# An integrative analysis of consortium-based multi-omics QTL and genome-wide association study data uncovers new biomarkers for lung cancer

**DOI:** 10.1101/2024.12.13.24318992

**Authors:** Yanru Wang, Aoxuan Wang, Ning Xie, Xiaowen Xu, Xiang Wang, Mengshen Zhao, Xuan Wang, Jiacheng Zhou, Yang Zhao, Zhibin Hu, Hongbing Shen, Rayjean J. Hung, Christopher I. Amos, Yi Li, David C. Christiani, Feng Chen, Yongyue Wei, Ruyang Zhang

**Affiliations:** Department of Biostatistics, Center for Global Health, School of Public Health, Nanjing Medical University, Nanjing, Jiangsu 211166, China; China International Cooperation Center (CICC) for Environment and Human Health, Nanjing Medical University, Nanjing, Jiangsu 211166, China; Department of Epidemiology, School of Public Health, Nanjing Medical University, Nanjing, Jiangsu 211166, China; Jiangsu Key Lab of Cancer Biomarkers, Prevention and Treatment, Cancer Center, Collaborative Innovation Center for Cancer Personalized Medicine, Nanjing Medical University, Nanjing, Jiangsu 211166, China; State Key Laboratory of Reproductive Medicine, Nanjing Medical University, Nanjing, Jiangsu 211166, China; Lunenfeld-Tanenbaum Research Institute, Sinai Health, and University of Toronto, Toronto, ON, Canada M5G 1X5; The Institute for Clinical and Translational Research, Baylor College of Medicine, Houston, TX 77030, USA; Department of Biostatistics, University of Michigan, Ann Arbor, MI 48109, USA; Department of Environmental Health, Harvard T.H. Chan School of Public Health, Boston, MA 02115, USA; Pulmonary and Critical Care Division, Department of Medicine, Massachusetts General Hospital and Harvard Medical School, Boston, MA 02114, USA; Center for Public Health and Epidemic Preparedness & Response, Peking University, Beijing, 100191, China; Key Laboratory of Epidemiology of Major Diseases (Peking University), Ministry of Education, Beijing, 100191, China; Changzhou Medical Center, Nanjing Medical University, Changzhou, Jiangsu 213164, China; Information Center, The Affiliated Changzhou Second People’s Hospital of Nanjing Medical University, Changzhou, Jiangsu 213164, China

## Abstract

The role of molecular traits (e.g., gene expression and protein abundance) in the occurrence, development, and prognosis of lung cancer has been extensively studied. However, biomarkers in other molecular layers and connections among various molecular traits that influence lung cancer risk remain largely underexplored. We conducted the first comprehensive assessment of the associations between molecular biomarkers (i.e., DNA methylation, gene expression, protein and metabolite) and lung cancer risk through epigenome-wide association study (EWAS), transcriptome-wide association study (TWAS), proteome-wide association study (PWAS) and metabolome-wide association study (MWAS), and then we synthesized all omics layers to reveal potential regulatory mechanisms across layers. Our analysis identified 61 CpG sites, 62 genes, 6 proteins, and 5 metabolites, yielding 123 novel biomarkers. These biomarkers highlighted 90 relevant genes for lung cancer, 83 among them were first established in our study. Multi-omics integrative analysis revealed 12 of these genes overlapped across omics layers, suggesting cross-omics interactions. Moreover, we identified 106 potential cross-layer regulatory pathways, indicating that cell proliferation, differentiation, immunity, and protein-catalyzed metabolite reaction interact to influence lung cancer risk. Further subgroup analyses revealed that biomarker distributions differ across patient subgroups. To share all signals in different omics layers with community, we released a free online platform, LungCancer-xWAS, which can be accessed at http://bigdata.njmu.edu.cn/LungCancer-xWAS/. Our findings underscore the importance of xWAS which integrating various types of molecular quantitative trait loci (xQTL) data with genome-wide association study (GWAS) data to deepen understanding of lung cancer pathophysiology, which may provide valuable insights into potential therapeutic targets for the disease.

## Supplementray Table for "An integrative analysis of consortium-based multi-omics QTL and genome-wide association study data uncovers new biomarkers for lung cancer" (part 1 of 3)

### Sheet: Contents
Contents
Supplementary Table 1. Basic information and clinical features of participants in xQTL and GWAS datasets
Supplementary Table 2. Summary information of DNA methylation prediction models
Supplementary Table 3. Summary information of gene expression prediction models
Supplementary Table 4. Summary information of protein prediction models
Supplementary Table 5. Summary information of metabolite prediction models
Supplementary Table 6. Sixty-one DNA methylation markers associated with lung cancer by the two-phase analytic strategy
Supplementary Table 7. Sixty-two gene expressions associated with lung cancer risk by the two-phase analytic strategy
Supplementary Table 8. Six proteins associated with lung cancer risk by the two-phase analytic strategy
Supplementary Table 9. Five metabolites associated with lung cancer risk by the two-phase analytic strategy
Supplementary Table 10. Lung cancer associated DNA methylation markers identified by different strategies
Supplementary Table 11. Lung cancer associated gene expressions identified by different strategies
Supplementary Table 12. Lung cancer associated proteins identified by different strategies
Supplementary Table 13. Lung cancer associated metabolites identified by different strategies
Supplementary Table 14. Medenlian randomization analysis results of lung cancer associated CpGs identified by the two-phase analytic strategy
Supplementary Table 15. Medenlian randomization analysis of lung cancer associated gene expressions identified by the two-phase analytic strategy
Supplementary Table 16. Medenlian randomization analysis results of lung cancer associated proteins identified by the two-phase analytic strategy
Supplementary Table 17. Medenlian randomization analysis results of lung cancer associated metabolites identified by the two-phase analytic strategy
Supplementary Table 18. Subgroup analyses for CpGs associated with lung cancer by histological type, smoking status and gender
Supplementary Table 19. Subgroup analyses for gene expressions associated with lung cancer by histological type, smoking status and gender
Supplementary Table 20. Subgroup analyses for proteins associated with lung cancer by histological type, smoking status and gender
Supplementary Table 21. Subgroup analyses for metabolites associated with lung cancer by histological type, smoking status and gender
Supplementary Table 22. Integrative analyses for nominating genes for lung cancer and revealing those overlapped across differnet omics layers
Supplementary Table 23. Integrative analyses for potential regulatory pathways across molecular traits with shared genes and lung cancer
Supplementary Table 24. Integrative analyses for potential regulatory pathways across CpGs, gene expressions, proteins, metabolites and lung cancer

### Sheet: S1
Supplementary Table 1. Basic information and clinical features of participants in xQTL and GWAS datasets
(a) Demographic characteristics and biomarker profiles of four types of xQTL summary statistics
QTL Summary dataset	Sample descriptives			Plsma biomarker information		Reference
	Cohort	Sample size	Ethnicity	Number	Platform
mQTL (methylation quantitative trait loci)	GoDMC	27750	European	244533	Illumina 450k EPIC Beadchips	Min, J.L. et al. 2021
eQTL (expression quantitative trait loci)	FHS LIFE Heart … …	31684		19942	Illumina Affymetrix RNA-seq	Võsa, U. et al. 2020
pQTL (protein quantitative trait loci)	the Icelandic Cancer Project deCODE	35559		4907	SomaScan v4	Ferkingstad E et al. 2021
meQTL (metabolite quantitative trait loci)	TwinsUK KORA F4	7824		486	Metabolon HD1	Shin et al. 2014
(b) Basic information and clinical features of participants in lung cancer GWAS datasets
Characteristics	Discovery Phase		Replication Phase
	ILCCO-OncoArray		TRICL		PLCO		UKB
	Cases	Controls	Cases	Controls	Cases	Non-cases	Cases	Non-cases
Sample size	16606	13905	4975	5484	1787	85821	4369	344700
Age (years)	64.1±10.5	61.8±10.5	60.9±9.99	58.6±9.28	64.1±5.05	61.8±5.11	69.0±6.67	57.9±8.43
Sex (male), n (%)	10285 (61.9%)	8308 (59.7%)	2676 (53.8%)	2941 (53.6%)	1080(60.4%)	39749 (46.3%)	2281 (52.2%)	166580(48.3%)
Smoking status, n (%)
Never	1612 (9.9%)	4378 (32.3%)	499 (10.3%)	1653 (30.2%)	153 (8.7%)	42210 (50.0%)	708(16.4%)	188011(54.8%)
Former	6440 (39.7%)	5536 (40.8%)	1755 (36.0%)	1942 (35.5%)	921 (52.5%)	35763 (42.4%)	1961(45.4%)	121127(35.3%)
Current	8169 (50.4%)	3656 (26.9%)	2618 (53.7%)	1875 (34.3%)	679 (38.8%)	6448 (7.6%)	1653(38.2%)	34100(9.9%)
Unknown	385	335	103	14	34	1400	47	1462
Histology, n (%)
LUAD	6877 (41.4%)	-	2114(42.5%)	-	710 (39.7%)	-	1272 (29.1%)	-
LUSC	4038 (24.3%)	-	1083 (21.8%)	-	339 (19.0%)	-	618 (14.1%)	-
SCC	1751 (10.5%)	-	538 (10.8%)	-	239 (13.4%)	-	313 (7.2%)	-
Others	3940 (23.7%)	-	1240 (24.9%)	-	499 (27.9%)	-	2166 (49.6%)	-

### Sheet: S2
Supplementary Table 2. Summary information of DNA methylation prediction models
Biomarker	Gene	Chromosome	h2median	h2model	p_Median	p_Sample	N_snp
cg10077401	SMOC1	14	0.0926666	0.0924971	0.643026	0.612348	107		Summary information of prediction models of DNA methylation markers well predicted by LDpred2. h2median: the median of all heritability updated from each iteration after burn-in from the models we kept. h2model: the heritability estimated by the model we randomly selected from those retained, namely the mean of heritability updated from each iteration after burn-in, was calculated to represent the prediction performance of the model. p: the nunber of SNPs whose effects are not zero. p_Median: the median of all p updated from each iteration after burn-in from the models we kept. p_Sample: the p estimated by the model we randomly selected from those retained, namely the mean of p updated from each iteration after burn-in.
cg00000029	RBL2	16	0.00833195	0.00835352	0.478414	0.471769	37
cg11010178	C6orf174	6	0.355431	0.355556	0.509379	0.505244	390
cg05639405	CHST13	3	0.0320156	0.0320261	0.363736	0.355953	187
cg16652855	TACC2	10	0.054121	0.0540636	0.519125	0.509013	103
cg07356861	ACSF3	16	0.0288839	0.0287123	0.448663	0.456081	82
cg25898963		22	0.0259049	0.0259167	0.429412	0.437559	93
cg11010344	SMR3B	4	0.0249729	0.025071	0.453521	0.429312	163
cg06554228	ZC3H3	8	0.00523491	0.00521718	0.555941	0.544153	26
cg21773820		8	0.125583	0.125521	0.398784	0.416399	441
cg26843807	ABCA12	2	0.0269351	0.0270875	0.432027	0.448343	63
cg01519195	MEGF6	1	0.0037987	0.00382803	0.68033	0.622395	2
cg13884617	PKD1L1	7	0.00435562	0.00444745	0.450665	0.483613	39
cg20700386	SDSL	12	0.0110525	0.0111278	0.485354	0.481693	22
cg00726046	PKIG	20	0.306325	0.306589	0.508095	0.507595	155
cg22877212	SETMAR	3	0.0335484	0.0337355	0.464086	0.4895	140
cg02315971	AASS	7	0.00786597	0.00790243	0.436048	0.441138	31
cg25899051	MATN2	8	0.00185812	0.00186096	0.488603	0.465998	16
cg06554342	ZFYVE28	4	0.369533	0.321356	0.587222	0.597028	423
cg03946034	CCDC88C	14	0.0123036	0.0122983	0.474408	0.471128	77
cg22877230	HDAC4	2	0.00667646	0.00670959	0.487673	0.486878	19
cg06554535	PARVA	11	0.0569671	0.056896	0.574779	0.530853	126
cg18642361	DAB1	1	0.0179817	0.0179455	0.397124	0.41181	220
cg20700731	EDN2	1	0.0498555	0.0498874	0.404531	0.403389	88
cg07357033		1	0.00315959	0.00322569	0.440506	0.448864	137
cg14696311	RASA3	13	0.051256	0.051447	0.556162	0.553998	265
cg23877608	CCDC114	19	0.0223551	0.0223952	0.3933	0.41314	149
cg04785213	LYZ	12	0.150702	0.150418	0.604333	0.602124	395
cg00726871		8	0.0378197	0.0377933	0.407273	0.411895	83
cg17642145	PPP3CC	8	0.00288174	0.00289125	0.569318	0.557201	5
cg22877366		1	0.190848	0.190784	0.400694	0.393557	168
cg13884879	ASAP2	2	0.0411447	0.0411947	0.493402	0.494166	446
cg06554542	GNPTAB	12	0.001	0.001	0.415913	0.425415	14
cg19677624	BAT4	6	0.001	0.00100317	0.457123	0.460133	12
cg25899829	ARRB1	11	0.113764	0.114039	0.400898	0.451514	194
cg23877683	GRID1	10	0.049086	0.0491954	0.451466	0.47018	232
cg26843848		16	0.0947314	0.094245	0.384222	0.336554	150
cg11010432		2	0.01752	0.0175279	0.442094	0.447139	165
cg05639522		1	0.332565	0.333537	0.580354	0.567347	328
cg11988591	RHPN1	8	0.15278	0.151957	0.496146	0.510184	303
cg17642369		7	0.111493	0.11178	0.439295	0.432339	257
cg09142638		11	0.0233788	0.0234169	0.456103	0.422054	69
cg14696334	RCCD1	15	0.259663	0.258439	0.735282	0.724338	264
cg24854181		5	0.0307745	0.0306887	0.475948	0.436857	71
cg02316066	EGFR	7	0.0279436	0.0279277	0.470262	0.46627	32
cg23877720	VWC2	7	0.00469797	0.00470551	0.545719	0.562456	4
cg01519261	RUNX1	21	0.0277414	0.0278074	0.493465	0.497241	57
cg20700740		1	0.0445465	0.0446557	0.442866	0.446578	132
cg18642425	DAGLB	7	0.0142823	0.014291	0.488063	0.441224	69
cg19677989	STOML1	15	0.0400541	0.0401767	0.429124	0.480472	104
cg06554935	EYA2	20	0.0280407	0.0281376	0.473001	0.5079	128
cg08229360	CTDSPL	3	0.0128073	0.0128866	0.432523	0.480015	64
cg24854430	ENPP6	4	0.0132004	0.0132689	0.415739	0.442316	18
cg10077706	KLHL29	2	0.00511535	0.00515045	0.52892	0.506012	9
cg04785284		16	0.0700454	0.0698123	0.394259	0.369127	102
cg05639912	DLX3	17	0.00224682	0.00233456	0.542035	0.549289	23
cg13001963		5	0.0179752	0.0184532	0.476585	0.468445	104
cg03115547	ZNF507	19	0.0177731	0.0177107	0.48976	0.510428	60
cg25899952	ELFN1	7	0.00787565	0.0079247	0.820973	0.779085	3
cg21774220		1	0.0143994	0.0145083	0.536426	0.529166	10
cg26844104	UBE2L3	22	0.10941	0.10951	0.510319	0.532584	123
cg11988604	ACSF2	17	0.00372349	0.00368723	0.599616	0.58339	2
cg00000289	ACTN1	14	0.0233247	0.0234336	0.556964	0.587688	34
cg13002167		7	0.0460501	0.0462578	0.463195	0.437785	190
cg24854606	C1orf69	1	0.00513742	0.00517915	0.42308	0.428073	177
cg15702295		11	0.0152016	0.0151802	0.443965	0.476757	84
cg18642720		7	0.00380305	0.00384652	0.469835	0.490596	11
cg25900150	ZC3H3	8	0.00675973	0.00675919	0.486678	0.461587	18
cg09142647	KARS	16	0.0564096	0.0564546	0.54366	0.544783	440
cg13885120	COL5A1	9	0.112227	0.112027	0.547865	0.536139	51
cg16653692	COL9A3	20	0.0807095	0.0810038	0.595464	0.587982	49
cg05640207	CADPS2	7	0.001	0.00107144	0.453617	0.442607	30
cg11988733		2	0.0326788	0.0328163	0.47162	0.481265	172
cg00727663		15	0.0126694	0.0127261	0.412337	0.422351	356
cg21774754	BATF3	1	0.0177947	0.017825	0.441319	0.460221	73
cg06555155	TMEM181	6	0.00580933	0.00582433	0.454699	0.453225	56
cg01519299		22	0.0816981	0.0816493	0.504759	0.491362	51
cg03946168		10	0.0672215	0.0673733	0.46747	0.469758	341
cg16654432	ALCAM	3	0.00731908	0.00743422	0.445606	0.428766	85
cg06555227	PTPRN2	7	0.00484003	0.0048998	0.462208	0.483796	41
cg13885156	ADARB2	10	0.0886553	0.0885063	0.549183	0.552438	221
cg17642774		5	0.0773631	0.0767481	0.517375	0.554354	461
cg13002493	KRT19	17	0.00350382	0.00352615	0.472919	0.474511	39
cg20700813	XYLT2	17	0.118599	0.118876	0.677482	0.654194	313
cg26844459	C20orf166	20	0.139535	0.139141	0.537225	0.553924	227
cg13885159	BSCL2	11	0.0188004	0.018881	0.523953	0.532263	51
cg14696535	HIST1H3G	6	0.00222765	0.00224898	0.494764	0.493422	18
cg20700977	PCSK7	11	0.0176101	0.0176657	0.470029	0.46571	165
cg02316506	ZBTB47	3	0.0239577	0.0241022	0.440297	0.426278	130
cg24854957	TFB2M	1	0.0311289	0.0311146	0.426921	0.409975	85
cg01519345	CCDC62	12	0.00379861	0.00384189	0.453434	0.448755	31
cg09142829	CLEC4A	12	0.0302258	0.0304656	0.519667	0.504158	137
cg25900631		15	0.143836	0.143731	0.557779	0.589786	131
cg18643093	ANXA6	5	0.436943	0.437409	0.565073	0.556859	412
cg26844633		15	0.0130258	0.0130494	0.422473	0.447693	143
cg06555246	TIMM44	19	0.00530849	0.00530066	0.485761	0.51393	35
cg14696601		11	0.00495176	0.00497973	0.468507	0.443526	57
cg11011112	RIMBP2	12	0.0924431	0.0929041	0.600436	0.572757	102
cg22877452		1	0.0606045	0.0606516	0.385151	0.397698	106
cg03115558	NODAL	10	0.0596723	0.0599143	0.356414	0.432146	188
cg07357314	MS4A10	11	0.0168681	0.0168839	0.481402	0.469157	22
cg19678561	NRF1	7	0.00637931	0.00642184	0.440671	0.449621	93
cg17642796		7	0.119493	0.119165	0.417826	0.407303	103
cg09142843	LAMA2	6	0.00265907	0.00266754	0.5015	0.49777	4
cg03115562	NTM	11	0.0259732	0.0260258	0.484223	0.49378	131
cg07357324	IL19	1	0.0197348	0.0196707	0.533205	0.53492	56
cg13885535		9	0.00895349	0.00895637	0.445118	0.457026	243
cg15703035	C13orf29	13	0.0314647	0.0316162	0.462278	0.444333	97
cg11011512	STX2	12	0.0781917	0.0782477	0.511695	0.506949	166
cg05640320	PC	11	0.0163208	0.0163012	0.476475	0.457692	84
cg25900813		8	0.103101	0.103032	0.493088	0.508328	135
cg02316596		11	0.0824054	0.0822651	0.448689	0.428781	131
cg01519464	RCAN3	1	0.0124864	0.0125916	0.466772	0.492662	91
cg23878577		14	0.00398724	0.00401285	0.477362	0.487756	3
cg08229468	NDRG4	16	0.00772342	0.00778737	0.479579	0.502914	84
cg11988928	LCTL	15	0.155068	0.154845	0.462992	0.459222	772
cg04785900	KBTBD11	8	0.02452	0.0245096	0.466864	0.474652	31
cg24855045	NSUN6	10	0.0169156	0.0168575	0.466747	0.475841	83
cg17642941		7	0.0486165	0.0487144	0.382973	0.394293	65
cg26845138	STK10	5	0.0891206	0.0893645	0.448729	0.470736	213
cg19678959	TUBA8	22	0.0565374	0.0565719	0.525527	0.521495	46
cg13885561	KCNQ1DN	11	0.00927191	0.00928547	0.475194	0.462926	22
cg00727912	SLC17A9	20	0.0457909	0.0458363	0.476992	0.442048	89
cg22877623		11	0.00796713	0.00797829	0.458848	0.465092	42
cg14696870	FCER1A	1	0.00304816	0.00307863	0.451879	0.462331	62
cg05640342	LOC494141	11	0.0348869	0.0348769	0.426649	0.450787	89
cg03116030	ATP5A1	18	0.0573458	0.0573925	0.458284	0.479608	244
cg26845278	SPATA21	1	0.0779031	0.0779775	0.506837	0.474159	166
cg23878603	SPCS3	4	0.001	0.00100726	0.433947	0.488682	33
cg16655084	GLT25D2	1	0.024731	0.0247149	0.431571	0.393247	13
cg07357346	CABP1	12	0.00580641	0.00585967	0.522274	0.533715	3
cg14696926	MYOM2	8	0.0352322	0.0351307	0.462754	0.473101	444
cg17643106		7	0.0230969	0.0230721	0.444705	0.438195	261
cg19678968		8	0.295901	0.296175	0.60732	0.599829	818
cg09143012		2	0.00700427	0.00706829	0.509283	0.489218	10
cg13885623	NPPB	1	0.0302671	0.0303884	0.408944	0.412752	58
cg22877639		22	0.00568241	0.00573458	0.441454	0.439937	24
cg20701183	LMO4	1	0.0227602	0.0228088	0.55325	0.506401	47
cg15703365	ZNF815	7	0.441759	0.442248	0.628545	0.627774	575
cg26845297		4	0.109669	0.109537	0.414147	0.389291	232
cg08229518	MAEA	4	0.0166725	0.0167417	0.483643	0.50999	103
cg23878730		14	0.0181641	0.0182399	0.41084	0.447232	26
cg02316713	ABCG1	21	0.140869	0.140835	0.549268	0.535921	353
cg05640361	BAIAP2	17	0.0149981	0.0150679	0.455813	0.499271	29
cg14696996	NOTCH3	19	0.185639	0.186011	0.478713	0.474691	271
cg20701333	KCNJ14	19	0.121172	0.122365	0.58656	0.572709	191
cg16655166	LOC339788	2	0.166891	0.167033	0.609243	0.568565	73
cg03116258	HOXA1	7	0.0375244	0.0370465	0.563918	0.554895	605
cg17643598	GIMAP7	7	0.00917681	0.0092244	0.459119	0.484136	61
cg13886354		9	0.00123686	0.00133558	0.500486	0.481895	15
cg24856456	LYN	8	0.010404	0.0103959	0.388408	0.422848	492
cg11989421	OBSL1	2	0.0061756	0.00622411	0.720467	0.675828	2
cg13002506	GDPD4	11	0.00418366	0.00420153	0.455199	0.457194	120
cg26845300	SNX9	6	0.0203279	0.0202327	0.451495	0.479038	183
cg00728296		18	0.362361	0.361754	0.688111	0.66837	278
cg14697268		13	0.0192007	0.0192838	0.363173	0.406929	64
cg21775279	XKR8	1	0.0229115	0.0230792	0.572124	0.54531	56
cg03946297		1	0.0430313	0.0430401	0.453758	0.461694	342
cg19679327		11	0.00583865	0.00588826	0.524867	0.529776	21
cg25900943		8	0.0646719	0.0646282	0.425573	0.379521	192
cg20701457	ICAM2	17	0.0263889	0.0266007	0.44213	0.427558	54
cg11989422	TRMT61A	14	0.0157035	0.0158046	0.420978	0.432762	213
cg22877851	MTHFR	1	0.218059	0.217307	0.558736	0.574417	499
cg09143185	C1orf151	1	0.0411362	0.0426415	0.655322	0.653299	134
cg14697323	ISCU	12	0.0981134	0.0979976	0.375733	0.363148	251
cg25901000	SLC39A11	17	0.0317742	0.031928	0.490997	0.507215	39
cg03947199	RWDD2A	6	0.00318126	0.00327598	0.488902	0.503872	7
cg19679397	FADD	11	0.216268	0.216405	0.403884	0.428719	298
cg26845390		2	0.204193	0.205111	0.515165	0.501049	283
cg21775463		8	0.0159927	0.0161135	0.480105	0.494352	23
cg04785902		6	0.00132869	0.00141764	0.454056	0.456141	14
cg00728371		8	0.121822	0.121747	0.338764	0.345867	425
cg07357781	SCAMP5	15	0.0256905	0.0258144	0.474847	0.466891	129
cg15703632	PAX3	2	0.0370315	0.0371576	0.45947	0.438143	21
cg14697642	PKD2L2	5	0.00717776	0.00716621	0.45383	0.460525	12
cg11011533	ITGAE	17	0.255358	0.255172	0.693039	0.683113	172
cg20701486	NPHS2	1	0.0135412	0.0136916	0.429679	0.408986	206
cg02316735	GTPBP3	19	0.171651	0.171882	0.65877	0.655341	246
cg09143316		10	0.01752	0.0174867	0.508792	0.495431	84
cg23878875	XYLT2	17	0.0556247	0.0558091	0.466925	0.475792	183
cg21775668	LOC285733	6	0.00242099	0.00245938	0.490194	0.482794	19
cg14697657		5	0.0132745	0.0133315	0.435822	0.418251	118
cg13886799	ANO7	2	0.178875	0.179046	0.664038	0.646345	361
cg17643757		12	0.126888	0.124985	0.729047	0.691375	274
cg03947203	C2CD2L	11	0.274073	0.273932	0.608756	0.587812	279
cg24856658	JMY	5	0.0476944	0.047923	0.463964	0.480699	354
cg16655295	RFPL3S	22	0.00984549	0.00988823	0.535464	0.530994	17
cg15703636	COL21A1	6	0.0271657	0.0273734	0.477628	0.477873	110
cg22878054	CNTN5	11	0.0123946	0.0123624	0.463636	0.446772	89
cg03116557	VWA1	1	0.022217	0.0225428	0.451124	0.475749	169
cg22878414	NRXN3	14	0.0157004	0.0158854	0.528236	0.52854	20
cg10077765		7	0.0107288	0.0106985	0.462542	0.470407	131
cg03947459	FAM53A	4	0.103329	0.104027	0.516041	0.504781	383
cg15703690	IL6	7	0.0366733	0.036659	0.432642	0.410183	202
cg24856673	CACNA2D4	12	0.011515	0.0115583	0.463815	0.466253	40
cg14697743	2024-09-09	17	0.0860589	0.0864517	0.481481	0.45554	207
cg19680308		6	0.0550803	0.0553468	0.46135	0.462452	265
cg13887016	OGFR	20	0.188093	0.188074	0.749209	0.736118	96
cg02317055	C3P1	19	0.0480995	0.048206	0.599447	0.595884	71
cg26845430		10	0.167979	0.168376	0.64131	0.643794	406
cg23878906		18	0.0139368	0.0138752	0.448627	0.419142	17
cg17643796	PDE6B	4	0.300733	0.299772	0.610196	0.631799	510
cg08229740		7	0.0364117	0.0364387	0.462794	0.437946	240
cg03947513	DDX20	1	0.00191395	0.00195766	0.450047	0.466432	47
cg07358267		2	0.0147331	0.0148204	0.461369	0.472706	28
cg18644286	AURKC	19	0.166356	0.166677	0.551183	0.547175	430
cg09143605		2	0.00265686	0.002665	0.431848	0.442972	90
cg19680332	BCO2	11	0.0245776	0.0245291	0.361547	0.389452	103
cg15703756		2	0.0802882	0.0805325	0.340081	0.383288	131
cg21775979		11	0.161126	0.160082	0.62334	0.61405	546
cg20701689	FRZB	2	0.00744438	0.00751419	0.454843	0.451691	58
cg11989942	CCDC57	17	0.00379417	0.00382271	0.461618	0.488377	37
cg05640423	CHMP6	17	0.604951	0.606618	0.76125	0.752392	365
cg03947632		13	0.0610188	0.0610586	0.428345	0.445472	73
cg15703886	PMEPA1	20	0.001	0.001	0.455596	0.4698	17
cg24856726	ASCL4	12	0.00671296	0.00674974	0.432789	0.43786	170
cg00728585	FAM108C1	15	0.0493287	0.0491932	0.426655	0.44827	128
cg22878441		3	0.0156446	0.0157003	0.424218	0.456432	68
cg17644208	ADCY3	2	0.045948	0.049133	0.641972	0.625692	438
cg26845817	RASA3	13	0.00839354	0.00841388	0.418886	0.373227	72
cg03116740	TSPAN4	11	0.0640477	0.0639939	0.536574	0.529239	121
cg16655338	RIMS1	6	0.00684527	0.00689268	0.460392	0.460891	48
cg14698025	ADARB2	10	0.12516	0.126033	0.720092	0.714613	626
cg04785931		2	0.519129	0.516932	0.661556	0.664628	425
cg07358302	AMACR	5	0.001	0.0010362	0.52831	0.520753	2
cg20701799		3	0.036957	0.0370161	0.643323	0.639971	55
cg07358392		16	0.00512893	0.00514696	0.447747	0.453685	31
cg02317251	WDR1	4	0.0272257	0.0267853	0.628126	0.620548	769
cg00728907	TERT	5	0.00487398	0.00490907	0.656462	0.617638	2
cg03947749	ARFRP1	20	0.027158	0.0272561	0.444278	0.478379	214
cg11011736	AP2B1	17	0.00853166	0.00859837	0.487928	0.459186	30
cg13002957	CLDN18	3	0.0400102	0.0406599	0.527929	0.525039	292
cg15704219	C10orf18	10	0.0766829	0.0772844	0.470001	0.497113	154
cg24856732	SCO2	22	0.00544382	0.00546052	0.610042	0.615842	2
cg18644703		5	0.0079624	0.00795882	0.527134	0.546836	15
cg10078511	THBS1	15	0.100064	0.100167	0.648803	0.649326	866
cg26846959	PHACTR2	6	0.062166	0.062223	0.559125	0.566108	211
cg15704304		12	0.0440013	0.0441658	0.53102	0.572851	90
cg20701841	CSTL1	20	0.0909441	0.0914628	0.542269	0.530106	223
cg09143673		5	0.0394968	0.0396484	0.470344	0.471097	163
cg07358444		2	0.0600775	0.0600255	0.307191	0.333629	147
cg05640721	AP3S2	15	0.130221	0.130332	0.604241	0.598765	131
cg25901559	PTPRN2	7	0.0767647	0.0765709	0.459328	0.442632	214
cg19680616	MRPL55	1	0.001	0.0010001	0.45733	0.425946	26
cg13003011	SDC1	2	0.0399557	0.0398949	0.384379	0.387435	171
cg04786043		15	0.00987519	0.0099382	0.570764	0.555981	5
cg23879369		19	0.00852625	0.00860594	0.458713	0.480279	34
cg15704408	NFATC1	18	0.0116705	0.0117619	0.438789	0.43415	110
cg13887205		5	0.0053231	0.00546238	0.618839	0.614044	4
cg24856802		10	0.00805894	0.00816548	0.48214	0.484178	44
cg07359183	PLXNA2	1	0.0470145	0.0472884	0.542953	0.527291	237
cg02317299	MYO1C	17	0.00728631	0.00729098	0.471388	0.481739	41
cg26847100	SLC44A2	19	0.0107099	0.0107977	0.507373	0.488652	51
cg14698665	CTNND2	5	0.0309081	0.0310668	0.625007	0.610477	66
cg01519508		16	0.00703708	0.00698357	0.492242	0.470685	15
cg08230059	TPBG	6	0.00808291	0.0082829	0.456171	0.446004	135
cg00729039	PDIA4	7	0.00454487	0.00460019	0.431137	0.448075	83
cg05640754		4	0.101425	0.101407	0.319371	0.324505	251
cg09143713	PLCB4	20	0.0462353	0.0464832	0.459359	0.43769	118
cg21776286	PILRB	7	0.0208875	0.0209625	0.440774	0.447818	47
cg00000321	SFRP1	8	0.0147139	0.0147285	0.445822	0.486307	37
cg26847834		5	0.0260318	0.0261055	0.5457	0.560364	73
cg20701926		1	0.041308	0.0413106	0.433446	0.485881	191
cg04786076		7	0.0701144	0.0701663	0.542516	0.535018	242
cg10078540		10	0.10054	0.100614	0.750177	0.742129	591
cg19680672	MGMT	10	0.0579814	0.058404	0.555225	0.548461	437
cg01519695		12	0.265114	0.264883	0.465545	0.441095	81
cg23879400	PANX1	11	0.00999172	0.0100294	0.414047	0.435371	116
cg17644611	MTUS1	8	0.0313648	0.03141	0.42818	0.417202	204
cg20701977		5	0.00354773	0.00358542	0.552356	0.535885	3
cg24857040		13	0.0137081	0.0137285	0.548607	0.5358	28
cg13003311	GPR98	5	0.0317414	0.0314971	0.578269	0.580029	495
cg21776403		5	0.0168739	0.016944	0.434085	0.423385	114
cg03947814	KCNQ1DN	11	0.00788027	0.00794067	0.460658	0.487615	22
cg05641123		5	0.00172285	0.0017749	0.511626	0.523314	7
cg17644644		11	0.00309749	0.00313028	0.433877	0.42445	93
cg26847866	SCARA3	8	0.00774841	0.00783003	0.416297	0.436713	88
cg22878550		11	0.00720617	0.0072485	0.47363	0.491249	24
cg18644710	SPATS2L	2	0.0363628	0.0365462	0.487091	0.454986	32
cg20702121		10	0.0660083	0.065938	0.693744	0.68467	693
cg15704700		8	0.0530771	0.0562289	0.538937	0.559416	324
cg07359864	GDF9	5	0.0457879	0.0460174	0.482331	0.465969	303
cg20702205	RNF216	7	0.0159797	0.0161314	0.441676	0.468685	288
cg23879813	PGA3	11	0.0170331	0.0173101	0.515021	0.51726	251
cg14699004	FAM175A	4	0.0223945	0.022432	0.472568	0.469568	255
cg19681188	LOC148709	1	0.25393	0.253522	0.538733	0.541081	374
cg25902187	PYGO1	15	0.00818802	0.00826883	0.49286	0.475745	27
cg22878693	RPTOR	17	0.397427	0.397488	0.591668	0.56324	522
cg21776417		3	0.00389728	0.00391086	0.422777	0.440764	58
cg18644782	IQSEC1	3	0.117659	0.117278	0.344087	0.344182	171
cg13887532	BAI1	8	0.0687055	0.0690829	0.708502	0.697387	520
cg07359966		8	0.00390801	0.00398028	0.478912	0.500094	16
cg04786142		1	0.0190596	0.0191601	0.439169	0.463397	61
cg23879937		4	0.00294586	0.00299137	0.542556	0.528934	4
cg08230105		17	0.0137722	0.0138218	0.465407	0.476774	28
cg02317313	LOC338799	12	0.0155137	0.0154664	0.479964	0.472158	60
cg00000363		1	0.00408896	0.00416351	0.585864	0.599422	2
cg19681610	NOS1AP	1	0.0340393	0.0342426	0.400139	0.419802	372
cg14699112		4	0.0140418	0.0141413	0.471988	0.462085	64
cg21776577	XPR1	1	0.00721145	0.00727986	0.435891	0.441122	137
cg13003571	CLLU1	12	0.0139634	0.0140048	0.381854	0.426565	6
cg11990309	HTR1E	6	0.0371782	0.0371922	0.452118	0.447768	141
cg19681718	SYN3	22	0.164258	0.164218	0.4067	0.417657	196
cg18644793		1	0.00912451	0.0092354	0.518626	0.534312	26
cg15705071	GPR161	1	0.001	0.00101735	0.436657	0.466559	26
cg02317321	ACBD7	10	0.018174	0.0182791	0.41461	0.442886	68
cg13888387		3	0.0363033	0.0363068	0.438926	0.426451	60
cg10078750	ZFYVE28	4	0.0246522	0.0247262	0.444042	0.472159	102
cg07360028	EMP1	12	0.101775	0.101848	0.372613	0.352615	263
cg16655500		18	0.0169433	0.0170388	0.499072	0.489789	52
cg20702279		2	0.102123	0.102322	0.53692	0.524977	203
cg25902229	RPTOR	17	0.338067	0.336801	0.74263	0.729314	582
cg19681793	THBS2	6	0.0184762	0.0185589	0.471343	0.482092	27
cg14699228	IP6K1	3	0.0351845	0.035269	0.448137	0.459959	71
cg26848524		8	0.0528106	0.0534477	0.716933	0.659204	159
cg07360076	FGFR3	4	0.0579968	0.0580671	0.468244	0.471063	258
cg15705175		10	0.147532	0.147406	0.612956	0.605198	222
cg20702295	DGCR6L	22	0.0952229	0.0952214	0.563317	0.560927	212
cg21776599		1	0.0415449	0.0415675	0.599715	0.596952	71
cg06555281	KLHL31	6	0.0183927	0.0185303	0.490845	0.485541	15
cg24858207	MAD1L1	7	0.00279905	0.0028299	0.449941	0.442559	19
cg14699253	EIF2C2	8	0.00206641	0.00211451	0.50992	0.51986	4
cg09144226	C5orf52	5	0.0482939	0.0481712	0.456225	0.441891	258
cg19681956	RAB32	6	0.0104536	0.0104341	0.442003	0.425682	95
cg18645081	HLX	1	0.00456854	0.00462054	0.438081	0.450096	25
cg13003735		17	0.179463	0.179533	0.502362	0.493257	464
cg19682013		15	0.0975443	0.0963795	0.677426	0.66063	546
cg19682048	ALPL	1	0.150683	0.151275	0.620497	0.598773	275
cg15705273	NCLN	19	0.024555	0.0245039	0.480166	0.50008	85
cg21776667	PLAGL1	6	0.0171696	0.0172906	0.433444	0.426182	40
cg07360182	QSOX1	1	0.0132426	0.0132039	0.542342	0.528087	53
cg14699728	NPAS4	11	0.001	0.00101454	0.502191	0.516063	3
cg08230140	DNAH8	6	0.0254108	0.0253387	0.463624	0.508673	104
cg07360304	C1QTNF8	16	0.0298559	0.0299198	0.573114	0.563593	23
cg17644856		2	0.162115	0.161518	0.559612	0.580877	368
cg04786592	DHRS12	13	0.00820459	0.00825357	0.567061	0.540335	14
cg01520309		1	0.0266206	0.0267491	0.51461	0.515122	36
cg16655724	YTHDC1	4	0.00973263	0.00976048	0.674026	0.649002	2
cg21776674	KCNAB2	1	0.056247	0.0565012	0.507635	0.527577	72
cg22879111	NDST1	5	0.00225635	0.00229427	0.456693	0.478419	21
cg25902889	FSD1	19	0.248558	0.248922	0.59756	0.612139	155
cg11011938	SEMA5A	5	0.0487737	0.0487673	0.439153	0.456481	92
cg09144398	TREH	11	0.00714042	0.00719952	0.4504	0.470417	161
cg13003878	AMBP	9	0.211958	0.211928	0.476886	0.462258	184
cg13888593	C2orf81	2	0.0717074	0.0716765	0.476745	0.472588	258
cg08230215	MAST3	19	0.105492	0.105374	0.48588	0.517165	246
cg18645101		3	0.001	0.00103583	0.467506	0.466949	7
cg23880589	KCNAB3	17	0.0151286	0.0153312	0.475044	0.481402	120
cg20702390	NT5C1B	2	0.074354	0.0741682	0.435452	0.472074	82
cg00000658	MAN1B1	9	0.196695	0.196797	0.657942	0.632262	227
cg24858417	MAD1L1	7	0.0109924	0.0110587	0.434829	0.452274	568
cg26848718	WT1	11	0.016374	0.01639	0.463586	0.449478	59
cg13888838	NHEJ1	2	0.00325981	0.00329705	0.454079	0.471798	73
cg17644896	PRCP	11	0.00364366	0.0036971	0.456681	0.472796	29
cg03947979		6	0.0246091	0.0246203	0.442144	0.476585	371
cg02317534		7	0.046521	0.0466291	0.511473	0.538249	93
cg10078829	KLK4	19	0.0391688	0.0392603	0.469091	0.444237	62
cg26849111	KALRN	3	0.001	0.00103267	0.440678	0.455076	15
cg18645150	LOC100127888	20	0.00614908	0.00616052	0.502032	0.490309	11
cg21776682		8	0.074826	0.074796	0.460253	0.475347	294
cg08230483	GRID1	10	0.0250433	0.0251367	0.442997	0.446722	186
cg19682367	TPRG1	3	0.151298	0.151396	0.421812	0.452078	141
cg11990419		11	0.0370739	0.0371613	0.566657	0.570708	43
cg05641656		19	0.0473412	0.047339	0.535816	0.521362	26
cg23880794	SNORD43	22	0.0266784	0.0266488	0.425478	0.427413	134
cg03116938	EXO1	1	0.00548305	0.00551485	0.490524	0.480934	48
cg24858744		3	0.103295	0.102382	0.339591	0.362412	346
cg25902939	SSBP4	19	0.0701905	0.0702424	0.458467	0.474086	181
cg22879292		3	0.240338	0.23968	0.754971	0.762376	187
cg14699839	AANAT	17	0.00292247	0.00296456	0.489757	0.49278	10
cg09144608	PRKCZ	1	0.0715855	0.0714286	0.54837	0.553408	202
cg11012557	SLC8A3	14	0.00697946	0.00700479	0.443971	0.450515	37
cg17645074		6	0.151858	0.151238	0.396168	0.397942	104
cg01520563	AGTRAP	1	0.027772	0.0281665	0.672791	0.650968	37
cg02317651		13	0.0283342	0.0284483	0.388365	0.403438	226
cg21776794	GJB6	13	0.0192376	0.0194198	0.424229	0.426326	53
cg07361858	AZI2	3	0.0127196	0.0127555	0.44998	0.447454	135
cg11990610	SPAG16	2	0.0150297	0.0154095	0.574905	0.553861	16
cg13889415	COL27A1	9	0.122552	0.122514	0.368287	0.369432	138
cg23880822	ATP10A	15	0.00171656	0.0017587	0.538752	0.549042	17
cg22879408	ELMOD1	11	0.00671741	0.00678741	0.454025	0.465304	63
cg14699932	RASA3	13	0.174278	0.17336	0.67325	0.671271	523
cg00729056		22	0.00149705	0.00154935	0.473929	0.476177	6
cg06555404	SLC25A10	17	0.00628281	0.00636643	0.45648	0.457538	115
cg19682537		1	0.00621338	0.00624761	0.52301	0.522694	7
cg03116948	SPSB1	1	0.0137827	0.0139054	0.57054	0.536093	9
cg20702527	HDAC4	2	0.241927	0.241628	0.476415	0.477633	397
cg26849637	PPP1R14C	6	0.0113924	0.0114182	0.426522	0.455197	63
cg16655778		12	0.032985	0.0329909	0.473338	0.49426	29
cg23880953	PSMB9	6	0.035321	0.0355926	0.482759	0.482933	264
cg14700504	ZNF365	10	0.0484827	0.0485495	0.425105	0.474296	194
cg24859158	SH3BGRL3	1	0.0378703	0.0379807	0.545006	0.549383	207
cg19682639	ATAD3C	1	0.00878671	0.00899727	0.446189	0.449627	61
cg15705536	ADCY2	5	0.282735	0.283294	0.506065	0.463181	209
cg17645528		3	0.0220441	0.0220524	0.492664	0.480458	20
cg20702683		13	0.225366	0.225709	0.585595	0.582352	263
cg08230648		8	0.00901693	0.00902225	0.436608	0.480912	62
cg04786667		1	0.0128719	0.0129519	0.554011	0.544782	13
cg23881119	KIAA1217	10	0.0079766	0.00795145	0.400761	0.407842	98
cg11991516	2024-09-09	17	0.0547853	0.0552142	0.454464	0.463707	91
cg18645297	KLF14	7	0.00524088	0.00525928	0.574638	0.575035	2
cg25903122	C19orf42	19	0.0437563	0.0437801	0.520315	0.516771	186
cg13889620	MORN3	12	0.112963	0.112846	0.444645	0.436399	204
cg26849776	PTP4A3	8	0.106815	0.107264	0.380174	0.454037	252
cg01520924	HSPA2	14	0.0115967	0.0116372	0.444973	0.471151	96
cg21776813		3	0.0167688	0.0166048	0.506286	0.477002	25
cg22879420		14	0.0568948	0.0569697	0.373485	0.345741	111
cg14700524		10	0.228379	0.228291	0.531817	0.508945	116
cg19682835	FAM116B	22	0.058462	0.0585763	0.446258	0.476561	287
cg03948048	MIR107	10	0.0930579	0.0923476	0.643365	0.632904	371
cg24859226	SGCD	5	0.00586399	0.00597865	0.428053	0.442086	247
cg02317738	C5orf49	5	0.00535551	0.0053752	0.473925	0.484129	12
cg14700609	PCOTH	13	0.00444864	0.00447882	0.440912	0.450527	24
cg07361874	KIF3A	5	0.0153667	0.0155671	0.496691	0.492281	82
cg20702879		6	0.157936	0.157196	0.548922	0.567634	515
cg11013298	H2AFJ	12	0.0570809	0.0570501	0.616167	0.58717	62
cg23881204	PDGFRL	8	0.077576	0.0776358	0.605492	0.61105	82
cg19682870	BCL11B	14	0.00741967	0.00759313	0.524167	0.503596	12
cg10079867		2	0.0428351	0.0428494	0.483753	0.515346	275
cg20702913	KLF11	2	0.381012	0.381081	0.586555	0.592823	229
cg11991617		4	0.0445841	0.0456389	0.601584	0.557653	120
cg22879626	GREM2	1	0.0222329	0.0223076	0.423401	0.441655	12
cg07362003		2	0.0164722	0.0166313	0.43764	0.4148	147
cg17645664	HTR3D	3	0.0011966	0.00129717	0.537607	0.539753	3
cg24859236	PIK3CD	1	0.0267754	0.0267888	0.587808	0.539599	19
cg03117079	ZNF644	1	0.00931812	0.00939537	0.468834	0.492367	87
cg13004792		8	0.00998689	0.00999567	0.450128	0.45869	32
cg15705551	PDIA6	2	0.373825	0.378247	0.702348	0.661876	485
cg13889934	ARHGAP24	4	0.0457272	0.0458629	0.414996	0.416598	261
cg05641843	EIF4A1	17	0.0335665	0.0335494	0.48798	0.501516	116
cg14700679		2	0.579036	0.578619	0.680797	0.681373	256
cg19682962	DRG1	22	0.00168005	0.0017272	0.480666	0.456126	15
cg20703137	LOX	5	0.0318898	0.0319158	0.460425	0.458706	121
cg02317785	WDR5B	3	0.0739734	0.0739731	0.591125	0.590618	446
cg17645677	PPARGC1B	5	0.0257255	0.0258717	0.390702	0.414217	51
cg15705563	TAPBP	6	0.00453753	0.00460054	0.450872	0.447552	42
cg23881278	DRD2	11	0.0100587	0.0100661	0.448185	0.463659	32
cg13890379	DOK6	18	0.369995	0.369361	0.69709	0.676307	360
cg04786857	SPDYA	2	0.031888	0.0320811	0.429975	0.427392	254
cg11991859	NPAS3	14	0.0125589	0.0126114	0.423764	0.436228	47
cg13004927	SLC47A1	17	0.0147709	0.0147798	0.412704	0.414846	16
cg18645910	PITRM1	10	0.001	0.00101384	0.398064	0.405963	133
cg00000714	TSEN34	19	0.0892289	0.0892271	0.770541	0.756902	12
cg22879667		4	0.0137528	0.0137878	0.452101	0.461896	55
cg18646207	VAX1	10	0.00115012	0.0012641	0.469891	0.487724	14
cg15705810	FMNL2	2	0.0102223	0.0102281	0.45307	0.457691	72
cg00729275	AQP4	18	0.0106696	0.0107076	0.460246	0.449261	20
cg23881368	HTR2A	13	0.692545	0.69332	0.657017	0.639042	498
cg21777166	JAGN1	3	0.0594243	0.0655593	0.602605	0.618124	660
cg16655837	EPC1	10	0.10388	0.103868	0.4067	0.381345	154
cg11013415		14	0.0402231	0.0402936	0.527152	0.537189	132
cg10080004	SYT5	19	0.00414611	0.00421551	0.551659	0.551424	1
cg03948422		5	0.0693373	0.0691422	0.484776	0.509255	296
cg07362168	ISL1	5	0.0075577	0.00760178	0.45372	0.463067	39
cg02317907	DIRAS3	1	0.00592332	0.00596479	0.462486	0.4338	61
cg03117379	SNORD17	20	0.0452804	0.0454628	0.420427	0.430971	149
cg13890428		8	0.183904	0.183803	0.507581	0.529894	299
cg00000721	LRRC16A	6	0.00268697	0.00271126	0.452794	0.483931	34
cg05641849		4	0.102641	0.102088	0.562983	0.589093	317
cg18646240	RLF	1	0.0241859	0.0240457	0.449261	0.436088	191
cg13005202		5	0.0818779	0.0822599	0.562768	0.562447	203
cg15705813		2	0.0219433	0.0220155	0.531633	0.501452	120
cg23881385		8	0.181021	0.181741	0.611593	0.596049	280
cg04786889	ADAP1	7	0.00500386	0.00509884	0.645134	0.613617	2
cg20703261		6	0.125233	0.125356	0.35003	0.377143	119
cg14700684	PHYHIP	8	0.00507228	0.00515578	0.458095	0.474363	83
cg02317955	MIR657	17	0.100715	0.100898	0.466789	0.478495	178
cg22880557		11	0.0382977	0.0383571	0.488699	0.478096	112
cg25903143		11	0.298915	0.300319	0.716207	0.685666	353
cg09144707	GAD1	2	0.135202	0.135261	0.488399	0.481175	469
cg13890706	GFRA1	10	0.0363125	0.0363947	0.454205	0.46412	91
cg15705971	FAT3	11	0.001	0.00102302	0.444668	0.457037	12
cg11991942	FAM20C	7	0.564842	0.564679	0.579899	0.584019	272
cg21777188	PCDHB17	5	0.00218467	0.00219142	0.483589	0.491604	11
cg22881033	FAM19A5	22	0.0125172	0.0125956	0.471325	0.493627	54
cg06555468	MAD1L1	7	0.0152528	0.0153676	0.462469	0.473213	187
cg13005228	LOC340074	5	0.007552	0.00760131	0.486038	0.505626	26
cg18646254		4	0.103273	0.103333	0.414407	0.447585	207
cg08230698	CYP11B1	8	0.0405955	0.0407706	0.451431	0.455034	375
cg00729564	ARHGEF10	8	0.00588738	0.00591358	0.452708	0.443289	19
cg17646392		2	0.474142	0.474311	0.433005	0.446599	348
cg10080401	MAPK1	22	0.00274668	0.00276036	0.48263	0.483621	11
cg16656316	DNER	2	0.082319	0.0824746	0.519191	0.509567	149
cg18646521		2	0.111175	0.111036	0.574246	0.589589	248
cg20703671	MYO1C	17	0.286571	0.286724	0.573975	0.562818	264
cg23881482	ZNF600	19	0.0327898	0.0329479	0.379971	0.380907	23
cg17646418	RPS6KA2	6	0.00930995	0.00934934	0.750411	0.680105	2
cg11014124	PCDHGA4	5	0.00566905	0.00573134	0.479183	0.469949	18
cg00000924	KCNQ1	11	0.00618266	0.006196	0.489704	0.520589	5
cg22881174	SFMBT2	10	0.108116	0.108061	0.431852	0.41844	184
cg03117487	CACNA1E	1	0.0297006	0.0296902	0.515841	0.497645	33
cg11992241		17	0.109355	0.109256	0.56061	0.552758	109
cg13005635	TAS2R14	12	0.00424797	0.00434184	0.451944	0.45237	126
cg25903223	PTPRN2	7	0.0278199	0.0280084	0.544341	0.536162	309
cg05641885		12	0.0745247	0.0748613	0.563181	0.544351	722
cg26851107	SHANK2	11	0.0422322	0.0424185	0.408857	0.442923	91
cg20703895		1	0.00143389	0.00148695	0.434902	0.457873	42
cg15706040	MDH1B	2	0.0153523	0.0154035	0.464667	0.460312	113
cg16656411		17	0.0573791	0.0573983	0.439378	0.431776	109
cg22881247	LRRK1	15	0.0200478	0.0200364	0.435959	0.458488	147
cg19683551		12	0.348391	0.346679	0.694496	0.703424	701
cg02318163		2	0.00832378	0.00836822	0.489303	0.485845	60
cg07363144		1	0.0306159	0.0306765	0.510869	0.494836	34
cg26851112	NTM	11	0.0639699	0.0637227	0.41835	0.383071	54
cg26851500	SLC25A41	19	0.00809522	0.00814322	0.466105	0.463371	15
cg07363185		2	0.0233754	0.0233724	0.418015	0.421638	198
cg07363543		1	0.0104966	0.0105233	0.445306	0.452447	58
cg26851796	ZFP30	19	0.001	0.00104095	0.451383	0.455975	121
cg26851800	SPINK5L2	5	0.00552601	0.00557464	0.429401	0.449376	127
cg22881265		3	0.0290837	0.0292692	0.525331	0.525889	97
cg26851984		5	0.0885915	0.088658	0.44464	0.434673	201
cg26852242	PLEKHG1	6	0.00662467	0.00664484	0.445296	0.449432	54
cg15706223	TNFRSF18	1	0.0215687	0.0215715	0.562438	0.538981	41
cg19683821		10	0.0986296	0.0986188	0.525879	0.515682	236
cg19683960	STK10	5	0.0829967	0.0830954	0.440474	0.489934	139
cg18646864	ORC1L	1	0.00844031	0.0084609	0.466719	0.470477	50
cg19684151		5	0.00968597	0.00973579	0.454906	0.456066	54
cg26852286	OPA3	19	0.296511	0.295602	0.556296	0.567502	284
cg25903261	GMEB2	20	0.105207	0.104897	0.529009	0.520923	344
cg26852331		10	0.001	0.00100307	0.45174	0.463103	8
cg26852404		2	0.0135887	0.0137527	0.520594	0.538711	6
cg03117540	MEGF6	1	0.00543634	0.00544139	0.495357	0.500848	24
cg26852477	GALNT13	2	0.0520087	0.0520697	0.421107	0.423746	181
cg05642143	GNMT	6	0.062057	0.0620327	0.446829	0.487786	246
cg07363676		2	0.0309818	0.0310933	0.474368	0.493113	188
cg19685205	CLEC4D	12	0.00942636	0.00946839	0.481029	0.487127	31
cg26852625	CSMD1	8	0.0128253	0.0127836	0.425701	0.4343	169
cg07363697		11	0.001	0.00100973	0.415895	0.420359	8
cg07363961		5	0.205668	0.211884	0.544588	0.506442	476
cg26852723	FAM171A1	10	0.0022976	0.00232183	0.501539	0.481023	11
cg13891189	ALAD	9	0.109651	0.109744	0.452154	0.447943	261
cg19685398	HRK	12	0.00802291	0.00815585	0.495164	0.511341	24
cg26852894		4	0.00411044	0.0041426	0.431053	0.457103	115
cg07363977	AP2A2	11	0.0300671	0.0301644	0.455508	0.437842	199
cg26853048	HSPA4	5	0.0165445	0.0165992	0.518151	0.509408	17
cg07364046	MRPL42	12	0.0201973	0.020259	0.478883	0.459519	162
cg26853093	GTPBP3	19	0.00184116	0.00187912	0.478847	0.489934	13
cg26853126		12	0.00498679	0.00495824	0.571931	0.601261	9
cg20703928	NCK2	2	0.0095418	0.00954724	0.40346	0.425961	128
cg15706250	ANK1	8	0.206931	0.206782	0.506361	0.51488	289
cg05642283	PLA2G16	11	0.0117682	0.0118632	0.657581	0.634552	4
cg25903363	HR	8	0.00218693	0.0022173	0.479487	0.459947	16
cg03948437	TBRG4	7	0.00952369	0.00955027	0.45082	0.456999	43
cg26853368		19	0.0190375	0.0189897	0.469688	0.448047	54
cg18647222	PION	7	0.0035666	0.00362638	0.525458	0.56431	4
cg26853371		4	0.0400183	0.0402917	0.597796	0.560513	87
cg13891539		12	0.072113	0.0722066	0.43143	0.415488	694
cg26853374		12	0.00558831	0.00553208	0.439722	0.410059	49
cg02318454	CYP11B1	8	0.00779274	0.00785575	0.449459	0.475595	124
cg07364240	LRRC33	3	0.0105187	0.0105045	0.503705	0.481656	34
cg04787211	VPS16	20	0.0198894	0.0201244	0.4579	0.47285	121
cg07364396	CAMTA1	1	0.0839211	0.0840824	0.341555	0.346846	446
cg26853536	UBC	12	0.131116	0.131101	0.419306	0.431764	138
cg11992426	RASA3	13	0.0168956	0.0172163	0.535102	0.504823	144
cg07364608	TRAPPC2L	16	0.0115727	0.0116877	0.45657	0.468091	39
cg11014380		6	0.405406	0.405828	0.618071	0.600271	405
cg26854140	VGLL4	3	0.0234626	0.0235699	0.475191	0.49893	177
cg11992599		14	0.0747169	0.0748399	0.396883	0.409579	158
cg16656826	ADRA1B	5	0.0375092	0.0376444	0.419197	0.405611	49
cg21777553	KLF7	2	0.0154919	0.0155893	0.456406	0.490663	43
cg26854298		4	0.0315339	0.0316473	0.47115	0.498822	128
cg11992736	IL12RB1	19	0.0783332	0.0785907	0.369742	0.422107	257
cg05642379		15	0.00112516	0.00124747	0.552471	0.52415	2
cg16657152		8	0.0180158	0.0179699	0.390007	0.37801	58
cg13005974	UTP23	8	0.15776	0.158269	0.479283	0.483901	343
cg07365127		7	0.0165224	0.0166457	0.501301	0.518031	681
cg26855208	AVEN	15	0.0326773	0.0326096	0.441231	0.491626	148
cg11992783	MYH14	19	0.0748474	0.074731	0.45313	0.464915	115
cg03117611		12	0.222765	0.223339	0.477573	0.483775	82
cg11992940	MMP28	17	0.00419735	0.00425733	0.453236	0.47466	32
cg07365299	DPP6	7	0.190738	0.190754	0.610453	0.599826	269
cg16657397	DGKG	3	0.0207902	0.0207995	0.44598	0.48311	25
cg20703997		1	0.568869	0.56627	0.681104	0.686706	299
cg07365452	TRAK1	3	0.001	0.00100433	0.477386	0.464166	9
cg09144769	AP2B1	17	0.0126751	0.0126716	0.489277	0.484513	19
cg11992992	FOXP1	3	0.0046085	0.00468151	0.481225	0.489782	19
cg26855801		2	0.0047072	0.00469649	0.471752	0.452464	12
cg16657538	ZNF397OS	18	0.0488888	0.0486797	0.3963	0.331595	231
cg18647224		14	0.047145	0.0473819	0.58311	0.59674	42
cg11993118	NFATC2	20	0.00861425	0.0086493	0.665427	0.632998	3
cg11993160		18	0.0104689	0.0104714	0.631207	0.627323	10
cg07365857	SPIRE2	16	0.0015515	0.00159025	0.527132	0.539323	3
cg22881266	PTPRN2	7	0.0169193	0.0170147	0.439403	0.438637	23
cg11993173	RGS20	8	0.0293769	0.0295248	0.538648	0.568313	37
cg07366082	PCDH1	5	0.143528	0.14361	0.588592	0.578321	130
cg11993322	TUSC1	9	0.158813	0.159055	0.465399	0.440952	94
cg00729699	EPB49	8	0.158336	0.158979	0.636711	0.622961	106
cg07366506		10	0.29142	0.291009	0.353938	0.37508	172
cg19685479	EMX2	10	0.0175693	0.0177874	0.482703	0.501491	102
cg11993399	ADARB2	10	0.0050933	0.00509845	0.443473	0.466665	40
cg16658255		5	0.0917978	0.0967197	0.522562	0.504739	360
cg07366553	SELO	22	0.0098578	0.00993802	0.420322	0.420563	78
cg16658337	LPCAT1	5	0.00648786	0.00648986	0.472901	0.47255	5
cg04787271		10	0.0370672	0.0370055	0.349883	0.342417	100
cg18647268	MACF1	1	0.00991395	0.0099741	0.468536	0.461408	16
cg26855812	CCDC38	12	0.256122	0.256501	0.527125	0.535387	503
cg06555478	MAGI1	3	0.0080621	0.00810939	0.442517	0.439358	13
cg20704028	INPP5F	10	0.0276162	0.0278247	0.374168	0.366644	239
cg25903375	SETD7	4	0.00693473	0.00685336	0.561924	0.561423	1
cg07366660	UPK3A	22	0.0872525	0.0874613	0.442779	0.448047	198
cg22881652		4	0.110236	0.110958	0.532171	0.545567	115
cg11994115	FCGBP	19	0.116804	0.117493	0.53825	0.517693	159
cg26855918		3	0.00603829	0.00610366	0.478893	0.505756	24
cg07366670	CUX2	12	0.001	0.001	0.442065	0.458599	86
cg16658931	SHANK1	19	0.632683	0.632965	0.640235	0.623564	476
cg17646855	PTPRN2	7	0.0694436	0.0694562	0.426777	0.440086	302
cg11994984	HSPD1	2	0.146806	0.146777	0.433911	0.44831	102
cg26856369	LOC134466	5	0.0183056	0.0183027	0.441795	0.431384	124
cg26856443	RASA3	13	0.055606	0.0556907	0.486193	0.465967	120
cg03948518	CMIP	16	0.00997192	0.0100665	0.423793	0.445227	38
cg23881566	SRRM4	12	0.531853	0.531097	0.610163	0.607235	353
cg10080553		12	0.00355421	0.00361903	0.455133	0.482716	33
cg16659026	PRPF31	19	0.0773188	0.0777054	0.645977	0.635816	43
cg11995228	MYH14	19	0.00381028	0.00387115	0.471549	0.473275	14
cg26856527	SDK1	7	0.0109758	0.0110327	0.422046	0.468072	50
cg16659043	SAMD12	8	0.0367889	0.0366949	0.42857	0.422317	97
cg08231189	MKX	10	0.0274479	0.026604	0.530724	0.518309	36
cg26856578		13	0.0138109	0.0138699	0.433514	0.451062	39
cg16659470	RBM12B	8	0.0157116	0.015759	0.531356	0.532521	7
cg00729875	PALMD	1	0.111724	0.111115	0.471002	0.505148	525
cg26856583	MAP1LC3B	16	0.0819523	0.082543	0.542858	0.529897	291
cg07366848		5	0.0225707	0.0225102	0.536159	0.507707	16
cg21778193		1	0.111925	0.111911	0.592414	0.586086	77
cg19685521	PCOLCE	7	0.00838049	0.00843577	0.471304	0.511484	60
cg13006591	TLR6	4	0.00998512	0.00997592	0.4465	0.482213	213
cg07367395		16	0.00927967	0.00928922	0.446172	0.472384	54
cg16659480	CYB5B	16	0.051175	0.051125	0.632013	0.618349	104
cg26856948	GOLGA3	12	0.001	0.00100756	0.441328	0.454226	16
cg16659510	BANP	16	0.222283	0.221896	0.68335	0.648685	429
cg15706657	GPR31	6	0.177281	0.178196	0.67485	0.673054	737
cg11995490	C7orf50	7	0.0173981	0.0174396	0.461461	0.453595	56
cg16660041	IQCF1	3	0.001	0.00103478	0.44233	0.467284	38
cg26857521		1	0.0910686	0.091145	0.513897	0.517422	231
cg16660091	CETP	16	0.204039	0.2045	0.527225	0.5146	394
cg10080732	WDR81	17	0.0440384	0.0439383	0.4867	0.495865	103
cg07367469		5	0.158761	0.15921	0.427106	0.483947	208
cg26857665	ZC3H3	8	0.0106011	0.0106479	0.434728	0.45444	62
cg16660274		2	0.0308395	0.030942	0.480456	0.464846	219
cg07367563	CDC42SE1	1	0.001	0.00104392	0.431487	0.451791	4
cg22881680	P2RY6	11	0.0414405	0.0414008	0.495503	0.511989	72
cg07367601		1	0.0483509	0.0484471	0.446543	0.421441	39
cg16660661	CACNA2D3	3	0.0375325	0.0375954	0.353817	0.394118	154
cg20704342	C2orf3	2	0.0462108	0.0464329	0.458833	0.433356	239
cg11014740		2	0.127374	0.127257	0.559424	0.536398	82
cg07367602		7	0.00787416	0.00791294	0.431515	0.457282	97
cg25903739	PALM	19	0.00817038	0.00818568	0.505039	0.485126	7
cg11995638	FBXO25	8	0.150882	0.150419	0.581097	0.583263	446
cg26857837	ACTG1	17	0.025907	0.0259682	0.473125	0.454212	56
cg24859623	CD302	2	0.00501771	0.00508328	0.435401	0.448883	224
cg16660677	SELE	1	0.0411364	0.0412747	0.490089	0.503558	190
cg23881902	HDLBP	2	0.00169537	0.00177311	0.504173	0.529106	5
cg07367607	STX2	12	0.144419	0.144826	0.534974	0.537566	407
cg13891985	BEND7	10	0.0255013	0.025448	0.405764	0.401833	113
cg11996093	SNTG2	2	0.00467861	0.00471094	0.454234	0.468729	63
cg26857910	KCNJ12	17	0.0366076	0.0369305	0.575941	0.553887	82
cg16660971	RPTOR	17	0.10743	0.10719	0.428003	0.45268	206
cg14700941		17	0.170421	0.170739	0.413021	0.393057	603
cg26858152	TRAPPC9	8	0.165138	0.165257	0.582164	0.584854	339
cg16661000	HAPLN3	15	0.0176852	0.0178083	0.422378	0.464387	46
cg11996143	RND3	2	0.00263659	0.00264037	0.422461	0.422641	38
cg11014794	CPEB3	10	0.001	0.00100082	0.446276	0.447127	19
cg26858268		10	0.0253819	0.025523	0.442632	0.505174	107
cg13892042		11	0.0273465	0.0272731	0.504752	0.46755	32
cg07367735	MGMT	10	0.0865772	0.0867506	0.375546	0.375309	178
cg16661143	ABTB2	11	0.010301	0.0104376	0.473541	0.479173	8
cg25903783		17	0.0436084	0.0436626	0.566246	0.564546	36
cg15706807		8	0.0119643	0.01198	0.434591	0.456024	654
cg20704442	MIR548F5	13	0.0103211	0.0104081	0.410135	0.410656	50
cg24859722	RASSF1	3	0.00646588	0.00658318	0.603722	0.579172	54
cg19685709		12	0.0158238	0.0158605	0.413711	0.404154	62
cg26858343		16	0.0143062	0.014348	0.448015	0.481141	31
cg11015011	NCL	2	0.0381232	0.0380002	0.503278	0.527762	217
cg07367760		16	0.0132215	0.013187	0.447648	0.43207	66
cg11996592	ZC3H3	8	0.192384	0.192151	0.613499	0.618665	399
cg16661269	PAX3	2	0.149593	0.149682	0.446754	0.458475	191
cg11015117	DUSP18	22	0.0197283	0.0196727	0.478734	0.466974	41
cg07368042		5	0.00866044	0.0086973	0.497951	0.483113	12
cg26858704	KCNA6	12	0.561437	0.561209	0.648753	0.646189	496
cg16661473	ADARB2	10	0.0272096	0.0270744	0.476769	0.50504	114
cg07368069		12	0.00486342	0.00489116	0.454667	0.473793	30
cg22881914	NID2	14	0.12036	0.119962	0.481836	0.509624	555
cg13892295	ARMC4	10	0.001	0.00100464	0.465234	0.472047	6
cg26858716	C20orf108	20	0.0887999	0.0897302	0.637763	0.610905	209
cg18647449		10	0.0712502	0.0709997	0.706115	0.697415	477
cg07368146	NCRNA00219	5	0.0128732	0.0130498	0.454722	0.489143	83
cg11015348	LUZP2	11	0.052679	0.0524354	0.488849	0.499027	540
cg11997468	RASA3	13	0.022459	0.022445	0.413573	0.396042	194
cg11015353		17	0.0123568	0.0123915	0.438579	0.448765	128
cg11997679		6	0.0111305	0.011177	0.520429	0.502492	15
cg07368265	LYPLAL1	1	0.195181	0.194964	0.537051	0.52644	422
cg04787675	TXNRD1	12	0.00605452	0.00610784	0.451359	0.437163	42
cg05642789	MIB2	1	0.208308	0.208902	0.4378	0.444601	61
cg11997708		13	0.114846	0.115254	0.545502	0.531679	381
cg07368396	FSTL4	5	0.0492745	0.0494044	0.374666	0.407881	161
cg11015549	CNN2	19	0.14859	0.148272	0.535801	0.546497	161
cg11997733	NEUROD2	17	0.00298606	0.00305496	0.47627	0.497392	12
cg11015893	FAM180A	7	0.0108067	0.0108625	0.483749	0.452133	41
cg19686940	C10orf90	10	0.106238	0.106484	0.432082	0.44802	60
cg11997734	COL18A1	21	0.0312724	0.0311458	0.455704	0.439975	95
cg05643494		9	0.0539562	0.056481	0.724606	0.715794	405
cg21778268	TXN2	22	0.273452	0.273693	0.431685	0.410934	522
cg24859800	CCHCR1	6	0.00438816	0.00443125	0.392293	0.413761	358
cg07368857	FOXP1	3	0.0271757	0.0270512	0.650213	0.604091	24
cg11016414	FAM120B	6	0.0133671	0.0133838	0.445883	0.457228	249
cg05643613	ATG7	3	0.00406001	0.00408585	0.749108	0.675665	2
cg07369174		16	0.0194982	0.0194713	0.472402	0.492373	71
cg11016563	TRPC6	11	0.0446188	0.044808	0.429825	0.406699	551
cg05643964	LIME1	20	0.101007	0.100749	0.483263	0.487979	429
cg15706973	ACOXL	2	0.0994852	0.099278	0.514569	0.523737	294
cg11016749	GAK	4	0.00973486	0.00967857	0.449344	0.450662	19
cg07369569	HMGCLL1	6	0.00486205	0.00498638	0.485658	0.494553	21
cg05644049	SRM	1	0.0155918	0.0156699	0.461175	0.460509	180
cg11016847	AP2A2	11	0.0576883	0.0583096	0.555399	0.538038	260
cg05644143		18	0.0418467	0.0423458	0.594298	0.602749	29
cg07369606	SECTM1	17	0.0359386	0.0359946	0.522153	0.525683	231
cg23882019	TNFRSF10A	8	0.343043	0.34432	0.517312	0.52507	228
cg05644462		16	0.0881762	0.0877927	0.452241	0.51442	122
cg07370087		1	0.0107467	0.0108511	0.527648	0.523048	83
cg05644480	APOC1	19	0.0699509	0.0699514	0.490563	0.529251	89
cg11017318		14	0.0339506	0.0339884	0.467789	0.483397	193
cg07370274		9	0.0266397	0.0266156	0.50842	0.520728	105
cg05644602	C2orf65	2	0.018428	0.018603	0.495319	0.519308	22
cg11017500	CARKD	13	0.001	0.00110967	0.435978	0.432447	77
cg07370352	KIAA1026	1	0.001	0.00112506	0.488915	0.478847	5
cg11017804		14	0.0194649	0.0194785	0.435489	0.438634	132
cg11018018		10	0.0139286	0.0139751	0.412508	0.413995	100
cg07370464	MAP3K14	17	0.0595368	0.0600155	0.656673	0.648954	608
cg11018313	ALPK3	15	0.00517479	0.00516841	0.47266	0.464301	117
cg07370516		2	0.0128435	0.0128984	0.464544	0.494223	9
cg05645292	FHIT	3	0.11095	0.111129	0.474147	0.467851	160
cg18647570	DHX8	17	0.0072064	0.00744937	0.526638	0.517853	429
cg21779088		1	0.191321	0.190728	0.572224	0.565152	229
cg11018769		15	0.0292326	0.0293604	0.478437	0.497036	40
cg05645398		13	0.0437925	0.0439737	0.487286	0.541324	51
cg17647273	C22orf45	22	0.00625192	0.00645313	0.449857	0.470844	30
cg16661579	C10orf4	10	0.0227402	0.0228311	0.501318	0.500491	115
cg14701018		12	0.00234991	0.00232819	0.490616	0.474543	10
cg19687075	NOTCH1	9	0.255072	0.255182	0.561514	0.54029	71
cg26858890		19	0.197229	0.197696	0.719022	0.700142	182
cg11019008	MGMT	10	0.0728049	0.0729072	0.480234	0.473406	416
cg25903851	AGPAT3	21	0.0694911	0.0696296	0.37268	0.423307	313
cg07370771	VENTX	10	0.19168	0.191523	0.538775	0.53245	299
cg05645404	ALCAM	3	0.0365605	0.0364934	0.439061	0.471115	433
cg07370905	WDR52	3	0.0100794	0.0101432	0.436635	0.463996	66
cg05645505	EPHB3	3	0.0113368	0.0114008	0.459909	0.465144	13
cg00001249		14	0.011473	0.0115372	0.450786	0.44683	79
cg07371029	C10orf93	10	0.0619606	0.0621718	0.479883	0.485559	284
cg18648004	LCN15	9	0.0608631	0.0610276	0.514058	0.519066	153
cg24859939	OGDH	7	0.0124151	0.0138326	0.486671	0.493941	215
cg05645755		18	0.00507805	0.00506479	0.498348	0.48765	13
cg11019172	ICMT	1	0.0482319	0.0485723	0.443451	0.441689	47
cg00730085		7	0.0418401	0.0419179	0.493088	0.47733	342
cg11019430		10	0.0799018	0.0798779	0.577787	0.590057	206
cg11019923	DNAJA4	15	0.0531029	0.0530138	0.43291	0.43028	277
cg05645787	TMTC4	13	0.00692577	0.00695756	0.463176	0.457851	90
cg07371530	RPUSD1	16	0.00948927	0.00953388	0.476578	0.483038	13
cg16661609	LILRB4	19	0.0492199	0.0491477	0.497278	0.524653	149
cg11020085		3	0.010724	0.0107897	0.472206	0.468402	15
cg05645812	PIK3R2	19	0.0399183	0.0400194	0.406908	0.437846	162
cg11020333	GNA12	7	0.00960669	0.00960125	0.448578	0.473162	134
cg17647431	SFXN1	5	0.0713212	0.0711828	0.453657	0.479842	155
cg07371612	HMGXB3	5	0.0217481	0.0218707	0.67927	0.662905	3
cg01521258	CACHD1	1	0.0173151	0.0173626	0.425854	0.475207	37
cg20704530	C1orf168	1	0.0739505	0.073928	0.42671	0.405069	32
cg11020545		4	0.0159336	0.0159961	0.452933	0.491905	86
cg07371747	CIITA	16	0.0343617	0.0346666	0.435813	0.492124	25
cg05645904		5	0.00685602	0.0068557	0.413126	0.43712	52
cg08231343		16	0.00167497	0.00175187	0.476108	0.489692	8
cg07371757		20	0.00828034	0.00833007	0.44043	0.488584	34
cg24860020		8	0.001	0.001	0.433618	0.41622	17
cg11020638	STAT5A	17	0.00159643	0.00166018	0.455438	0.487226	18
cg05645982	FAM83A	8	0.122017	0.122299	0.458635	0.448474	270
cg07372034		22	0.0112774	0.0112478	0.396503	0.419066	30
cg04787750	GRAMD4	22	0.012941	0.0129534	0.473466	0.472705	90
cg11020821		15	0.0165559	0.0165703	0.409932	0.448579	336
cg15707428	GREB1	2	0.0509388	0.0508338	0.44854	0.435107	95
cg07372450	CACNB2	10	0.00962378	0.009604	0.450765	0.458407	17
cg05646373	HIST1H2BB	6	0.0283547	0.0283059	0.432523	0.443687	315
cg05646515	LMF1	16	0.0134757	0.0134724	0.498421	0.519197	60
cg07372602	PDK4	7	0.0906163	0.0908551	0.549518	0.509609	232
cg25904183	C4orf39	4	0.0698434	0.0682394	0.729485	0.696133	304
cg07372824		18	0.154602	0.154321	0.505979	0.531138	174
cg22882093	CCDC57	17	0.00606116	0.00610674	0.452218	0.436174	331
cg09145126	TRIM13	13	0.00675573	0.00682527	0.506379	0.512307	27
cg07372879	ZCCHC2	18	0.0245068	0.0245786	0.503439	0.497947	62
cg11997806	CLYBL	13	0.00840551	0.00842406	0.425699	0.420364	112
cg05646575	SFRS8	12	0.00895813	0.00903653	0.457245	0.454925	40
cg11021317		4	0.00610098	0.00616494	0.505192	0.508485	49
cg07373798		4	0.00746143	0.00745032	0.45093	0.462603	25
cg05646765		16	0.017305	0.0172547	0.448803	0.464791	38
cg11021321	GNAS	20	0.0144646	0.0143914	0.460344	0.443306	27
cg04787756		7	0.00184181	0.00188587	0.459278	0.463643	13
cg07373877		5	0.0130693	0.0130378	0.444447	0.463449	105
cg11021849	MRAP2	6	0.00242557	0.00243703	0.503502	0.514641	5
cg23882131	MRGPRF	11	0.0533574	0.0531442	0.475558	0.48983	237
cg05647197	KLF11	2	0.101692	0.101313	0.423698	0.436823	105
cg07374224	TMPRSS3	21	0.417601	0.418236	0.475079	0.479425	351
cg10081086	MEGF11	15	0.00866373	0.00879884	0.492405	0.502378	12
cg05647733	NUAK1	12	0.0894032	0.0898989	0.638908	0.624474	141
cg23882164		2	0.102455	0.102775	0.536556	0.539972	39
cg18648031		3	0.0478391	0.0476636	0.436362	0.436629	277
cg05647891	FBXW7	4	0.0971916	0.0975669	0.511776	0.50172	231
cg07374808	BRUNOL4	18	0.00524075	0.00531541	0.573508	0.577783	4
cg20704560	CASZ1	1	0.124786	0.124491	0.571539	0.588415	242
cg07375207	RHOT2	16	0.0984922	0.0990523	0.562965	0.537306	219
cg03117697		4	0.0373294	0.0373568	0.435641	0.443908	44
cg23882186	INPP4A	2	0.0134512	0.0135083	0.459775	0.456899	121
cg05648183	RNF144A	2	0.017682	0.0177122	0.465331	0.469775	37
cg11022432	ALDH1L1	3	0.0359633	0.0359192	0.438555	0.447005	205
cg24860092		19	0.352661	0.352401	0.563902	0.551136	274
cg07375851	PGLYRP2	19	0.0166515	0.0166889	0.521293	0.526265	10
cg05648225		6	0.0721777	0.0723305	0.432371	0.458107	268
cg04788288	ABHD2	15	0.196771	0.19686	0.407853	0.424807	171
cg02318527		19	0.0225775	0.0226148	0.428292	0.435331	122
cg07375883	TGIF1	18	0.00549558	0.00547063	0.46206	0.474844	24
cg11997853	SPAG1	8	0.0268093	0.026826	0.436414	0.464595	233
cg11022513	BRSK2	11	0.0516557	0.0527749	0.499512	0.461867	339
cg23882545	CASP8	2	0.001178	0.00130952	0.443754	0.479762	24
cg07375978	FIGNL2	12	0.0202632	0.0202917	0.508041	0.476532	34
cg05648303	SCOC	4	0.0158907	0.0159184	0.453775	0.447677	202
cg26859016	IKBKE	1	0.0657091	0.0657609	0.428548	0.436725	78
cg11022525		21	0.120448	0.120476	0.483418	0.488937	487
cg08231348	HOOK1	1	0.0141974	0.0142677	0.420758	0.43815	177
cg23882796	C1QTNF1	17	0.14889	0.148757	0.545571	0.532546	182
cg18648055	BICD1	12	0.00569695	0.00571274	0.440223	0.450287	112
cg05648324	RAB35	12	0.00624856	0.00632684	0.46006	0.471002	35
cg11022537		4	0.00277339	0.00280125	0.442136	0.458652	94
cg09145322	UNC93B1	11	0.0136565	0.0137679	0.442482	0.481488	103
cg23883058		2	0.0113066	0.0115824	0.470543	0.484072	18
cg07376134	GSG1L	16	0.0153586	0.0153636	0.374391	0.371952	20
cg03948781	DSTYK	1	0.185584	0.1859	0.737286	0.727284	833
cg05648614	ARL8B	3	0.0137984	0.0138121	0.488657	0.478371	80
cg00730373		16	0.219085	0.219979	0.461909	0.468751	232
cg05648629	ADCY9	16	0.0414979	0.0414608	0.422712	0.452898	220
cg07376374	LOC339568	20	0.0110203	0.0110188	0.414838	0.405655	60
cg05648986	LZTFL1	3	0.00178888	0.00187304	0.476831	0.474471	32
cg07376547		1	0.0436371	0.0436935	0.466517	0.515562	89
cg23883404	ZNF221	19	0.001	0.00115332	0.430261	0.452068	70
cg07376561		7	0.033309	0.0333663	0.51138	0.538696	77
cg05649374	BTBD11	12	0.00845009	0.00844942	0.45752	0.468177	40
cg11023315		15	0.0103738	0.0104289	0.448716	0.454933	30
cg07376805	ATF6	1	0.00851308	0.00858685	0.371968	0.379195	182
cg15707491	SOX5	12	0.00734819	0.00735134	0.738306	0.66646	3
cg05650171	PFDN2	1	0.0184265	0.0185663	0.438528	0.427281	66
cg22882250		7	0.00205459	0.00207997	0.48396	0.48908	5
cg14701122		2	0.0120001	0.0120004	0.450511	0.474687	143
cg07376916	MACROD2	20	0.0138546	0.013852	0.47053	0.493454	36
cg05650397	TBC1D22A	22	0.0411097	0.041217	0.54655	0.538832	223
cg07377098	CSNK2A2	16	0.0320404	0.0320962	0.47868	0.478114	176
cg07377178		6	0.331325	0.331139	0.623825	0.620607	403
cg17647904	NCOR2	12	0.0187966	0.0188019	0.531432	0.505335	35
cg23883409		8	0.00352618	0.00358785	0.448882	0.469542	20
cg07377422	RSPH6A	19	0.0288195	0.0289908	0.447665	0.436998	140
cg07377446		19	0.00577734	0.00580864	0.472183	0.470799	15
cg23883632		14	0.127983	0.128081	0.419648	0.442281	317
cg24860169		1	0.0738014	0.0740378	0.538408	0.539265	46
cg07377985		10	0.00818284	0.00821107	0.463804	0.46744	25
cg18648169		12	0.110964	0.110527	0.429613	0.416882	125
cg03117793	ERCC2	19	0.00709334	0.00710367	0.451005	0.462231	26
cg19687985	C6orf154	6	0.024676	0.0246728	0.446683	0.480374	109
cg07378067	AMN	14	0.0823848	0.0823326	0.710185	0.69228	379
cg05650453	CAMTA1	1	0.0616594	0.0619347	0.554008	0.542671	135
cg07378490	ADAMTS2	5	0.00495499	0.00497877	0.561473	0.570164	3
cg13892570	TAGLN2	1	0.129124	0.129227	0.313793	0.330125	31
cg01521688	TEAD4	12	0.127185	0.126941	0.653007	0.635671	149
cg23883802	UBTF	17	0.00609011	0.00610047	0.438087	0.472573	94
cg14701491		3	0.14461	0.145075	0.702891	0.670063	124
cg07379000	AFMID	17	0.00861883	0.00874384	0.480981	0.484683	23
cg05650680	MIR596	8	0.115039	0.115218	0.386991	0.390514	193
cg07379055		19	0.0426052	0.0403722	0.508551	0.482649	266
cg23883874		8	0.0328767	0.0328895	0.471638	0.488379	121
cg25904372	SHANK2	11	0.0279291	0.0279256	0.379653	0.374103	102
cg24860345		6	0.0885663	0.0885983	0.461093	0.461121	173
cg04788418	GAS7	17	0.016887	0.0169477	0.492246	0.498241	55
cg13892635	PNPLA7	9	0.001	0.00101847	0.478745	0.518824	4
cg07379167		10	0.00432622	0.00437384	0.51461	0.506964	4
cg00001269		20	0.001	0.00100083	0.415967	0.435492	18
cg05650719		12	0.164739	0.159718	0.643467	0.621175	529
cg07379550	CDC42BPA	1	0.0103345	0.0104046	0.435025	0.443051	162
cg05650846	CCDC64B	16	0.0528334	0.0526344	0.455217	0.433976	57
cg07379557	RHBDL1	16	0.0378008	0.0377822	0.464425	0.480251	198
cg05651185		6	0.0680447	0.0681772	0.409987	0.398269	29
cg07379601	PIK3CA	3	0.00186384	0.00188746	0.459189	0.46544	65
cg05651243		11	0.0338799	0.0340737	0.422878	0.434719	265
cg07379740		17	0.0123515	0.0123294	0.508368	0.503372	17
cg23883945	AOAH	7	0.00966226	0.00966705	0.478816	0.490738	75
cg16661761	LOXL2	8	0.275901	0.276108	0.49033	0.47297	513
cg07379741	NLGN2	17	0.0493475	0.0493386	0.367398	0.381245	23
cg09145391	TMEM102	17	0.0114085	0.0114468	0.616918	0.556289	21
cg01521987	MIR663	20	0.014277	0.0143353	0.558968	0.576488	48
cg07379813		12	0.302517	0.302941	0.65992	0.627533	276
cg26859042	CYP2F1	19	0.00990605	0.00989386	0.472441	0.457912	48
cg08231493	MTMR7	8	0.0968566	0.0969613	0.66362	0.666449	220
cg11023328		15	0.287278	0.287858	0.454641	0.430684	260
cg07380026	TERT	5	0.0504995	0.050474	0.519968	0.536869	84
cg07380219	CASKIN1	16	0.0111157	0.0111044	0.484253	0.508545	23
cg23884076	CXCL10	4	0.0276707	0.0278554	0.526907	0.517425	733
cg11023442	LOC100306951	17	0.00389585	0.00390765	0.481492	0.48559	58
cg07380322	CDKAL1	6	0.0907021	0.0904174	0.342165	0.36086	257
cg13892828	TECTA	11	0.0128483	0.0129195	0.443963	0.452734	40
cg25904520	MRPL1	4	0.00237973	0.002415	0.457285	0.468342	33
cg07380384		2	0.0171293	0.0171953	0.46569	0.464964	156
cg11023456	C21orf2	21	0.0291809	0.0292475	0.52678	0.519104	61
cg19688203		14	0.0278047	0.0278593	0.512454	0.492929	103
cg01522592	GDPD5	11	0.0679234	0.0681743	0.49689	0.519075	171
cg07380506	CYP1B1	2	0.116774	0.116419	0.772972	0.754	835
cg07380540		1	0.200213	0.199951	0.678466	0.660646	346
cg07380814	BNIP2	15	0.001	0.00107162	0.458499	0.493711	34
cg03118206	KIAA1244	6	0.0250101	0.0249477	0.414831	0.440293	80
cg21779611	SALL3	18	0.00129582	0.00139855	0.530371	0.540311	3
cg07380959	TFPI2	7	0.021898	0.0219849	0.589099	0.582384	22
cg23884120		12	0.0119912	0.0120098	0.399908	0.434205	423
cg01522820		1	0.00582408	0.00586215	0.462075	0.488821	7
cg07381228	PDPR	16	0.0580036	0.0579765	0.495882	0.498058	81
cg07381391		19	0.53163	0.534133	0.706176	0.665064	81
cg05651511	RPTOR	17	0.118748	0.118949	0.516759	0.520155	607
cg04788706	BEND7	10	0.00125939	0.00134024	0.470249	0.494311	25
cg13892862	MUC6	11	0.0553705	0.0553338	0.514475	0.496913	88
cg07381788	CYP2E1	10	0.00763904	0.00774653	0.547666	0.520844	31
cg17648073	C20orf7	20	0.025575	0.0257772	0.506129	0.500911	202
cg01523769	ANKRD11	16	0.0261532	0.02626	0.445743	0.475166	248
cg23884175	TSKU	11	0.365239	0.364835	0.420632	0.389758	183
cg07381814	ZNF414	19	0.00488842	0.00490596	0.460034	0.469375	40
cg11998141	MIR596	8	0.104036	0.10416	0.454507	0.478426	165
cg13007701	DLC1	8	0.117822	0.119436	0.585857	0.548785	551
cg07381930	GOLGA7B	10	0.0313134	0.0313357	0.468102	0.474441	51
cg08231648		1	0.04872	0.0489106	0.529371	0.580124	35
cg25905052	MPRIP	17	0.0533214	0.0534663	0.411976	0.464274	249
cg21779805	LPP	3	0.0289522	0.0288727	0.452931	0.451825	98
cg14701504	TBX4	17	0.00558045	0.00554193	0.640438	0.592679	2
cg22882902		12	0.0560829	0.0562022	0.550504	0.540919	37
cg18648378	C15orf58	15	0.0297697	0.0297476	0.434539	0.463451	99
cg05651778	MRC2	17	0.00625813	0.00630658	0.468903	0.490845	69
cg15707978	NBR1	17	0.00625098	0.00643113	0.446458	0.443583	298
cg05651862	SMOC2	6	0.0076401	0.00767022	0.424443	0.417936	33
cg24860371	FEZ2	2	0.0239713	0.0240576	0.438214	0.460199	166
cg00730441	TBX2	17	0.147038	0.146657	0.454084	0.414098	113
cg05651903		3	0.0157332	0.015839	0.447819	0.473655	14
cg11023900		3	0.005191	0.00520072	0.447733	0.468191	123
cg04788769		2	0.00168823	0.00172641	0.519505	0.514477	6
cg05651995	ANKS3	16	0.00329724	0.00335436	0.518706	0.488214	4
cg04788926		18	0.00817639	0.00816892	0.497083	0.498757	24
cg07382101	ZNF365	10	0.00623926	0.00625666	0.472257	0.451543	18
cg01523772	ASPSCR1	17	0.0364336	0.0363744	0.532513	0.546803	59
cg13892928		9	0.00806259	0.008156	0.46925	0.495961	15
cg05652225	PLXDC1	17	0.100564	0.100465	0.530795	0.53438	253
cg23884217	APBB2	4	0.148273	0.148561	0.39832	0.415271	212
cg08231730	OTUB1	11	0.0754003	0.0756137	0.587734	0.565211	232
cg21779904	GNASAS	20	0.0157576	0.0158704	0.476102	0.461718	42
cg05652445		16	0.0211478	0.0213015	0.517674	0.524267	38
cg11998307	SCARF1	17	0.0405037	0.0403813	0.576567	0.580085	87
cg05652480		1	0.0118003	0.0118338	0.466805	0.478461	6
cg10081664	FAM19A2	12	0.0307829	0.0309393	0.483626	0.487266	323
cg05652533	DPYSL4	10	0.538514	0.53683	0.632959	0.645163	489
cg08232320	ZNF253	19	0.0068127	0.00678194	0.453324	0.476394	88
cg07382554	SALL3	18	0.00667036	0.00671221	0.508719	0.484725	20
cg05652719	KCNMB2	3	0.00961965	0.0096998	0.466246	0.468841	46
cg05652783	OPA1	3	0.0485153	0.0485735	0.509421	0.497832	233
cg09145546		16	0.0524435	0.052347	0.396917	0.384845	148
cg19688418		19	0.0223443	0.0224028	0.494285	0.506842	75
cg16661813	OMA1	1	0.120842	0.121508	0.630059	0.616331	598
cg01524278		12	0.0180171	0.0180414	0.505909	0.507277	25
cg23884358		7	0.032981	0.0333965	0.586843	0.579474	50
cg05652817	SPATA20	17	0.0392348	0.0393077	0.389904	0.410595	86
cg14701554	NUMA1	11	0.0166965	0.0169095	0.440581	0.457596	365
cg05653018	ELF3	1	0.0579506	0.0579555	0.441518	0.476944	80
cg08232905	ADAMTS3	4	0.00555668	0.00564026	0.448336	0.452794	127
cg07382687	CREB3L2	7	0.0472069	0.0472493	0.547586	0.518006	53
cg05653714		3	0.0142339	0.0142948	0.47391	0.451385	24
cg04788993	B3GALTL	13	0.0304968	0.0307449	0.486839	0.468229	133
cg22883125		8	0.00251782	0.00253421	0.563349	0.577136	2
cg01524618	UTRN	6	0.0333356	0.0334265	0.403079	0.404262	228
cg08233235	RPL28	19	0.0245812	0.0246523	0.531022	0.531332	9
cg23884423		11	0.0489719	0.0485751	0.615579	0.618844	574
cg01524723		3	0.576742	0.576741	0.800293	0.795997	206
cg05653753	DLG4	17	0.0079231	0.00795483	0.518065	0.50654	9
cg18648645	TMEM184A	7	0.365688	0.364995	0.645061	0.629964	398
cg07382998	TIMP2	17	0.101988	0.102111	0.520434	0.524275	239
cg14701597		10	0.0272956	0.0272899	0.440824	0.461211	34
cg19688584	CCR6	6	0.00129341	0.00137651	0.478177	0.472712	24
cg13893012	PALM2	9	0.050168	0.0502131	0.423179	0.420847	128
cg01524853	HOXC4	12	0.00376015	0.00379076	0.572647	0.564122	7
cg08233467	RGL1	1	0.014569	0.014595	0.445875	0.431923	22
cg07383076	ABCC11	16	0.010119	0.0102212	0.450258	0.456049	180
cg02318971		11	0.0163639	0.0165069	0.474908	0.506907	62
cg01524860		6	0.00906856	0.00915977	0.472094	0.490784	5
cg26859841	DUSP5P	1	0.0196561	0.0196481	0.420811	0.443291	102
cg08233864	MCF2L	13	0.00965483	0.00958952	0.46897	0.484575	44
cg07383420	CPD	17	0.0130101	0.0130043	0.483189	0.477267	45
cg23884531		17	0.0327016	0.0328502	0.40421	0.467273	89
cg08234149		14	0.0101182	0.0101755	0.447885	0.448553	28
cg04788999	ISG15	1	0.196207	0.195257	0.609709	0.629016	167
cg11998619		19	0.0235824	0.023729	0.463004	0.455423	159
cg01525376	LCK	1	0.0115958	0.0115671	0.417217	0.427972	19
cg05654008	ITGA9	3	0.0337008	0.0337	0.470343	0.481845	61
cg08234171	CHCHD8	11	0.035683	0.0358252	0.497196	0.484534	210
cg07383757	TRPC2	11	0.124116	0.124315	0.511856	0.517204	130
cg05654096	NUAK1	12	0.00383393	0.00383632	0.491147	0.515027	3
cg23884687		8	0.0191043	0.0191281	0.439801	0.441954	58
cg07383769		1	0.00105038	0.00118559	0.449678	0.476007	60
cg04789225	PCSK6	15	0.0268612	0.0270589	0.44589	0.502498	75
cg22883290		2	0.0331851	0.0332224	0.385549	0.41874	83
cg05654163	SLC39A2	14	0.0207871	0.0208849	0.653807	0.616104	14
cg08234418	SFMBT2	10	0.00105022	0.00118919	0.449559	0.474008	54
cg05654278	NISCH	3	0.0110007	0.0109361	0.454257	0.474952	104
cg08234507	SLC22A20	11	0.00911451	0.00916729	0.405629	0.430942	77
cg23884690	MCF2L	13	0.232679	0.232786	0.634385	0.626393	259
cg01525916		12	0.0109882	0.0111166	0.496992	0.499145	22
cg07383950	PSMA4	15	0.00459854	0.0046629	0.413951	0.437144	222
cg05654304	VPS13D	1	0.0321142	0.0323773	0.495564	0.481743	163
cg08234618	TF	3	0.0230462	0.0230484	0.534188	0.51531	23
cg19688772	PPP3CA	4	0.0268895	0.0270493	0.495894	0.501625	102
cg07383972	NUP205	7	0.0262465	0.0263014	0.378178	0.40793	488
cg01525949	GOLGA3	12	0.00393847	0.00403776	0.40048	0.416962	339
cg23884964	C2CD2L	11	0.00413179	0.00419251	0.454876	0.471377	83
cg08234653		10	0.0646395	0.0646913	0.661061	0.647269	383
cg05654361	ABCA3	16	0.0105915	0.0106472	0.533205	0.543177	26
cg13893427		17	0.00233588	0.00238195	0.45806	0.461106	84
cg01525976	PTPRR	12	0.00341327	0.00347815	0.477609	0.44646	49
cg04789362	KIAA0284	14	0.0228055	0.0228552	0.529816	0.511839	92
cg05654925	CASZ1	1	0.0172571	0.0173517	0.493096	0.523469	12
cg07384136		5	0.00597693	0.0060282	0.730696	0.676493	2
cg01526089	P2RX1	17	0.00526924	0.00532682	0.497635	0.491039	7
cg04789365	MAP3K6	1	0.0994585	0.0997379	0.507543	0.517513	67
cg23885415	VAX2	2	0.00295278	0.00296947	0.472991	0.478842	11
cg00001349	MAEL	1	0.0200414	0.0201502	0.457599	0.469356	65
cg05654980	CNIH4	1	0.0048314	0.00484102	0.456015	0.455135	93
cg01526177		4	0.0359929	0.0359822	0.46225	0.47771	298
cg25905648	SACM1L	3	0.00156597	0.00163167	0.396227	0.39504	233
cg07384357	TPD52L2	20	0.0274522	0.0276926	0.456147	0.478274	34
cg04789392	LPHN2	1	0.0140934	0.0140976	0.504078	0.516565	8
cg05655022	C1orf127	1	0.0327358	0.032921	0.483239	0.520473	37
cg09145690		8	0.0092944	0.00937673	0.441976	0.435865	17
cg04789409	MCF2L	13	0.00344115	0.00350201	0.475365	0.493241	17
cg10081681	CALHM1	10	0.0113556	0.011318	0.505247	0.475186	29
cg05655089		19	0.335527	0.334886	0.656065	0.649553	317
cg08235413	PLA2G2A	1	0.0297294	0.0295999	0.354043	0.34778	125
cg05655190	LENG8	19	0.0218686	0.0217521	0.53027	0.510351	72
cg15708153	ZNF542	19	0.00404941	0.00408403	0.479873	0.481516	12
cg23885884	NUP205	7	0.001	0.00103753	0.479827	0.463782	10
cg04789475		4	0.256177	0.256217	0.552828	0.564003	160
cg05655247		1	0.0754999	0.0758095	0.498581	0.50588	106
cg23886101	NUDCD3	7	0.00804093	0.00809868	0.450196	0.447334	173
cg04789529	DOCK5	8	0.00627375	0.00622628	0.461665	0.467304	10
cg17648101	ANO8	19	0.0454256	0.0455249	0.422502	0.462915	155
cg04789602		4	0.00781384	0.00780747	0.490765	0.510269	6
cg05655281		18	0.0380774	0.0382694	0.441068	0.443915	73
cg23886165	LMO7	13	0.0684927	0.0688486	0.41486	0.435081	222
cg07384894	PIWIL1	12	0.10542	0.105244	0.506932	0.516975	86
cg23886216		14	0.0996552	0.0997959	0.507314	0.507488	141
cg19688837	TP73	1	0.0147031	0.0146957	0.431098	0.42236	22
cg02319016	PAK2	3	0.073463	0.0736069	0.466941	0.461102	185
cg07384961	CLDN6	16	0.0760484	0.0761379	0.585961	0.582102	64
cg04789663	STX2	12	0.0325246	0.0325073	0.460079	0.454469	207
cg01526210	MIF	22	0.00208571	0.0021144	0.466421	0.447409	19
cg07385388	RPH3AL	17	0.0315946	0.0316835	0.421929	0.434855	43
cg01526217		3	0.0151584	0.0151406	0.504252	0.500145	37
cg24860475	PHLDA2	11	0.0212772	0.0212194	0.472732	0.475437	122
cg07385573	USP36	17	0.0462763	0.0462487	0.470908	0.477704	155
cg01526474		6	0.171916	0.172783	0.665057	0.639787	241
cg25905812	DMRT1	9	0.0051054	0.00510638	0.466302	0.458915	32
cg07385694	GALNT9	12	0.0248319	0.0252237	0.447743	0.428907	182
cg00730561	SEC31B	10	0.0284053	0.0285248	0.479907	0.473428	236
cg21780428	TMEM217	6	0.026154	0.026309	0.429473	0.454119	149
cg08235822	PITPNB	22	0.00599153	0.00601226	0.480952	0.489207	34
cg13893459	ASPH	8	0.0102643	0.0103859	0.446839	0.473541	123
cg05655534		2	0.00197862	0.00201881	0.547685	0.517779	5
cg01526498		14	0.0052764	0.00530724	0.467982	0.471639	45
cg13008174	NEIL2	8	0.0242439	0.0242846	0.434729	0.451094	131
cg04789761	WIPF1	2	0.001	0.0010511	0.486924	0.520421	4
cg04789818		16	0.0625448	0.0628653	0.468421	0.504974	81
cg04789968	ROCK2	2	0.00732195	0.00737811	0.474111	0.46223	132
cg08235947	PTPRN2	7	0.037087	0.0371429	0.485047	0.493457	165
cg05655555		19	0.0735473	0.0735687	0.505024	0.531956	22
cg23886495	ADAM17	2	0.473691	0.476427	0.750889	0.715512	610
cg04790147	RNF212	4	0.00412411	0.00415112	0.463851	0.451148	11
cg08235970	PAX7	1	0.0126404	0.0125899	0.465628	0.474551	19
cg07385723	WDR27	6	0.0012687	0.00137758	0.455597	0.454847	73
cg17648210		21	0.00704744	0.00706045	0.480336	0.465583	41
cg04790154	KRTAP5-9	11	0.0471647	0.0471772	0.425918	0.459544	156
cg08235984	FBXL7	5	0.0013868	0.00145195	0.431739	0.435023	83
cg07385778		3	0.135246	0.135176	0.3634	0.377671	180
cg18648693	TSPAN10	17	0.0047414	0.00478835	0.453548	0.467939	163
cg10081811		12	0.009968	0.00998276	0.459655	0.460255	90
cg04790169	HCCA2	11	0.0232608	0.0232151	0.425291	0.459265	185
cg05655556	PSMD2	3	0.0111687	0.0111523	0.459966	0.447815	10
cg23886551	TMEM121	14	0.0118969	0.0119806	0.487827	0.495448	19
cg04790923	GPR133	12	0.0294571	0.0294901	0.420573	0.44681	137
cg14701867	ZNF365	10	0.0266642	0.0266629	0.372543	0.379736	90
cg08236123	SFRS8	12	0.135986	0.13244	0.704806	0.680173	624
cg07386190	GLUL	1	0.00641358	0.00649759	0.460708	0.459314	72
cg04791129	IGFBP6	12	0.0866657	0.0866756	0.480311	0.493274	115
cg16662041		5	0.0176559	0.0177381	0.48611	0.468731	79
cg07386859	HAGH	16	0.0152779	0.0153302	0.403606	0.421398	291
cg23886662	CHRM2	7	0.00498403	0.00496458	0.455236	0.455058	42
cg04791390		2	0.0380116	0.0381418	0.440592	0.480973	86
cg09145851	UBE2I	16	0.00205987	0.00208291	0.469349	0.453171	11
cg07386952	PACS2	14	0.00865721	0.00864997	0.469438	0.472799	73
cg23886747	ADAMTS8	11	0.015368	0.01564	0.603623	0.575288	4
cg04791601		1	0.273681	0.274141	0.341657	0.370129	229
cg07387044	KIAA1875	8	0.0132722	0.0133167	0.478938	0.485361	144
cg08236154	SAV1	14	0.0389985	0.0380851	0.522074	0.510336	460
cg07387199	CCDC45	17	0.00803184	0.00812977	0.475357	0.486742	124
cg04792270		1	0.00804071	0.00812119	0.461985	0.496614	36
cg22883304	RBM44	2	0.0140537	0.0140474	0.471787	0.499922	65
cg05655707	LDHAL6A	11	0.168849	0.164859	0.522179	0.53205	419
cg04792330		20	0.0695518	0.0694088	0.514424	0.543001	69
cg08236285	CSMD1	8	0.206945	0.207011	0.515383	0.512741	628
cg23887149		8	0.00611415	0.00609903	0.407923	0.450045	315
cg04792712	MTMR7	8	0.0363861	0.0367041	0.611144	0.555011	110
cg15708405		20	0.0208408	0.02081	0.447626	0.492863	178
cg19689322	KCNQ4	1	0.0606018	0.0604656	0.478328	0.502332	104
cg07387309		12	0.00819123	0.00809081	0.630692	0.61387	11
cg04792910		15	0.0160119	0.0160099	0.404448	0.413715	113
cg13008252	TTC7B	14	0.0393005	0.0394141	0.527111	0.518562	31
cg02319142	SLC26A2	5	0.0413526	0.0413269	0.439752	0.468727	164
cg04793096	TNFRSF10A	8	0.48447	0.485761	0.677395	0.666064	310
cg08236416		16	0.012527	0.0124872	0.442672	0.452248	36
cg04793272	ABCG4	11	0.0099545	0.00997719	0.434387	0.443352	123
cg07387591	PCSK2	20	0.00367645	0.00368358	0.590564	0.576832	4
cg03949996	PTGER1	19	0.0800309	0.0797295	0.470096	0.489054	56
cg08236478	RAB3A	19	0.00380087	0.00390515	0.464946	0.453869	33
cg18648917		3	0.0463934	0.0461795	0.752766	0.737815	301
cg07387700		3	0.00376125	0.00380789	0.456479	0.45434	97
cg05655806	CD96	3	0.0545992	0.0546772	0.395959	0.403745	108
cg23887345	PTPRN2	7	0.00590773	0.0059162	0.422848	0.455981	68
cg07387813	RPL14	3	0.00324825	0.00328728	0.441165	0.464626	183
cg11999002		2	0.18154	0.18181	0.392279	0.410678	212
cg07387931	SPSB4	3	0.0308813	0.0309142	0.438782	0.441132	72
cg19689330	FARS2	6	0.001	0.0011527	0.518631	0.511955	3
cg14701880	CNOT2	12	0.0248935	0.0255017	0.473388	0.498021	583
cg10081899	PPM1F	22	0.0131034	0.0131423	0.399641	0.438505	269
cg04793826		8	0.0251985	0.0251458	0.37619	0.393691	157
cg20704654	NCRNA00028	20	0.0132425	0.0132731	0.471353	0.475451	183
cg05655837	T	6	0.00409656	0.00416592	0.48039	0.468801	40
cg16662043		16	0.0118099	0.0117898	0.44768	0.47855	206
cg07388171	KHDC1	6	0.381308	0.385511	0.571342	0.538698	400
cg04793888	TRYX3	7	0.0398141	0.0400094	0.47201	0.481163	157
cg07388347		12	0.0157686	0.0185082	0.552003	0.536811	568
cg23887609	PIWIL1	12	0.314828	0.315075	0.582361	0.568131	250
cg07388493	NDUFS5	1	0.144082	0.145457	0.747694	0.708949	283
cg04794420	ERBB3	12	0.00417852	0.00418904	0.458938	0.467287	30
cg23887776		1	0.001	0.00107361	0.485834	0.514638	8
cg16662250		11	0.00654337	0.00656759	0.520402	0.544957	4
cg07388848	PCSK6	15	0.0195088	0.019665	0.417046	0.449778	75
cg21780796		2	0.00644014	0.00644722	0.442056	0.441052	45
cg20704972	GABBR1	6	0.0188154	0.0189726	0.402837	0.419252	367
cg05655915	NARF	17	0.00561787	0.00562852	0.464047	0.470122	42
cg07388969		15	0.00120427	0.00130251	0.482425	0.471619	7
cg04794430		17	0.236069	0.237131	0.622618	0.592105	663
cg03950000	SLAMF1	1	0.0474277	0.0473848	0.56574	0.545695	50
cg23887948	STRA6	15	0.0524328	0.0506552	0.722511	0.678608	216
cg07389144	DIP2A	21	0.00466903	0.0047086	0.44127	0.456814	51
cg18649283	DOK3	5	0.0103628	0.0105007	0.509703	0.516092	51
cg03118626	KLK10	19	0.02299	0.0231388	0.453012	0.447435	69
cg05656032	ASPDH	19	0.0902364	0.0900366	0.60101	0.596378	65
cg26860265		8	0.0239931	0.0240905	0.473505	0.487761	69
cg08236479	VAT1L	16	0.0318981	0.0319032	0.423894	0.397794	360
cg19689368	FAM180A	7	0.00659154	0.00657567	0.441845	0.442564	21
cg22883887	RIMBP2	12	0.00126795	0.00148811	0.429852	0.437536	31
cg04794532	CRYZ	1	0.0170354	0.0171176	0.455012	0.472896	105
cg07389322	AMDHD1	12	0.0627097	0.0628322	0.417381	0.432557	252
cg23888215		10	0.0468353	0.0467348	0.612178	0.594175	123
cg11999571		8	0.010191	0.0101758	0.473891	0.485443	11
cg18649438	NTRK1	1	0.0305676	0.0304879	0.520937	0.503825	129
cg04794662	FOXP1	3	0.0978146	0.0978679	0.530413	0.54653	79
cg07389512	TBCD	17	0.0526685	0.0528974	0.35779	0.385579	634
cg23888238		4	0.098966	0.0988828	0.414154	0.441965	226
cg14701925	COPG	3	0.00815403	0.00820055	0.480768	0.477036	118
cg07389627	SEC24C	10	0.00265039	0.0027122	0.422275	0.437331	102
cg20705081	PACSIN1	6	0.00607259	0.00607529	0.450672	0.466157	97
cg01526854	BYSL	6	0.00364862	0.00365247	0.462535	0.447804	38
cg04794690		1	0.0153943	0.0154874	0.441226	0.454503	76
cg04795040	FRAS1	4	0.00224503	0.00224098	0.45663	0.489855	98
cg25906151	ASNS	7	0.0574464	0.0572694	0.428458	0.43556	368
cg05656251	PRDM16	1	0.00920623	0.00922484	0.459157	0.488799	16
cg19689415	SERTAD3	19	0.0109161	0.0109189	0.54604	0.540675	7
cg07389922	DULLARD	17	0.100134	0.100122	0.554065	0.551792	114
cg05656442		1	0.00706746	0.00717903	0.456639	0.46466	22
cg23888440		18	0.0711819	0.071357	0.332233	0.364095	272
cg16662267	CBR1	21	0.265176	0.263824	0.532323	0.575335	382
cg19689427	PCDHGA2	5	0.0140776	0.0141365	0.443374	0.466486	18
cg04795318		15	0.0210248	0.0210244	0.42501	0.43434	63
cg22883889	SLC17A9	20	0.127293	0.127269	0.415238	0.497434	120
cg17649445		5	0.0122001	0.0122805	0.614087	0.612037	14
cg23888450	NOXO1	16	0.0115239	0.0116382	0.474321	0.517032	37
cg03950121	DPYSL4	10	0.106397	0.10727	0.537189	0.53313	196
cg05656590	MECOM	3	0.0270377	0.0271433	0.453828	0.441806	153
cg11999580		8	0.0197208	0.0196678	0.389785	0.394604	184
cg00730670	SH3PXD2A	10	0.0239158	0.0238761	0.456308	0.46439	167
cg14701962	C1orf226	1	0.0501975	0.0503195	0.439977	0.412611	226
cg07390210	GALR1	18	0.224379	0.224757	0.466735	0.440655	348
cg04795774		7	0.0625717	0.0627486	0.450939	0.418741	82
cg18649823	TNNT1	19	0.564698	0.565184	0.558346	0.581448	168
cg25906360	MMP21	10	0.00991102	0.00991052	0.497978	0.509313	40
cg05656770	FBXW5	9	0.0282188	0.028334	0.51407	0.500471	99
cg07390463		12	0.001	0.00163129	0.472411	0.478701	577
cg24860562		15	0.127609	0.127972	0.618381	0.60628	123
cg05656812	DISC1	1	0.0251576	0.0250994	0.420928	0.430101	172
cg07390647	ST3GAL6	3	0.00185648	0.00193392	0.464308	0.454397	18
cg04796162	IGFBP3	7	0.0408425	0.0409838	0.356272	0.409073	127
cg25906435	MAD1L1	7	0.00301936	0.00304122	0.471525	0.49327	8
cg17650028	SLC6A19	5	0.057062	0.0570803	0.534111	0.537351	81
cg07390924	PLEKHN1	1	0.275823	0.276028	0.636097	0.598622	62
cg24860589	APLP2	11	0.07566	0.076267	0.525065	0.480977	169
cg23889010	SLPI	20	0.0951483	0.0949424	0.453706	0.468077	150
cg04796498	BOP1	8	0.00286639	0.00289224	0.465596	0.464423	29
cg03950166	FAM108C1	15	0.0319132	0.0320715	0.406348	0.390401	141
cg05656990		13	0.29144	0.291096	0.306018	0.295953	234
cg07391088	FUT10	8	0.0649938	0.0606232	0.465058	0.487438	485
cg04796525	JAM3	11	0.203484	0.203025	0.63468	0.650442	340
cg07391141		21	0.059608	0.0593484	0.503506	0.510375	74
cg23889013		19	0.067445	0.0790922	0.663463	0.662385	836
cg20705236	LOC388946	2	0.070073	0.0700617	0.480388	0.47554	353
cg11999886	EYS	6	0.00489129	0.00491233	0.465929	0.466875	110
cg00730694	FAM135B	8	0.00619879	0.00629254	0.443905	0.438716	76
cg05657111		3	0.0501545	0.0501465	0.460282	0.466093	215
cg07391271	SPG7	16	0.0149907	0.0150463	0.462294	0.475259	87
cg11024119		6	0.0787757	0.0786211	0.658334	0.640338	61
cg07391498	NUAK2	1	0.0104375	0.0104268	0.463254	0.479329	52
cg04796828		8	0.00747596	0.00753831	0.45362	0.474201	19
cg05657208	DCLRE1C	10	0.263005	0.261086	0.698839	0.691759	225
cg10082088	NCOR2	12	0.0149738	0.0150349	0.37172	0.375998	22
cg23889338	DNAJB1	19	0.131096	0.131471	0.482596	0.468034	54
cg07391690	ATP6V0E2	7	0.253404	0.25296	0.71449	0.698395	192
cg03118633	AFAP1L2	10	0.0675659	0.0676225	0.379223	0.361724	107
cg04796973	ZCCHC4	4	0.0167279	0.016774	0.424703	0.419351	130
cg24860886	GRHL3	1	0.0316262	0.0316715	0.459375	0.460486	61
cg13008301	CSTF1	20	0.139723	0.14005	0.518399	0.505595	38
cg07391831	ALOX12P2	17	0.0844439	0.0844795	0.451828	0.437575	159
cg26860750		10	0.053257	0.0532025	0.431692	0.428289	370
cg07391913	ARHGEF3	3	0.028103	0.0281216	0.428106	0.431386	142
cg05657564	KIAA1530	4	0.0100141	0.0101755	0.449155	0.460811	140
cg07392085	NDFIP1	5	0.232225	0.235328	0.644498	0.590286	529
cg00730780	KIAA1462	10	0.00624335	0.00628974	0.484209	0.499147	11
cg07392101	UHRF1	19	0.0182479	0.018272	0.39474	0.389238	150
cg02319187	RXRA	9	0.00125048	0.00137934	0.437393	0.435259	52
cg07392307	SFTPA2	10	0.00418956	0.00436198	0.456046	0.497097	17
cg09146197	GFRA1	10	0.016922	0.0168751	0.417126	0.420113	53
cg15709401	HSPC072	20	0.00394235	0.00401275	0.419692	0.430575	25
cg22884516	SMC1B	22	0.309464	0.309375	0.529832	0.538142	370
cg07392385	SORCS1	10	0.00259313	0.00260648	0.463143	0.475368	37
cg00001583	NR5A2	1	0.0140223	0.0140482	0.404345	0.405561	234
cg07392702	ESYT2	7	0.078552	0.0789585	0.742874	0.734816	878
cg04797323	SOCS2	12	0.0283501	0.0284019	0.419207	0.433184	67
cg23889607	INS-IGF2	11	0.00841259	0.00844131	0.592912	0.582061	4
cg22884656		2	0.0377984	0.0380424	0.396412	0.427517	130
cg10082165	CTSG	14	0.0254401	0.0255141	0.417876	0.414145	36
cg17650057	BIRC7	20	0.440501	0.439558	0.663694	0.659206	366
cg24861013		2	0.0577807	0.0577794	0.634332	0.631329	135
cg05657717	PPP1R1A	12	0.00364305	0.00365592	0.476113	0.488393	9
cg04797496	PCDH12	5	0.0133871	0.0134216	0.508147	0.506089	11
cg25906537	TYRO3	15	0.0525205	0.0527816	0.524626	0.489174	185
cg04797725		12	0.00326185	0.00329943	0.556932	0.552651	7
cg19689922	ALDH7A1	5	0.001	0.00100347	0.443123	0.441183	33
cg05657792	ALOX12	17	0.496681	0.496638	0.448965	0.442155	156
cg07392860		8	0.00508393	0.00517731	0.452358	0.458842	94
cg19690101	MORN2	2	0.00256667	0.00262528	0.442127	0.426782	87
cg01526870	LOH12CR1	12	0.0700983	0.0700612	0.402174	0.429258	147
cg04797742	SIX3	2	0.106276	0.105991	0.291365	0.287373	228
cg13008315		19	0.0271853	0.0272745	0.455203	0.477226	187
cg00730820	MAP3K6	1	0.0245643	0.0246476	0.516067	0.483982	16
cg20705358	C8orf41	8	0.0209964	0.0211314	0.426909	0.45421	188
cg05658173	KCNK15	20	0.0226476	0.0227242	0.424032	0.439553	54
cg07393255		2	0.0429194	0.0430924	0.390175	0.418718	260
cg04797820	GLT1D1	12	0.0551294	0.0554074	0.579984	0.551455	149
cg25906638		10	0.17691	0.176683	0.630324	0.620815	280
cg11024165		7	0.0135815	0.0136635	0.433022	0.41949	92
cg22884674	PPP2R5E	14	0.145578	0.146086	0.598187	0.5616	249
cg05658215		7	0.102169	0.10235	0.481593	0.500998	218
cg03118854	PNPLA5	22	0.0165979	0.0166742	0.471815	0.495574	80
cg04797885		8	0.0329217	0.0329845	0.53	0.513521	86
cg07393674		16	0.0339035	0.03389	0.483776	0.50382	10
cg04797957		17	0.00896102	0.0090678	0.472503	0.471149	24
cg05658246	VPS52	6	0.0129193	0.0150561	0.499271	0.505611	969
cg00001747		2	0.00368841	0.00374967	0.478047	0.494267	13
cg23889684	APOL3	22	0.0618566	0.0622226	0.455382	0.443845	201
cg17650272	ZNF880	19	0.0384175	0.0384858	0.443692	0.475856	77
cg05658487		5	0.0180539	0.0181921	0.464806	0.498635	28
cg19690214	IPCEF1	6	0.194169	0.194127	0.393913	0.399429	58
cg24861124	SCARA5	8	0.00564044	0.00570825	0.437764	0.434904	5
cg07393940		7	0.498906	0.498368	0.570346	0.550043	443
cg01527023	C16orf35	16	0.0119274	0.0118565	0.439569	0.410774	31
cg05658793	DGCR6	22	0.0362447	0.0362784	0.411756	0.45433	26
cg09146328		1	0.028507	0.0288883	0.514255	0.504989	67
cg23889730	PRIMA1	14	0.00838739	0.00844045	0.546287	0.553455	1
cg07394259	FAM110B	8	0.00308599	0.00310657	0.447754	0.458981	42
cg03950253	BPGM	7	0.001	0.001	0.43435	0.452402	34
cg23889875	SEMA3E	7	0.00342628	0.00346508	0.482508	0.484717	2
cg00730832	FGFR2	10	0.0108009	0.0107926	0.376397	0.390829	59
cg20705390	TAS1R3	1	0.00458491	0.00464951	0.520445	0.519582	24
cg07394400	RCC2	1	0.00400315	0.00399448	0.390752	0.408347	195
cg10082354	NTM	11	0.262656	0.262579	0.42603	0.450586	235
cg18649979	ZNF429	19	0.0385541	0.0385865	0.509331	0.499079	28
cg13008492	POPDC2	3	0.00553617	0.00559123	0.462795	0.503892	15
cg07394719	C10orf90	10	0.0219507	0.02225	0.434556	0.439939	326
cg15709435		5	0.230816	0.23137	0.717099	0.681838	258
cg04798158	FCF1	14	0.00237512	0.00239147	0.461814	0.486194	44
cg07394914	IRF2	4	0.0557687	0.0556327	0.399932	0.407564	79
cg06556827	SLC6A19	5	0.141045	0.141046	0.407318	0.427327	96
cg20705392	NTN1	17	0.110411	0.110313	0.517838	0.561987	218
cg13893634	PPP1R9B	17	0.0943801	0.0942663	0.532956	0.555611	95
cg04798273		14	0.00770352	0.00774899	0.406636	0.426066	17
cg05658811	SCGB1D4	11	0.0186996	0.0186937	0.417877	0.456339	193
cg25906705		20	0.130618	0.130577	0.528171	0.547465	176
cg04798369	BRD2	6	0.00659862	0.00665422	0.465382	0.481773	48
cg07394955	DLX3	17	0.410458	0.410922	0.610178	0.621626	158
cg24861436	TLR5	1	0.0042959	0.00432292	0.483018	0.487036	48
cg05658887		2	0.0256331	0.0255233	0.415173	0.41335	30
cg02319318	ZNF704	8	0.0136748	0.0136874	0.429704	0.449702	98
cg22884924		4	0.00172596	0.0017894	0.546225	0.572337	3
cg07395354	MEOX2	7	0.00255804	0.00261962	0.478209	0.513652	21
cg01527159		19	0.0463538	0.0463601	0.474809	0.452161	314
cg04798397		15	0.00428318	0.0042911	0.471246	0.474788	19
cg17650274	VSX1	20	0.0323838	0.0324365	0.41723	0.404103	87
cg13893637	KCNQ1	11	0.0179099	0.017877	0.418171	0.431721	20
cg17650523	AMOTL2	3	0.0180023	0.0181044	0.454299	0.482011	111
cg24861683	GOLGA4	3	0.0447968	0.0449449	0.598659	0.590305	81
cg05659187	ADD2	2	0.193046	0.192995	0.517006	0.526977	440
cg01527307		6	0.0190763	0.0190766	0.431831	0.417375	176
cg04798490	SHANK2	11	0.10633	0.106172	0.408036	0.408669	148
cg12000760		6	0.00847822	0.00852573	0.458168	0.471752	49
cg17650747		5	0.0835807	0.0835037	0.500325	0.492873	133
cg11024341		5	0.0385418	0.038616	0.441711	0.418015	132
cg05659242	CACNG8	19	0.202177	0.202873	0.562683	0.551154	72
cg04798684	PRPSAP1	17	0.00828421	0.008361	0.466444	0.440843	35
cg25906711	WBSCR27	7	0.0184684	0.0184581	0.444072	0.473274	115
cg07395969	CAPN2	1	0.0156257	0.0155789	0.454893	0.480681	107
cg13008538	CARD11	7	0.0234611	0.023406	0.479521	0.497073	28
cg16662477	RFFL	17	0.129666	0.129816	0.434919	0.464554	215
cg20705627	ADAP1	7	0.26473	0.264871	0.552504	0.54808	613
cg22885014		19	0.0438985	0.0439555	0.446629	0.455139	182
cg17650779	TEAD1	11	0.0109252	0.0110136	0.423351	0.453854	165
cg19690403		12	0.273104	0.273561	0.380495	0.388931	343
cg17651451	ADAMTS2	5	0.0351194	0.0351593	0.488524	0.517168	45
cg04798824	ANKS1B	12	0.00335315	0.00338208	0.461384	0.466539	18
cg18650307	DCAF16	4	0.034564	0.0336065	0.586787	0.581991	435
cg05659289		4	0.165599	0.165284	0.328089	0.326744	43
cg17651625	ACTN4	19	0.0172725	0.0173517	0.447938	0.474045	170
cg04798919	ZNF575	19	0.205085	0.20518	0.652434	0.632855	253
cg05659314	S100A14	1	0.0103532	0.0106881	0.564571	0.55879	68
cg07396746	LOXL2	8	0.0756831	0.0756428	0.583786	0.584092	462
cg22885024	GEM	8	0.0193644	0.0194166	0.501404	0.5031	54
cg12000932		4	0.00843194	0.00848395	0.536081	0.519572	3
cg14702279		12	0.0637648	0.0634555	0.571707	0.55644	82
cg17651628		8	0.00252361	0.00249346	0.512039	0.530832	4
cg13008717	ZNF215	11	0.101713	0.102245	0.425856	0.394321	458
cg23890774		19	0.0119622	0.0142171	0.625718	0.61277	209
cg07396904	OR10G2	14	0.0624228	0.0626144	0.446835	0.449596	352
cg05659486		6	0.0189531	0.0190358	0.418523	0.429297	150
cg04799489		10	0.00493185	0.00495067	0.446021	0.441345	123
cg07397296	ABCG1	21	0.0180337	0.0180518	0.509193	0.514085	32
cg23890910	TSNARE1	8	0.0320442	0.0322235	0.437093	0.433768	269
cg13893720		15	0.106621	0.106603	0.717427	0.710927	182
cg00731062	C3orf79	3	0.0191593	0.0191526	0.458743	0.468694	58
cg26860994	SND1	7	0.252554	0.251159	0.569352	0.606358	401
cg05659947	C4BPB	1	0.00897412	0.00910696	0.541677	0.569084	15
cg15709989	DGKG	3	0.118795	0.11917	0.299751	0.347498	194
cg04799736	LRIG3	12	0.00482232	0.00485452	0.511918	0.523705	4
cg03119028	CCBL2	1	0.0107556	0.0108165	0.468848	0.483194	172
cg19690404	CPA4	7	0.108302	0.108129	0.341577	0.347603	388
cg07397579		16	0.0255801	0.0257336	0.518323	0.501185	65
cg23891087		11	0.001	0.00100132	0.453076	0.455874	6
cg20705893	PTPRN2	7	0.00963722	0.00979111	0.477985	0.445053	135
cg02319354		5	0.00229079	0.0022913	0.480489	0.472506	6
cg14702570		2	0.00829114	0.00835667	0.478453	0.471081	46
cg04799778	EIF5A2	3	0.0515924	0.0516746	0.42403	0.426552	318
cg23891273	MYBPC1	12	0.0446869	0.0448743	0.39586	0.429774	163
cg26861457	C3	19	0.0145019	0.0146191	0.516844	0.522257	9
cg04799958	KRT18	12	0.0635698	0.0634524	0.499064	0.461594	131
cg05660179	LRP2	2	0.0093504	0.00941275	0.3936	0.430355	28
cg01527394	TBC1D22A	22	0.00363965	0.00370998	0.534881	0.538904	3
cg21781422	RNF8	6	0.00544882	0.00551785	0.632157	0.612547	6
cg05660355		16	0.00153367	0.00161005	0.500318	0.472531	6
cg03119639	GPR85	7	0.0318409	0.0317475	0.42013	0.450713	120
cg17651972	NXPH4	12	0.0250742	0.0250344	0.476238	0.464121	72
cg15710554	SIL1	5	0.0123919	0.0124344	0.457898	0.457814	116
cg07398105	PAX7	1	0.00682724	0.00686425	0.445389	0.451202	23
cg18650367		10	0.460503	0.460264	0.514992	0.500752	762
cg23891298	ANKRD56	4	0.0169396	0.0169796	0.403522	0.436037	60
cg07398350	C16orf57	16	0.0109902	0.0110201	0.545556	0.563798	18
cg04800195	ZFP62	5	0.168334	0.167208	0.58617	0.600759	166
cg19690496	BPGM	7	0.0424504	0.0424453	0.530975	0.533152	125
cg07398517		3	0.017059	0.0171328	0.386311	0.399269	84
cg04800394	RPL35A	3	0.0176351	0.0177078	0.480236	0.491527	183
cg09146526	TRAPPC9	8	0.00769403	0.00767212	0.487288	0.48106	19
cg25907138		2	0.00917734	0.0092434	0.441259	0.457747	19
cg19690711	KIF26B	1	0.0639722	0.0640393	0.532109	0.513915	70
cg07398541	ARHGAP23	17	0.00327389	0.00333223	0.469363	0.47895	18
cg05660681	ZNF611	19	0.00602619	0.00610297	0.442185	0.474027	47
cg07398614		3	0.0194951	0.0185976	0.504014	0.508385	133
cg17652174	B3GNTL1	17	0.0948688	0.193985	0.677573	0.654616	929
cg19690984		6	0.00979993	0.00980116	0.466776	0.447219	43
cg07398661	CSNK1A1P	15	0.0801602	0.0800527	0.37319	0.371333	153
cg20705908	C13orf27	13	0.0149501	0.0150268	0.489156	0.505236	96
cg07398767	CA10	17	0.00212235	0.0021732	0.449572	0.439894	87
cg03119731	CACNG6	19	0.333664	0.333858	0.522462	0.53417	111
cg17652291		11	0.0190419	0.0190873	0.460546	0.471	213
cg05660795	IGFBP1	7	0.0155709	0.0156602	0.530038	0.528529	12
cg21781600	HAS2	8	0.0690119	0.0693489	0.547942	0.541547	275
cg14702655	RGS6	14	0.00315595	0.00321854	0.470337	0.493205	33
cg10082357	ATP6V1F	7	0.00121693	0.00142173	0.58131	0.571354	4
cg23891399	UNC13D	17	0.526237	0.52646	0.586858	0.587709	440
cg07398839		15	0.487145	0.487562	0.637679	0.606722	98
cg26861460	PARVG	22	0.0329805	0.0330004	0.457768	0.451878	46
cg07398954	NCOR2	12	0.0123075	0.0123701	0.426186	0.474076	27
cg17652424	PLA2G6	22	0.00196107	0.0020251	0.422383	0.413403	191
cg06556929	GPR20	8	0.00936939	0.00947814	0.483141	0.484332	64
cg07398960	DOK7	4	0.00720207	0.00729445	0.47896	0.465318	50
cg05660874	SPPL2B	19	0.17474	0.174939	0.666451	0.651396	226
cg04800681	TUBA8	22	0.00200042	0.00205443	0.585719	0.552594	3
cg17652741	BOD1L	4	0.00522538	0.00528124	0.539318	0.558951	9
cg07399635	TAS1R1	1	0.00328278	0.00330724	0.437751	0.4709	6
cg04800682	ABHD6	3	0.0216672	0.0216531	0.451598	0.473487	368
cg05660881	SPATA13	13	0.135794	0.136022	0.445726	0.469844	164
cg17652756	WIPI2	7	0.0454748	0.0455895	0.438118	0.471204	158
cg01527407	BTBD6	14	0.0557439	0.0556568	0.527508	0.525493	102
cg23891487	SOCS2	12	0.00851806	0.00851013	0.4557	0.45672	51
cg17652792	PCDHB16	5	0.0167896	0.0167539	0.439486	0.399738	126
cg02319392	HSBP1	16	0.0315063	0.0316398	0.405906	0.426165	88
cg07400057	RBMXL2	11	0.0389095	0.0388407	0.452546	0.430635	272
cg17652998	SLC25A28	10	0.0181031	0.0181916	0.440517	0.464818	54
cg13893866	ATAD3A	1	0.0776018	0.0771623	0.557318	0.569741	193
cg04800684	L2HGDH	14	0.0303134	0.0343514	0.564399	0.549114	374
cg22885891	GLP2R	17	0.0424811	0.0425026	0.424554	0.437517	66
cg15710681	C11orf46	11	0.00114605	0.00123248	0.431642	0.442683	178
cg04800749	CRELD2	22	0.00621863	0.00626163	0.465938	0.466967	81
cg08237309	PKD1	16	0.00622587	0.00628409	0.494511	0.478702	34
cg05661042		12	0.00505408	0.00511051	0.453097	0.478208	28
cg07400751		11	0.0250653	0.0249785	0.466855	0.465545	85
cg04800788	GRAMD1B	11	0.0425959	0.042965	0.607912	0.587341	53
cg17653190	CYP4F2	19	0.320763	0.320236	0.647368	0.64196	1073
cg07400877		20	0.089631	0.0896991	0.472472	0.466913	218
cg19691177	ANO9	11	0.0215216	0.0215989	0.475256	0.490446	142
cg16662570		5	0.0584045	0.0584065	0.681565	0.668279	354
cg14702927	FOXA3	19	0.0628058	0.0571422	0.756334	0.746696	407
cg23891903	DDO	6	0.0126652	0.0126875	0.46063	0.448729	27
cg11024522	MUC2	11	0.0260213	0.0258361	0.589402	0.560921	14
cg04801098	ZC3H18	16	0.013079	0.0130843	0.494195	0.479071	59
cg03119829		1	0.0988605	0.0991143	0.438248	0.442327	166
cg25907215	DERL3	22	0.21926	0.219039	0.532194	0.508571	256
cg05661093		16	0.437774	0.438375	0.647718	0.625448	244
cg07401045	LOC93622	4	0.15651	0.156427	0.711922	0.704855	67
cg07401067		5	0.0413965	0.0413542	0.406386	0.418932	76
cg14703163		9	0.0382235	0.0384771	0.5448	0.518904	77
cg17653411	FBLN7	2	0.00412771	0.00418025	0.551936	0.547999	7
cg07401230		8	0.00247925	0.00252647	0.689287	0.664349	2
cg05661149	RAI14	5	0.0113978	0.0114848	0.561966	0.552431	8
cg05661533	LPCAT1	5	0.150344	0.150706	0.520773	0.535952	115
cg07401435		11	0.0932715	0.09379	0.531961	0.495667	110
cg13009098	RIMBP2	12	0.113716	0.113693	0.559342	0.573007	178
cg07401516		5	0.00490473	0.00495525	0.447726	0.477061	40
cg01527441	C19orf12	19	0.00582973	0.00576896	0.42957	0.410784	23
cg07401792	IFNGR1	6	0.0286989	0.02884	0.508247	0.50639	106
cg13894021	RAB36	22	0.00545136	0.00555261	0.464651	0.466155	22
cg22886575	HMX2	10	0.00848566	0.0084614	0.513388	0.52222	39
cg05662325		10	0.0307212	0.0306835	0.487777	0.473501	38
cg09146813	ZNF354B	5	0.295427	0.295955	0.572084	0.576448	537
cg03950493	KIRREL3	11	0.0540922	0.0537096	0.616446	0.602732	641
cg21781828	MTX3	5	0.0255244	0.0257632	0.474932	0.473658	127
cg14703482	FGF2	4	0.00291823	0.00296688	0.445389	0.450667	52
cg00731232		9	0.0372449	0.0373888	0.44648	0.465621	136
cg07401819		16	0.0675573	0.0676846	0.5012	0.503688	266
cg16662645		10	0.0752946	0.0754585	0.491577	0.487741	150
cg04801133	PRDM15	21	0.0263754	0.026383	0.379442	0.423587	241
cg02319466	PGS1	17	0.366779	0.368439	0.601042	0.577111	247
cg12001148	KLHL35	11	0.0159609	0.0159371	0.388226	0.414786	45
cg13894087	NXN	17	0.173189	0.173146	0.690724	0.680256	151
cg17653955	AGAP1	2	0.474797	0.474047	0.450824	0.451372	360
cg22886649		7	0.422399	0.422715	0.50913	0.49587	265
cg17653969	RAB4A	1	0.0109369	0.0109156	0.433745	0.425922	57
cg20706107	GPATCH1	19	0.00250969	0.0025559	0.45192	0.470671	25
cg17653972	BRSK1	19	0.00951905	0.00955677	0.45711	0.483254	15
cg15710695	ALG8	11	0.00744536	0.00748847	0.451342	0.454102	80
cg07402669	APCDD1L	20	0.0142183	0.0142656	0.533586	0.51259	3
cg03119897	NFASC	1	0.0332605	0.0333776	0.487157	0.493127	117
cg21781979	CLYBL	13	0.00320982	0.00327942	0.482628	0.508918	19
cg26861487	PTPRN2	7	0.277267	0.277124	0.638041	0.617914	328
cg19691410		14	0.20804	0.208108	0.432031	0.442057	318
cg10082398	CLDN20	6	0.201189	0.20136	0.577401	0.568519	373
cg24861866	TUBGCP2	10	0.0196298	0.0196447	0.518604	0.518424	44
cg07403338		6	0.0260475	0.0259063	0.441579	0.427071	26
cg05662582	MED17	11	0.0145101	0.0145594	0.476799	0.476252	138
cg07403350	LIG4	13	0.502269	0.503088	0.596052	0.550697	175
cg17654419		2	0.0293323	0.0292748	0.461109	0.42775	266
cg04801704	TLL2	10	0.0629463	0.0628	0.418188	0.414789	185
cg13894163	BRD3	9	0.00859291	0.00863074	0.478218	0.465903	14
cg13009869		5	0.101134	0.101574	0.566283	0.536795	201
cg23892025	LOC388955	2	0.0342919	0.0344864	0.446359	0.449749	44
cg04801767	SH2B2	7	0.0919183	0.0919273	0.443791	0.464603	81
cg17654470	RTN4R	22	0.111981	0.112066	0.501832	0.503041	42
cg17655320	ZNF346	5	0.103064	0.102871	0.48374	0.490284	110
cg22886896		5	0.00187158	0.00189301	0.45006	0.465218	59
cg07404200	RPS6KA2	6	0.454767	0.454385	0.32005	0.324134	172
cg17655415		10	0.0106037	0.0106656	0.404049	0.438151	51
cg14703610	C5orf35	5	0.159048	0.158142	0.637366	0.645826	650
cg05663031	BCL6	3	0.0793237	0.0794528	0.468673	0.477247	121
cg04802040		4	0.0166057	0.0167486	0.528982	0.526774	84
cg07404221	OSGIN1	16	0.168899	0.169546	0.586601	0.565717	109
cg16662829		15	0.216736	0.21756	0.631595	0.621037	408
cg17655609	PKNOX2	11	0.157424	0.157847	0.373415	0.419429	288
cg20706134	PCDH20	13	0.148165	0.148634	0.317202	0.334788	198
cg07404223		16	0.416576	0.416439	0.359821	0.372737	156
cg07404418	LRWD1	7	0.0105245	0.0105497	0.559483	0.566827	4
cg17655970		13	0.0732361	0.0731653	0.486537	0.509737	198
cg00731411	VAX2	2	0.0119534	0.012082	0.573188	0.546977	78
cg05663262		1	0.021973	0.021977	0.425751	0.464092	174
cg04803507	LRGUK	7	0.0141634	0.0141695	0.470238	0.491844	181
cg25907594	TNPO3	7	0.386433	0.386331	0.74693	0.725002	438
cg21782017	GRIP1	12	0.0487002	0.0484872	0.407054	0.409311	17
cg05663278		16	0.0668773	0.0666748	0.460132	0.478403	74
cg09146892		6	0.00713914	0.00721809	0.413876	0.41654	34
cg13010014	ROBO3	11	0.0668612	0.0670469	0.436829	0.416842	116
cg15710961	DST	6	0.00987805	0.00989812	0.460571	0.471968	127
cg03950599		19	0.109331	0.10965	0.430163	0.46302	430
cg05663418	ZNF174	16	0.145486	0.145192	0.738195	0.723101	207
cg07405021	CDO1	5	0.0148459	0.0148725	0.451742	0.463748	17
cg04803676	RIMBP2	12	0.00573457	0.00577295	0.447565	0.430464	25
cg07405121	SLC9A3R2	16	0.260654	0.260727	0.48279	0.491019	262
cg05663643	ZNRD1	6	0.0124746	0.0124581	0.43097	0.46107	86
cg17656426	AP3D1	19	0.196966	0.197869	0.598535	0.571198	201
cg04803930	FBRSL1	12	0.0394408	0.0392726	0.470058	0.454325	51
cg13894192	CD81	11	0.00548961	0.0055386	0.390419	0.399147	41
cg22887484	GPRIN1	5	0.023283	0.0233042	0.412752	0.410849	112
cg05663891	ZNF257	19	0.0269867	0.026719	0.476071	0.477715	788
cg24862131		7	0.0609873	0.0609171	0.524184	0.521003	255
cg07405178	RARB	3	0.00687773	0.0068926	0.462956	0.47566	81
cg05664072	PER2	2	0.142319	0.14252	0.362587	0.391018	294
cg04803994	HCCA2	11	0.183459	0.184156	0.627238	0.610182	735
cg07405182		1	0.11088	0.110949	0.425034	0.457646	192
cg05664421	ZFYVE28	4	0.0163127	0.0163348	0.503658	0.468401	77
cg25908283		13	0.0687294	0.0685597	0.294619	0.289069	57
cg04804052	SMARCA4	19	0.00502828	0.0050603	0.465218	0.471604	41
cg07405257	FAM48A	13	0.0180326	0.0180838	0.438129	0.469722	128
cg04804094	ARHGEF10	8	0.0051102	0.00516427	0.564735	0.55218	9
cg23892390	CPZ	4	0.0989328	0.0993453	0.678503	0.660525	106
cg21782247	TSPAN13	7	0.00112833	0.0013249	0.478474	0.477509	57
cg05664833	LHFP	13	0.0482709	0.0483539	0.510144	0.500552	104
cg04804321		8	0.00620305	0.00620671	0.523396	0.493841	7
cg04804377	RAD51AP2	2	0.0041307	0.00417125	0.455577	0.452802	162
cg19691659	NRXN2	11	0.0214271	0.021466	0.439231	0.424106	107
cg05664895	SLIT3	5	0.00493389	0.00498021	0.456245	0.473847	14
cg20706196	PRPF38B	1	0.00516513	0.00518138	0.500293	0.489823	6
cg07405330	MOBP	3	0.0133778	0.0133507	0.443429	0.448446	232
cg15711404	TBCD	17	0.00303719	0.00306446	0.448549	0.439349	13
cg04804542	HRNBP3	17	0.0462452	0.0462972	0.472218	0.495046	40
cg17657179	HAS1	19	0.049104	0.0492103	0.449277	0.45032	46
cg24862189	GAK	4	0.0105325	0.0105269	0.433834	0.430502	57
cg04804543	SLC45A4	8	0.187496	0.187078	0.413769	0.376734	194
cg07405370	DNAJC5	20	0.00634917	0.00642607	0.499658	0.493555	9
cg04804604		7	0.0153834	0.0154556	0.412588	0.440348	176
cg22887663	MIR206	6	0.0111947	0.0111323	0.455946	0.49419	89
cg17657268	LAMB1	7	0.00264261	0.00269927	0.463042	0.477959	15
cg04804726		10	0.0550006	0.0550795	0.479092	0.499386	102
cg10082515		7	0.0396672	0.0396966	0.479989	0.493665	230
cg07405771	SLC12A8	3	0.00812688	0.00819394	0.432568	0.442447	47
cg17657394		6	0.010637	0.0106469	0.457547	0.481287	31
cg05665136	TRIM23	5	0.0301813	0.0302564	0.446962	0.478366	400
cg05665202		10	0.0145417	0.0146165	0.472152	0.480232	17
cg03950655	ROR1	1	0.00581001	0.00585128	0.452413	0.476185	131
cg21782593	LPPR5	1	0.05254	0.0526188	0.379184	0.406769	296
cg05665555		6	0.0130784	0.0131119	0.454089	0.454093	235
cg16662846	LOC339535	1	0.107038	0.107713	0.614306	0.596821	160
cg23892392	LOC100130872-SPON2	4	0.0109347	0.0109524	0.431879	0.429695	117
cg05665937	CTBP1	4	0.034241	0.0337053	0.581178	0.5837	745
cg17657502		3	0.0158138	0.0159068	0.451894	0.478102	20
cg19692192	PCDH1	5	0.30718	0.196003	0.433987	0.614725	485
cg25908390	OSBPL5	11	0.00456609	0.00455786	0.531473	0.504991	8
cg05666055	C12orf77	12	0.0105133	0.010499	0.482259	0.480216	20
cg04805229	OLA1	2	0.00839248	0.00846532	0.445637	0.452095	76
cg03120289	LPPR5	1	0.001	0.001	0.427529	0.421703	19
cg04805619	ZBBX	3	0.0190781	0.0189884	0.473117	0.458593	27
cg17657618	KIAA1026	1	0.0110636	0.0102866	0.482034	0.526423	40
cg09146900	C1QTNF8	16	0.0553875	0.0555922	0.612515	0.614082	50
cg04806150		13	0.00573565	0.00579425	0.431796	0.439101	36
cg15711508		1	0.00535668	0.0053661	0.490533	0.460054	15
cg17657707	ARFGEF2	20	0.0284278	0.0284181	0.426793	0.449927	433
cg04806553	CDKN1A	6	0.070947	0.0713093	0.479234	0.477095	95
cg17657737		3	0.119945	0.120698	0.502815	0.492436	191
cg14704527	ECSIT	19	0.00650531	0.00655353	0.435647	0.451646	91
cg04806562	TEX19	17	0.127022	0.126806	0.548859	0.530521	283
cg07406289	AFAP1	4	0.0825195	0.0825933	0.465766	0.463979	514
cg04806571		16	0.0801153	0.0802578	0.577139	0.55291	48
cg07406498		5	0.0299852	0.0297596	0.471745	0.464824	246
cg05666511	MTX3	5	0.010235	0.0102984	0.4509	0.451891	94
cg04806942		14	0.0114748	0.0115265	0.449595	0.455723	23
cg07406888	KLHL31	6	0.0056063	0.00564641	0.468423	0.494946	16
cg05666658	CDT1	16	0.0132086	0.0131938	0.477508	0.471199	13
cg17657820		13	0.0217008	0.0217854	0.564613	0.544821	275
cg04806979		7	0.0965834	0.0968947	0.461456	0.492975	365
cg17657898		3	0.00490849	0.00494624	0.414832	0.426785	58
cg04807023	SEC14L5	16	0.0270432	0.027127	0.512672	0.518625	161
cg07407723	MUC6	11	0.0227313	0.0230229	0.453941	0.432088	109
cg25908434	SLC26A11	17	0.0236031	0.0236659	0.452553	0.474469	71
cg13894748	SCD	10	0.001	0.00100698	0.432575	0.426891	10
cg12001496		13	0.139938	0.140475	0.494113	0.462294	479
cg26862148	METTL9	16	0.0134572	0.0135411	0.542885	0.536059	34
cg04807470	TNNC2	20	0.034	0.034399	0.447081	0.442974	194
cg07408148		5	0.00549606	0.00559061	0.446055	0.471329	70
cg17658113	BRSK2	11	0.115356	0.114941	0.782583	0.770616	1080
cg14704669		10	0.00712277	0.00710612	0.426927	0.426557	44
cg07408232	TRIM40	6	0.001	0.00100115	0.447414	0.450271	18
cg19692318	EPB41L2	6	0.00375802	0.0038059	0.457272	0.459426	39
cg17658213	ARHGEF15	17	0.00839408	0.00835233	0.449379	0.432275	41
cg04807561	HEATR2	7	0.193426	0.194822	0.542029	0.5353	424
cg25908504	JMJD6	17	0.001	0.001083	0.432801	0.447071	15
cg24862743	DIRAS1	19	0.188432	0.188592	0.566515	0.563051	236
cg16662938	GUCY2G	10	0.0337666	0.0338431	0.44146	0.462461	41
cg04807594	AGTR1	3	0.0359244	0.0358674	0.416161	0.447216	251
cg21782712	WDR46	6	0.0104109	0.0104669	0.475863	0.487599	42
cg07408740	OGDH	7	0.0840142	0.0840502	0.618125	0.594662	182
cg05666713	IGFN1	1	0.052093	0.0522133	0.350316	0.373262	176
cg13894822	ZNF79	9	0.0180662	0.0181815	0.428925	0.470587	170
cg17658266		6	0.00124755	0.00134554	0.449508	0.434766	47
cg05666820	FZD9	7	0.0152089	0.0152781	0.45975	0.477999	180
cg07408989	DLG4	17	0.0479357	0.0479088	0.459552	0.477024	357
cg05666828	SMAD1	4	0.0594809	0.0596027	0.548375	0.537035	67
cg12001630	RAC1	7	0.0417202	0.0417551	0.478156	0.469922	147
cg04807856	UCP2	11	0.00886418	0.00889507	0.476936	0.468737	16
cg07409200	C13orf30	13	0.0248878	0.0248498	0.385918	0.39288	172
cg14704714	CYP4F8	19	0.00594836	0.0059889	0.436052	0.443559	106
cg17658568	LOC399959	11	0.00502964	0.00500587	0.445758	0.454534	25
cg26862175	STAB1	3	0.001	0.00100434	0.449992	0.470663	14
cg07409292	GPRIN3	4	0.0162601	0.0161093	0.530252	0.515973	11
cg04808059	TOX2	20	0.0248591	0.0248643	0.462399	0.458964	153
cg18651470		6	0.0315135	0.0313904	0.402974	0.394748	107
cg17658634	NRN1	6	0.00842911	0.00848081	0.484502	0.479912	15
cg04808130	FBN1	15	0.00495318	0.00500942	0.465134	0.485039	71
cg07409471	TBCD	17	0.130279	0.131037	0.449704	0.438085	603
cg20706711	SLC6A19	5	0.164732	0.165649	0.617324	0.580397	141
cg22887880	SUSD2	22	0.0081133	0.00807736	0.472002	0.462658	55
cg05667311	SLIT1	10	0.0840454	0.0841706	0.38958	0.424958	95
cg04808813	AXIN1	16	0.0569436	0.0578194	0.644198	0.640352	31
cg05667818	ST7	7	0.00937977	0.00939211	0.4445	0.454872	29
cg07410075	CCDC6	10	0.00438446	0.00441161	0.45654	0.477895	36
cg05667838	GHRHR	7	0.00286849	0.00290593	0.521619	0.502561	5
cg07410188		5	0.0754384	0.0755578	0.424327	0.438178	127
cg04809026		4	0.0186347	0.0187985	0.434575	0.46285	134
cg05668317	ADAMTS9	3	0.0115629	0.0116343	0.471708	0.485689	36
cg07410872	HAND2	4	0.0477512	0.0477425	0.41046	0.415407	51
cg11024687	C1RL	12	0.0805389	0.0805639	0.698041	0.673603	205
cg07411229	GPATCH2	1	0.00752976	0.00759091	0.430044	0.436397	49
cg17658822	CGNL1	15	0.00195448	0.00200116	0.465054	0.499807	17
cg16662989	LOC100268168	5	0.0454739	0.0455666	0.522896	0.535282	60
cg03120475	FAM171A1	10	0.148956	0.149643	0.538589	0.518787	430
cg17658976	PTPRN2	7	0.149386	0.149758	0.399282	0.445595	339
cg05668342		16	0.107438	0.107744	0.431663	0.439327	300
cg07411420	ERC2	3	0.00347922	0.0035489	0.460853	0.460824	11
cg17659382	WWC1	5	0.00732216	0.00741016	0.528303	0.494744	3
cg05668372		20	0.0100805	0.0100854	0.419736	0.397163	22
cg07411620	EVX2	2	0.0467016	0.0468651	0.427672	0.445602	78
cg04809316		14	0.0294602	0.0296114	0.504283	0.505397	95
cg17659797		3	0.0895141	0.0897481	0.618612	0.605862	279
cg05668422		13	0.37621	0.37638	0.552207	0.519436	158
cg17659920	C19orf46	19	0.00866798	0.0087302	0.47725	0.521481	13
cg19692340	KCNMA1	10	0.0205954	0.0206948	0.430883	0.45538	120
cg04809453	SOX8	16	0.320373	0.322504	0.770674	0.737539	391
cg07412254	LOC84931	2	0.478696	0.478932	0.511092	0.519278	211
cg13894827	RANBP6	9	0.0965392	0.0960755	0.696721	0.683842	717
cg23892626	RHOBTB1	10	0.00369809	0.00372447	0.426678	0.432808	84
cg17660188	ANKRD10	13	0.00733688	0.00735387	0.450551	0.445135	62
cg07412281	C1QTNF8	16	0.162404	0.162744	0.656643	0.627843	142
cg05668674	GPR56	16	0.0107448	0.0107972	0.409099	0.41858	28
cg00731608	TNFAIP2	14	0.161599	0.161757	0.454227	0.472148	207
cg18651578	C20orf196	20	0.0529857	0.0528423	0.535348	0.549959	53
cg05668703	BAHCC1	17	0.334946	0.335581	0.401383	0.397517	123
cg04809597	SMAD3	15	0.063915	0.0636841	0.379581	0.380144	158
cg17660703	KCNJ14	19	0.148505	0.149757	0.638196	0.621602	316
cg24862787		4	0.122923	0.121343	0.816744	0.798644	682
cg07412838	RBP1	3	0.0145468	0.0145974	0.397629	0.42191	317
cg05668720	TUBE1	6	0.0476403	0.0479829	0.50428	0.467613	142
cg11024722	UCN3	10	0.00522916	0.00525562	0.502049	0.490882	13
cg17660833	HRH1	3	0.109332	0.108567	0.791279	0.782989	850
cg07413941	LYPD6B	2	0.153008	0.153206	0.476224	0.457902	321
cg04809787	CHRNB1	17	0.0451775	0.0453585	0.468108	0.475784	216
cg17660945	C3orf16	3	0.0180207	0.0181336	0.422674	0.436059	188
cg15711744	ANP32D	12	0.0120591	0.0120667	0.428081	0.434065	94
cg05668926	C7orf36	7	0.00275234	0.00279304	0.467888	0.457353	15
cg07414060	CEP72	5	0.0091854	0.00921931	0.460769	0.457435	54
cg26863079		3	0.00206189	0.00210465	0.472966	0.476424	8
cg17661135	NRG1	8	0.0682843	0.0682883	0.432111	0.468307	139
cg25909368	C11orf34	11	0.145166	0.145356	0.590156	0.585067	228
cg05668996	PRDM6	5	0.023171	0.0233744	0.510634	0.510177	38
cg12001930	AKR1B10	7	0.0213463	0.0211233	0.592441	0.57529	610
cg07414392	TJP2	9	0.0129698	0.012993	0.488083	0.526383	40
cg05670004		10	0.0519283	0.0523048	0.528848	0.517799	66
cg04809904	C2orf62	2	0.0112368	0.0112318	0.463757	0.479775	14
cg07414525	CHL1	3	0.125528	0.126009	0.513216	0.490396	553
cg17661220		20	0.0196143	0.0197638	0.538005	0.586754	47
cg04810063	IL17C	16	0.0576359	0.0577447	0.505	0.492912	126
cg07414984	MED17	11	0.00394916	0.00401579	0.5143	0.509475	29
cg05670193	BCAM	19	0.0529064	0.0527318	0.486036	0.475505	18
cg04810287	BLCAP	20	0.0666791	0.0665381	0.409862	0.403632	159
cg18651821	PDCD2	6	0.00645831	0.0065481	0.522387	0.51045	7
cg05670219	LOC100289673	5	0.0156545	0.0156372	0.580535	0.568907	10
cg04810745		2	0.0300915	0.0301637	0.475285	0.514021	86
cg13895004	PTPN3	9	0.00573183	0.00579762	0.443813	0.45093	67
cg00731739	NUPL2	7	0.0219324	0.0221006	0.47736	0.453503	371
cg17661300	ZFP41	8	0.0101706	0.0101989	0.456583	0.432907	154
cg04811098	INSIG1	7	0.187181	0.186862	0.630862	0.637263	272
cg07415585		7	0.0558939	0.0558951	0.527472	0.526703	91
cg17661642		15	0.0245719	0.0245842	0.692497	0.670518	2
cg24863254		3	0.00300365	0.00300866	0.599982	0.607996	3
cg07415654	ANKRD28	3	0.00237144	0.00240516	0.445192	0.447306	75
cg05670290	LGR5	12	0.0010449	0.00117958	0.454168	0.447317	33
cg02319782		12	0.263525	0.26345	0.539855	0.523971	185
cg07416187		2	0.0339686	0.0339908	0.482091	0.484482	57
cg07416344	RASA3	13	0.344635	0.346066	0.616448	0.606138	528
cg14704758		5	0.0227104	0.0227425	0.430871	0.453034	57
cg21783047		12	0.0105949	0.0106795	0.424904	0.448517	23
cg26863172	TMEM88B	1	0.297942	0.297806	0.565989	0.547743	332
cg15711987	MORN4	10	0.0522592	0.0524464	0.548441	0.537074	83
cg08237663	NEK11	3	0.00308457	0.00312245	0.439864	0.461834	140
cg17661717		19	0.261736	0.261338	0.524335	0.503896	135
cg24863335	NETO1	18	0.0172804	0.0173646	0.474778	0.489295	38
cg16663022	PDCL2	4	0.0105983	0.0106855	0.446436	0.476442	134
cg17661940	PPP1CA	11	0.00870156	0.00868366	0.518187	0.513068	166
cg07417020	LOC255167	5	0.0573962	0.0573061	0.430923	0.416258	214
cg20706746		12	0.0061717	0.0061922	0.481447	0.500465	7
cg01527459	DYDC2	10	0.0141502	0.0141422	0.392946	0.411046	457
cg12002047	FCER2	19	0.0122893	0.0123409	0.479301	0.483128	25
cg05670885	INPP5A	10	0.00493771	0.00497838	0.472992	0.46764	60
cg22887981		3	0.0119852	0.0119831	0.408509	0.431527	100
cg04811706		16	0.623268	0.623532	0.468867	0.45046	346
cg25910083	C17orf64	17	0.00158273	0.00164039	0.461436	0.491018	61
cg26863600	GNG7	19	0.0647728	0.0650083	0.531802	0.554588	49
cg17662369	TBC1D9B	5	0.157128	0.157684	0.476409	0.466373	213
cg21783183	WBSCR17	7	0.12638	0.126028	0.468141	0.462555	262
cg04811942	LY6D	8	0.0174677	0.0175047	0.383077	0.412765	265
cg07417284	ABR	17	0.00378635	0.00382028	0.458996	0.469264	14
cg02319972		15	0.465905	0.466104	0.762056	0.748762	353
cg13895046	TMPRSS11F	4	0.0587171	0.0579424	0.711481	0.686931	783
cg07417666	CRADD	12	0.0021175	0.00215978	0.489911	0.504065	6
cg18651900	RNF114	20	0.0269137	0.0270099	0.467449	0.456876	25
cg00731785	BST1	4	0.00168789	0.00177066	0.564582	0.548365	3
cg24863552	ADAMTS17	15	0.0171394	0.0171987	0.458311	0.459493	84
cg15712057		2	0.00633157	0.00633384	0.455354	0.489389	65
cg04811945	CD38	4	0.014924	0.0150126	0.465389	0.442625	59
cg05671386	CLUAP1	16	0.00636255	0.00661004	0.39823	0.415045	6
cg07417745	SLC19A3	2	0.0295223	0.0297235	0.504947	0.517231	33
cg05671576	ACSF3	16	0.0244343	0.0245862	0.51462	0.539799	123
cg07418971	TMPRSS9	19	0.225421	0.225183	0.715246	0.696341	288
cg04812017	CLMN	14	0.0054448	0.00547347	0.447861	0.446348	43
cg07419011	PXN	12	0.0386848	0.0387755	0.423663	0.481146	138
cg04812049	NLGN1	3	0.012959	0.0129621	0.48602	0.477017	67
cg07419191	RAPGEF3	12	0.0407332	0.0407639	0.437516	0.437756	151
cg17662872	WFS1	4	0.0143981	0.0144777	0.457582	0.464043	105
cg07419575	EN1	2	0.00287618	0.00294224	0.487087	0.481114	11
cg09147024		6	0.112492	0.112522	0.460556	0.470049	411
cg07419586		1	0.571927	0.572373	0.656712	0.640399	386
cg05671758	PIGQ	16	0.206457	0.206498	0.556873	0.561295	219
cg03950923		1	0.0774084	0.0778074	0.489203	0.490017	46
cg00731886	KIAA1530	4	0.00504389	0.00510153	0.462981	0.475866	13
cg05671791	SPG7	16	0.0301549	0.0302518	0.475059	0.483443	220
cg07419740	ATP6V0E1	5	0.00263818	0.00267284	0.3745	0.393194	64
cg19693031	TXNIP	1	0.0823972	0.0824406	0.395152	0.404112	101
cg25910432	CUBN	10	0.002369	0.00236554	0.574756	0.567598	2
cg04812351	ADAMTS3	4	0.0103998	0.0104263	0.453021	0.454411	70
cg07419795		4	0.00614078	0.00613417	0.441035	0.447006	79
cg05672026		3	0.00411521	0.00411587	0.459745	0.483184	11
cg13895322	PTMS	12	0.105715	0.105909	0.541543	0.529292	149
cg17663253	TNK2	3	0.00522865	0.00527359	0.476332	0.456362	15
cg14704941	CSRP3	11	0.185237	0.185202	0.395929	0.421815	235
cg07419975		11	0.0612228	0.0611252	0.517345	0.541051	171
cg17663418		3	0.00337342	0.00339971	0.501414	0.510432	9
cg07420232	USP48	1	0.0241491	0.0243321	0.420389	0.470753	87
cg05672174	SLC36A2	5	0.0301937	0.030279	0.429113	0.452503	98
cg26863821	ZNF205	16	0.0387307	0.0387119	0.455445	0.483224	130
cg18651932	STBD1	4	0.10971	0.108504	0.595877	0.583257	547
cg17663463	PEG3	19	0.0209802	0.0210575	0.454814	0.48777	137
cg05672327		9	0.0154253	0.0155303	0.557259	0.563079	20
cg17663774		11	0.0311676	0.0312033	0.456736	0.479105	40
cg25910506	CEP164	11	0.0157734	0.015717	0.442134	0.457649	52
cg22888238	WBSCR27	7	0.0299692	0.0304866	0.570782	0.562582	163
cg17664099	DLGAP2	8	0.0036607	0.00371331	0.4626	0.463719	26
cg05672554		16	0.00265643	0.00266029	0.459023	0.450805	65
cg10082841	PIP5KL1	9	0.0461748	0.0461694	0.476731	0.493876	189
cg17664128	CNFN	19	0.00665154	0.00667862	0.458414	0.481823	86
cg16663033	KIAA1026	1	0.00195736	0.002002	0.533642	0.538049	7
cg03120555	PRKAR1B	7	0.044664	0.0448111	0.521727	0.526619	338
cg21783355	ABCG5	2	0.148228	0.148662	0.564609	0.524946	222
cg19693284	SGTA	19	0.0989033	0.099937	0.638097	0.603951	163
cg07420359		18	0.0143098	0.0143468	0.468755	0.481465	23
cg02319986	PRAM1	19	0.0066615	0.00667967	0.552345	0.539747	6
cg20706768	EGFR	7	0.0474248	0.0472994	0.542959	0.512022	107
cg05672569	PTPRN2	7	0.0339909	0.0338973	0.466263	0.447699	86
cg17664182	CRTAC1	10	0.00537894	0.00541733	0.593242	0.570459	1
cg07420362	TRPC2	11	0.205845	0.206137	0.630659	0.592968	133
cg05672912		5	0.00988511	0.00986682	0.47845	0.472695	17
cg07420827	AGAP1	2	0.0145703	0.0146907	0.424393	0.435751	76
cg06557057		7	0.0125356	0.0125486	0.472015	0.428503	18
cg12002303		15	0.00408223	0.00412555	0.462846	0.461577	27
cg05673079		10	0.0527964	0.0525985	0.5321	0.552794	394
cg22888269	SUPV3L1	10	0.0134257	0.0134701	0.815977	0.775211	4
cg19693503	TRIM11	1	0.00139045	0.00144907	0.455804	0.475826	21
cg07420867	UBE2W	8	0.00618617	0.00625317	0.467489	0.477286	42
cg07420960		2	0.0127444	0.0126906	0.439617	0.440487	74
cg18652121	MRPL47	3	0.026606	0.0266431	0.50713	0.490861	22
cg04812556	SCUBE2	11	0.00112722	0.00125855	0.444759	0.457559	85
cg05673098	CPNE4	3	0.0115335	0.0115888	0.406418	0.411398	189
cg09147065	C8orf55	8	0.0913435	0.0915349	0.475334	0.450306	577
cg07421005	EVC2	4	0.0109801	0.0110385	0.447789	0.522444	28
cg24864161	MOV10L1	22	0.10675	0.107779	0.759772	0.743941	721
cg17664577	MMP9	20	0.122968	0.123047	0.444861	0.42244	262
cg17664582	DCLK1	13	0.099933	0.10063	0.525715	0.507633	111
cg12002745		8	0.025276	0.0253185	0.446967	0.475918	138
cg14704968	APBB1IP	10	0.0544275	0.0545171	0.480679	0.47492	233
cg25910519	PTPRN2	7	0.0104011	0.0103754	0.474263	0.500282	80
cg05673137	UNC5CL	6	0.112111	0.112499	0.439649	0.483154	304
cg03951349	SLC15A3	11	0.0122101	0.0122416	0.399051	0.395047	53
cg07421032	C10orf93	10	0.0381324	0.0382518	0.47822	0.460064	94
cg05673204	ODZ3	4	0.0594367	0.0595232	0.49991	0.530659	74
cg17665095	ERC2	3	0.00400121	0.0040195	0.51226	0.509383	5
cg11025469	PTPRN2	7	0.0157871	0.0157887	0.442529	0.461273	24
cg00002033	LRFN1	19	0.265356	0.266458	0.62682	0.604949	209
cg05673214	FBXL16	16	0.122812	0.122902	0.555022	0.555959	293
cg04813159	AATK	17	0.0289922	0.0290273	0.519965	0.508446	172
cg17665357	MYOM2	8	0.00567471	0.00571163	0.414631	0.432635	9
cg21783442	TIMM17A	1	0.0672758	0.0671326	0.335991	0.312834	93
cg04813677		13	0.00939188	0.00940327	0.46426	0.461146	34
cg19693626	MRGPRX3	11	0.237616	0.237808	0.593527	0.590635	406
cg17665497		19	0.026356	0.0265662	0.600205	0.580193	47
cg22888463	EIF4E3	3	0.237916	0.237886	0.678577	0.654566	185
cg07421682	PCSK6	15	0.0166669	0.0167097	0.440608	0.471549	28
cg04813697	PIP4K2A	10	0.0465158	0.0468511	0.427519	0.463159	232
cg07422042	LOC150197	22	0.581375	0.580213	0.542006	0.56535	388
cg17665505	DAP	5	0.0210205	0.0209465	0.440424	0.396645	79
cg04813787		6	0.00426712	0.00428512	0.445803	0.453037	26
cg08237856		3	0.0102102	0.010395	0.435137	0.436421	59
cg00002145	COL6A3	2	0.0243073	0.0243177	0.462068	0.472692	91
cg03951488	ZC3HC1	7	0.0115955	0.0115825	0.464155	0.464533	23
cg07422279	GSDMD	8	0.140338	0.141362	0.590504	0.565654	312
cg24864189		1	0.0612496	0.0614544	0.539556	0.509768	195
cg05673293		16	0.017151	0.0171183	0.443556	0.455826	147
cg14704980		7	0.0166387	0.0167328	0.447077	0.447915	69
cg07422644	CMIP	16	0.399321	0.399347	0.50669	0.490547	418
cg12002820	RBPMS2	15	0.00117097	0.00129637	0.465024	0.477106	34
cg18652285	ATP11A	13	0.016977	0.0170024	0.441867	0.442274	139
cg07422669	DLGAP2	8	0.00983278	0.00978376	0.47471	0.494804	8
cg05673731	PTPRU	1	0.0252487	0.0252333	0.463716	0.458051	27
cg04813876	PDGFD	11	0.134007	0.134055	0.683149	0.658319	158
cg07422880	LASS2	1	0.0293997	0.0293771	0.433219	0.478977	402
cg05673882	POLK	5	0.0159925	0.016007	0.450711	0.45632	43
cg17665883	PSMA7	20	0.00765859	0.00775528	0.51545	0.505865	78
cg07422940		16	0.0263008	0.0261354	0.52403	0.524444	30
cg15712226	SNRPF	12	0.0314431	0.0316396	0.366713	0.382752	361
cg17665927	INS-IGF2	11	0.0302965	0.0304203	0.458893	0.461841	56
cg05674036	OR3A3	17	0.338003	0.339588	0.688831	0.650828	611
cg07423050	FARP1	13	0.551987	0.552699	0.560802	0.559154	399
cg17666096	SCOC	4	0.107911	0.108385	0.592509	0.586917	171
cg05674046	PRICKLE2	3	0.0287366	0.0289423	0.539604	0.557881	54
cg22888665	HLX	1	0.0125816	0.0125516	0.409575	0.403754	57
cg17666418		6	0.00707478	0.0071495	0.50034	0.508451	7
cg07423149	CHI3L1	1	0.567014	0.566469	0.535294	0.51125	140
cg04814450	ZFHX3	16	0.0185104	0.0185704	0.639376	0.62841	12
cg19693890	HGC6.3	6	0.220484	0.210464	0.681014	0.670253	282
cg05674199	AHCY	20	0.00533474	0.00536301	0.449584	0.490495	88
cg00002224	C8orf31	8	0.247421	0.247561	0.650694	0.650183	281
cg17666539	EVI5L	19	0.0101782	0.0101827	0.46549	0.490445	58
cg05674437	PIGZ	3	0.0398776	0.0400782	0.465429	0.473236	83
cg16663747		8	0.0286535	0.0287389	0.414578	0.446201	24
cg04814990	ARHGEF7	13	0.0349307	0.034903	0.60841	0.605007	10
cg05674602		2	0.0448291	0.0449147	0.597805	0.555671	35
cg21783599	VARS2	6	0.001	0.001	0.458637	0.451813	38
cg20706776	AGAP1	2	0.00681286	0.00678261	0.467412	0.49312	7
cg07423997		1	0.0134875	0.0135835	0.486332	0.477042	36
cg05674829		2	0.00316205	0.00316702	0.528067	0.532617	6
cg00002464	NOV	8	0.00996768	0.0100175	0.446868	0.464033	291
cg04815334	NADSYN1	11	0.218209	0.218894	0.509374	0.488155	431
cg21783847	CREG1	1	0.240799	0.241156	0.472675	0.507394	105
cg00002591	MUSTN1	3	0.00186772	0.00189131	0.511572	0.50574	5
cg04815577		5	0.0880408	0.0901932	0.52064	0.510372	418
cg14705142	INSIG2	2	0.0237301	0.0236501	0.468102	0.474743	259
cg21784036	CPNE8	12	0.0124771	0.0127238	0.472691	0.495236	3
cg05675249	HERC6	4	0.00977023	0.00983274	0.498448	0.527636	10
cg26863864		16	0.00624619	0.00637195	0.440201	0.468767	42
cg04815812	MED11	17	0.0116046	0.0118282	0.482597	0.518062	19
cg23892924		2	0.001	0.00100898	0.451817	0.441875	20
cg21784143		17	0.0708606	0.0705673	0.582608	0.580563	113
cg13895323	MOV10L1	22	0.0228402	0.0227002	0.457884	0.493156	252
cg05675331		7	0.0164635	0.0163755	0.572023	0.57007	52
cg25910544	TBRG1	11	0.0158914	0.0159185	0.478601	0.472373	20
cg00002597	ITGAD	16	0.00306911	0.00310358	0.456244	0.482696	14
cg21784305	LUZP2	11	0.194637	0.195206	0.463541	0.478467	161
cg00731958	C7orf57	7	0.0163224	0.0163594	0.420399	0.433962	268
cg17667035		10	0.00459363	0.00463852	0.471985	0.468357	41
cg00002646	S100A5	1	0.0108061	0.0109303	0.473539	0.478275	46
cg21784598	SCUBE2	11	0.00360665	0.00365561	0.527383	0.508634	11
cg12003064		22	0.0142945	0.01436	0.460979	0.455289	101
cg17667592		11	0.015423	0.0155063	0.452102	0.455856	48
cg00002719	C1orf114	1	0.00870024	0.00872308	0.447622	0.471123	65
cg05676341	MTG1	10	0.0812274	0.0816527	0.630123	0.633861	208
cg04816171		7	0.0550865	0.0552799	0.470244	0.488977	45
cg17667595		13	0.0114411	0.0115191	0.581379	0.553037	9
cg05676441	CDH18	5	0.00653358	0.00658004	0.476242	0.478666	12
cg17667648	COL6A1	21	0.0113631	0.0114239	0.376903	0.418244	101
cg24864275	FCGBP	19	0.169032	0.168645	0.609346	0.606941	428
cg04816311	C7orf50	7	0.247654	0.247223	0.621697	0.620032	560
cg00002769		16	0.00697146	0.00698182	0.470017	0.486939	63
cg21784917	MAGI2	7	0.0561194	0.05622	0.523338	0.523517	106
cg00002808	C1orf65	1	0.0208971	0.0210308	0.418764	0.453385	151
cg04816394	RNU5E	5	0.342385	0.34454	0.686492	0.649336	240
cg26864036		16	0.0552619	0.0551658	0.329343	0.348043	39
cg21784940	REPIN1	7	0.0198291	0.0201264	0.520809	0.514168	126
cg17668158	C8orf71	8	0.0974379	0.0976888	0.46125	0.45375	617
cg25911123		17	0.0159824	0.0161671	0.489123	0.480786	36
cg04816699	RADIL	7	0.324645	0.326664	0.560924	0.522875	502
cg05677184		16	0.0985714	0.0985305	0.526639	0.517794	120
cg00002810	DAB1	1	0.0182938	0.0184008	0.436713	0.481326	99
cg17668274		5	0.0369176	0.0369542	0.382761	0.415422	229
cg22888850		13	0.00222297	0.00228625	0.66328	0.648671	4
cg23893346	NOTCH4	6	0.00677984	0.00682292	0.397632	0.413894	286
cg04816798		16	0.0442914	0.0442905	0.563267	0.553123	104
cg17668731	CCNJL	5	0.00614859	0.00612482	0.488972	0.4813	8
cg00002837		1	0.00936146	0.00924605	0.508683	0.473526	11
cg17668949	ATF2	2	0.00109451	0.00122255	0.585093	0.580396	2
cg20707023		5	0.0196164	0.0196648	0.375462	0.402794	31
cg00002930	NFKBIL1	6	0.003591	0.00364765	0.486135	0.525585	10
cg04816803		10	0.0474272	0.0505518	0.684024	0.677946	337
cg17669009	SIGLEC10	19	0.0126958	0.012843	0.534101	0.574985	6
cg00003091	SLBP	4	0.001	0.0010298	0.486134	0.505101	26
cg04817870	ASPSCR1	17	0.00237697	0.00250959	0.498258	0.51634	5
cg21785010		6	0.0482583	0.0481883	0.504534	0.47558	112
cg17669033	IL1RN	2	0.01688	0.0168197	0.418643	0.412876	94
cg13895867	GBX2	2	0.00335733	0.00337512	0.531099	0.527974	5
cg04817908	NRGN	11	0.00254948	0.00258865	0.534639	0.529183	5
cg05677724		12	0.001	0.00113953	0.412187	0.420202	14
cg17669334	MGC87042	7	0.151034	0.151296	0.641517	0.635273	173
cg08237971		1	0.0298173	0.0294132	0.634369	0.617373	314
cg18652327	GPC6	13	0.0606945	0.0594655	0.757126	0.728369	742
cg17669438	RAB6B	3	0.0895348	0.0892279	0.470319	0.442284	147
cg12003463	ANK1	8	0.0156321	0.0156378	0.463283	0.471926	20
cg17669497		10	0.0178577	0.0178872	0.457045	0.477203	37
cg13010497		9	0.265586	0.266013	0.502532	0.505851	133
cg17670263	MIR520C	19	0.0210555	0.0211121	0.541138	0.536307	4
cg07424746	MLF1IP	4	0.145601	0.147413	0.575258	0.540792	549
cg05678526	LOC399959	11	0.0200776	0.0201189	0.420742	0.418905	51
cg25911171		2	0.0144063	0.0147051	0.499128	0.483352	159
cg26864084		8	0.0599879	0.0604977	0.565435	0.553704	441
cg17670436		10	0.00278686	0.00283495	0.446623	0.455867	71
cg05678571	FNDC1	6	0.248325	0.246863	0.59103	0.601359	597
cg17670477		8	0.00158661	0.00165319	0.474045	0.467479	16
cg05678749	GABRG3	15	0.00143055	0.00150141	0.46556	0.486093	14
cg07424912	SLC38A7	16	0.428765	0.428173	0.579926	0.576673	835
cg00003181		6	0.001	0.00100166	0.453182	0.437482	15
cg21785145		17	0.0731028	0.0732548	0.384034	0.384067	164
cg04818343	PITRM1	10	0.142507	0.142517	0.732371	0.715927	332
cg19694099	OVOL1	11	0.0469372	0.0469715	0.456091	0.448373	347
cg00732251		6	0.0207443	0.0207104	0.437876	0.450572	164
cg05679108	FOXF2	6	0.198297	0.198085	0.401151	0.397607	107
cg07425109	RPS6KA4	11	0.0336295	0.0330704	0.553025	0.541711	354
cg05679440	SOLH	16	0.001	0.00111195	0.466257	0.457021	22
cg16663816	KTELC1	3	0.0515574	0.0513813	0.515808	0.542539	248
cg07425204	PRKAR1A	17	0.00950076	0.00951867	0.499836	0.507499	7
cg12003941	KIF25	6	0.176389	0.176057	0.461284	0.515197	186
cg17670640	TAP2	6	0.00228619	0.00233298	0.472712	0.451465	16
cg22888967	SLC46A3	13	0.265414	0.266296	0.723964	0.697453	247
cg04818570		16	0.0420185	0.0430015	0.607558	0.566267	156
cg05679609		12	0.0494121	0.0498394	0.394821	0.377871	595
cg08238166	SCARNA27	6	0.00250748	0.00255758	0.470178	0.479103	20
cg17670646	ZNF264	19	0.0263775	0.0262853	0.525015	0.532244	60
cg00003287	TNNT2	1	0.0160701	0.0161946	0.460034	0.456717	31
cg21785245	AK5	1	0.0244824	0.0244796	0.416924	0.422089	209
cg05680237		6	0.0176311	0.017778	0.496447	0.495816	142
cg17670890	PCDH24	5	0.0121848	0.0122257	0.421024	0.442286	30
cg20707064	ITGA11	15	0.00416781	0.00418081	0.567089	0.537822	3
cg05680531	CHRM2	7	0.0101713	0.0102113	0.456057	0.488508	38
cg07425474	KIAA0415	7	0.0117273	0.0118034	0.402424	0.448701	75
cg17671280	TLR3	4	0.00443665	0.00446633	0.455498	0.469999	82
cg11025743	SPEG	2	0.0358976	0.036026	0.532227	0.52024	30
cg15712310		16	0.0454251	0.0455443	0.635124	0.605191	37
cg05681072	TRIM40	6	0.00647222	0.00651441	0.463565	0.462264	73
cg17671577	TLR10	4	0.00412104	0.00416474	0.400434	0.435897	174
cg07425555	PODNL1	19	0.225809	0.225503	0.543829	0.509346	131
cg00003298	LHX5	12	0.111677	0.111693	0.615855	0.603183	422
cg05681148	POLR1D	13	0.00567417	0.00564259	0.532288	0.54858	3
cg05681560		6	0.0205317	0.0205933	0.40276	0.425752	81
cg04818845	PLEKHG5	1	0.172428	0.172514	0.603562	0.590822	185
cg21785781	MYCBP	1	0.0251893	0.0251822	0.4419	0.452088	80
cg07425568	SKI	1	0.0298201	0.0298857	0.4842	0.474495	34
cg25912009	AFAP1	4	0.0437491	0.0437131	0.474477	0.469129	399
cg21785847	PECR	2	0.00385704	0.00389994	0.428607	0.461869	48
cg04819048	FRMD4A	10	0.0414244	0.0413469	0.503001	0.535118	211
cg07425597	ARHGAP27	17	0.0518203	0.0519607	0.467677	0.472533	106
cg05681670	KCTD5	16	0.167186	0.167856	0.486038	0.45641	129
cg18652367	SCGB3A1	5	0.00928946	0.00930487	0.531701	0.543893	8
cg17672035	USP46	4	0.0254604	0.0257552	0.423484	0.431911	290
cg07425646		1	0.376706	0.378701	0.660014	0.603487	523
cg21786191	ZADH2	18	0.720914	0.720265	0.496084	0.489788	176
cg14705155		6	0.171414	0.173032	0.588984	0.558036	533
cg17672262	RASA3	13	0.0150274	0.0150257	0.409489	0.443399	140
cg05681827	LPCAT1	5	0.0158806	0.0158819	0.355591	0.361666	48
cg21786289	FLJ39609	1	0.11819	0.117933	0.535808	0.529671	82
cg07426533	TOX	8	0.398361	0.398852	0.629547	0.607299	438
cg04819180	TBCD	17	0.236655	0.237196	0.542387	0.519646	756
cg00003345	CASZ1	1	0.0421401	0.0422545	0.622029	0.604291	25
cg26864395	RUNX3	1	0.00781807	0.00785463	0.49033	0.49813	9
cg21786381	GDPD5	11	0.0300568	0.030133	0.453101	0.455378	83
cg04819250	COL4A2	13	0.0477277	0.047784	0.439374	0.465358	133
cg07427113	BTBD11	12	0.00242966	0.00245921	0.395875	0.407627	183
cg07427138	DYM	18	0.00167454	0.0016964	0.419862	0.417907	72
cg21786786	ATP11A	13	0.203838	0.203821	0.554741	0.563808	318
cg04819351	C15orf41	15	0.152101	0.152387	0.478225	0.492912	225
cg22889142	NCRNA00181	19	0.129823	0.130294	0.644409	0.640128	314
cg24864399		5	0.001	0.00111261	0.52123	0.479355	5
cg04819487	STXBP6	14	0.0216721	0.0216773	0.449049	0.474532	94
cg15712510	MLPH	2	0.0105308	0.0105891	0.469933	0.483195	73
cg05681957	ANKRD11	16	0.00813602	0.00815191	0.437636	0.433821	213
cg20707157	MEGF6	1	0.00467316	0.00470879	0.525133	0.511121	4
cg04819539	FAM119B	12	0.001	0.00112538	0.438561	0.440073	49
cg21787176	SLITRK3	3	0.0308246	0.0309201	0.463633	0.46659	166
cg14705208	B9D2	19	0.0670522	0.06704	0.408536	0.442364	83
cg04819760		10	0.0143589	0.0145487	0.490738	0.484514	90
cg17672798	ADARB2	10	0.11298	0.112988	0.452603	0.446169	266
cg05681996		8	0.00501393	0.00509057	0.480515	0.47339	17
cg10083258		15	0.00749299	0.00760222	0.479822	0.484802	28
cg04819775	LOC645323	5	0.00644114	0.00639074	0.548296	0.532948	8
cg13896106	SLC9A3R1	17	0.00975428	0.00976216	0.484016	0.463653	16
cg00003578		1	0.178588	0.178733	0.54329	0.538696	187
cg13010797	KBTBD5	3	0.0200543	0.0200845	0.339603	0.344248	36
cg04820679	COL11A2	6	0.0172576	0.0173611	0.437476	0.454332	199
cg03120789	OTUD3	1	0.0863968	0.0863657	0.387249	0.421132	133
cg05682128	PFN2	3	0.054755	0.0547749	0.379769	0.409166	348
cg17672850		17	0.118873	0.118688	0.567754	0.568506	433
cg15712677	NID1	1	0.00948496	0.00960555	0.464327	0.442715	31
cg04820911	MFSD7	4	0.001	0.00100262	0.453265	0.440232	32
cg21787848		12	0.00691561	0.0069441	0.43242	0.450113	68
cg04821009	RFESD	5	0.025328	0.0254089	0.443352	0.42796	52
cg17673237	FAM155A	13	0.0157115	0.0157404	0.465277	0.497792	8
cg05682561	SFRP4	7	0.0080037	0.00808727	0.50257	0.487367	15
cg18652453	TAF9	5	0.00495577	0.00509382	0.451141	0.443318	165
cg21787873		1	0.0457746	0.0458239	0.462243	0.478292	336
cg26865084		6	0.106952	0.102675	0.603183	0.579721	858
cg22889322	AGAP7	10	0.0747049	0.0748014	0.542787	0.546663	102
cg04821042	ABLIM1	10	0.0276294	0.0276071	0.429085	0.42134	260
cg23893620	KCNIP4	4	0.225398	0.225839	0.593908	0.59506	830
cg17673897	TFAP2A	6	0.00313166	0.00315929	0.498169	0.493363	13
cg05682965	NOTCH3	19	0.00569175	0.00573965	0.439261	0.44623	21
cg21787880	FAM175A	4	0.0677981	0.0679504	0.45224	0.472565	405
cg02320083		5	0.515379	0.515259	0.32119	0.31099	175
cg14705643	EPHB3	3	0.112636	0.113029	0.440658	0.425213	128
cg05683203		13	0.0683043	0.0684392	0.385147	0.407843	280
cg25912037		2	0.132561	0.132971	0.426924	0.438121	70
cg04821248		16	0.371934	0.371994	0.639325	0.653817	357
cg18652683	AOAH	7	0.0537318	0.0540227	0.327137	0.345024	180
cg00003625	WFIKKN2	17	0.0380986	0.0382043	0.546032	0.568295	128
cg00732378		16	0.387909	0.387246	0.417008	0.441702	264
cg17674090	ITGA1	5	0.00893775	0.00896277	0.46697	0.466828	14
cg26865127	GALNT6	12	0.00903918	0.00903342	0.467298	0.501917	37
cg21788045	LSAMP	3	0.00748813	0.00746907	0.410821	0.437329	74
cg17674604	PHYHIP	8	0.0718197	0.0718649	0.50835	0.507379	106
cg04821520		11	0.0910295	0.0908093	0.444938	0.480681	544
cg22889620	TMED10	14	0.00570315	0.00574237	0.455204	0.431076	167
cg18653195	SMOC1	14	0.0326153	0.0325457	0.409082	0.448752	142
cg13011109	FBLL1	5	0.802899	0.802371	0.636145	0.631255	548
cg14706455	HEG1	3	0.0290808	0.0292333	0.546482	0.546536	70
cg21788443		4	0.00930629	0.00948201	0.45741	0.47161	30
cg23893629	LAX1	1	0.0635977	0.0635445	0.418569	0.401984	200
cg17675080	TMEM204	16	0.171493	0.172694	0.570273	0.544515	548
cg04821708	SDR42E1	16	0.0160308	0.0161989	0.479052	0.465085	10
cg05683227	SRI	7	0.00139559	0.00146046	0.463149	0.455193	40
cg17675288		19	0.0255694	0.0255144	0.41453	0.43972	78
cg04821933	POMP	13	0.0171816	0.0172129	0.45464	0.458215	73
cg17675298	ARVCF	22	0.0196573	0.0196138	0.381202	0.414372	43
cg20707195		2	0.137997	0.138198	0.473362	0.464275	233
cg17675492	CHRM1	11	0.0175716	0.0177321	0.442293	0.485246	78
cg24864707		11	0.0158382	0.0158406	0.481428	0.503122	63
cg21789008		8	0.0580851	0.0582035	0.323042	0.338521	65
cg17675712		2	0.001	0.00114311	0.485353	0.468581	7
cg23893898		4	0.0131698	0.0132261	0.45134	0.477757	27
cg17675724	TNXB	6	0.001	0.001	0.402929	0.443425	28
cg05683630		6	0.232531	0.232737	0.453334	0.501915	330
cg14706475		6	0.00519159	0.00524595	0.539739	0.522592	8
cg12003952	ZNF429	19	0.0205051	0.0206759	0.433272	0.442114	412
cg17676119		6	0.00897364	0.00902048	0.459567	0.456174	97
cg05683739	HLA-DOA	6	0.0382044	0.038405	0.585069	0.578282	150
cg14706720	C19orf61	19	0.00394255	0.00399518	0.463278	0.490331	43
cg16663980	MNDA	1	0.0089655	0.00902932	0.550218	0.522474	16
cg05683808	DNAJB6	7	0.0602215	0.0600812	0.499725	0.510734	203
cg04821942	DOCK9	13	0.0250927	0.0252187	0.37937	0.400272	880
cg05683857	BTBD16	10	0.167347	0.168034	0.559412	0.536754	429
cg02320345		5	0.00527014	0.00529045	0.535319	0.526647	4
cg05684406	SLC7A4	22	0.00557798	0.00559084	0.514372	0.526846	10
cg05684569	PLCG2	16	0.0083483	0.00841508	0.45921	0.458494	25
cg04822495	PLXNC1	12	0.0187464	0.0187977	0.411727	0.411344	100
cg05684715		12	0.00417006	0.00423941	0.469092	0.4706	5
cg15713086	C20orf108	20	0.0254404	0.0255512	0.430317	0.4606	123
cg04822548	PARK2	6	0.0130121	0.0129383	0.449681	0.437054	56
cg05685023	LPP	3	0.479058	0.478955	0.330401	0.324598	201
cg05685056		11	0.00571364	0.00570908	0.462	0.476504	16
cg04822748	HOXA11AS	7	0.0135084	0.0136185	0.525087	0.495969	13
cg17676428	TOLLIP	11	0.104224	0.104032	0.5282	0.568382	221
cg07427211	FAM195A	16	0.22435	0.224099	0.564274	0.547235	196
cg23894086		7	0.00448013	0.00452509	0.49952	0.498019	6
cg17676618		10	0.00517709	0.00515299	0.467173	0.4671	33
cg04822759	ZNF767	7	0.135999	0.135485	0.540662	0.549416	332
cg16664193		17	0.245645	0.246936	0.537259	0.50976	179
cg17676631		19	0.00623255	0.00621516	0.532573	0.552653	4
cg04823168	RGMA	15	0.00418564	0.00422018	0.515362	0.514044	6
cg05685741	C22orf34	22	0.00703111	0.00713859	0.488688	0.496342	41
cg25912611	CSTF1	20	0.351467	0.351586	0.434424	0.412319	68
cg10083443	RAPH1	2	0.058218	0.058384	0.516456	0.523587	48
cg17677030	NRXN1	2	0.00625241	0.00630257	0.443947	0.445007	83
cg14707053	TAF8	6	0.0491445	0.0492466	0.371823	0.37369	72
cg04823676	LRRC56	11	0.00210974	0.00216966	0.504535	0.471825	9
cg17677402	INCENP	11	0.00816556	0.00819673	0.473345	0.452634	20
cg14707092	TMEM38A	19	0.0189597	0.0191283	0.461589	0.494296	77
cg04823796	ENTPD2	9	0.0202133	0.0204008	0.439681	0.480455	61
cg14707162	PLEKHA7	11	0.0201182	0.0202813	0.431252	0.43459	118
cg21789085	MYOM2	8	0.00742359	0.00739349	0.484185	0.490353	20
cg13011429	FAM116A	3	0.0179158	0.0179735	0.428926	0.433874	138
cg09147131	SLC16A3	17	0.0104212	0.0104652	0.469996	0.473629	53
cg04824378	TRPM7	15	0.00190617	0.00200718	0.455577	0.454238	29
cg21789131	XKR6	8	0.001	0.00100045	0.437844	0.441299	18
cg26865478	AURKAIP1	1	0.0220961	0.0221265	0.433668	0.442445	128
cg04824469		14	0.00911179	0.00912487	0.443598	0.445618	45
cg21789136	PVALB	22	0.039453	0.0393013	0.544756	0.539649	57
cg17677487	DSCAML1	11	0.232294	0.23219	0.4335	0.462942	198
cg21789695	C1orf151	1	0.125612	0.125515	0.548677	0.550183	346
cg05686118	GPR114	16	0.120525	0.1208	0.513173	0.540259	187
cg10083824	GRM4	6	0.0372122	0.0373646	0.587372	0.571111	56
cg17677490		10	0.0235612	0.02359	0.430802	0.426861	65
cg21789849	CD47	3	0.0440425	0.0443413	0.411866	0.387796	306
cg05686467	HEPN1	11	0.0295226	0.0295643	0.536689	0.517446	30
cg22889768	PPP2R2C	4	0.00999537	0.00999065	0.460847	0.463053	79
cg14707187		19	0.00556574	0.00561451	0.487476	0.506877	5
cg21789898	SLC46A3	13	0.00379475	0.00383826	0.453176	0.484701	20
cg05686503	SERHL	22	0.0202464	0.0204111	0.468408	0.472114	110
cg21790305	SYNGAP1	6	0.00759843	0.00765352	0.453344	0.45316	59
cg03952520		6	0.0779604	0.0779115	0.474292	0.516462	181
cg05686950	PRPF18	10	0.00395649	0.00399423	0.470727	0.471284	19
cg26865481	APBB2	4	0.0909074	0.0910984	0.312207	0.304661	273
cg25912827	DPP4	2	0.00565273	0.00571746	0.501198	0.49912	6
cg17677524	REPIN1	7	0.00934995	0.00939376	0.504844	0.522037	31
cg21790570	GSDMA	17	0.0547686	0.0549012	0.442926	0.452727	341
cg07427438		16	0.113299	0.113642	0.444111	0.419355	253
cg05687149	IL18	11	0.0223868	0.0223855	0.466818	0.490239	112
cg00732428	CDK5RAP3	17	0.00550007	0.00554532	0.455705	0.472155	31
cg20707222	ST6GALNAC3	1	0.00339139	0.0034483	0.448923	0.450255	44
cg05687174		5	0.0193005	0.0193775	0.475038	0.480025	42
cg12004295	FAM189A1	15	0.0153917	0.015458	0.461324	0.475773	20
cg21790715		2	0.0351366	0.0350234	0.467228	0.45039	114
cg05687227	RASA3	13	0.0500766	0.0500351	0.486289	0.507067	302
cg04824914	MRPL17	11	0.0262706	0.0262098	0.465683	0.470304	53
cg23894117	AFAP1	4	0.0229069	0.0229476	0.432819	0.433287	213
cg21790851	KLF5	13	0.0236141	0.0266539	0.505378	0.495983	716
cg19694418	SPTB	14	0.0113814	0.0114306	0.521319	0.553082	33
cg18653350	SACS	13	0.0144521	0.0146004	0.454886	0.472725	76
cg21790861		2	0.091336	0.0912877	0.579193	0.586384	120
cg04825276	DIP2C	10	0.0059047	0.0059149	0.477687	0.500287	7
cg11025972		13	0.00946386	0.00944849	0.472593	0.453806	34
cg04825327	C4orf31	4	0.0437707	0.043878	0.390234	0.425501	160
cg17677842	PRDM4	12	0.00289137	0.00292429	0.461004	0.462333	46
cg19694465	RNF207	1	0.063573	0.0634977	0.549412	0.554864	38
cg04825431	ZNF239	10	0.0681016	0.0640749	0.479971	0.445589	412
cg05687563	PRSS33	16	0.242912	0.242557	0.486616	0.462657	123
cg18653372		6	0.00408711	0.00407699	0.501946	0.537818	6
cg12004787	FGF19	11	0.0855571	0.0854992	0.406616	0.404567	20
cg04825491		16	0.00463922	0.00463073	0.475238	0.458371	13
cg24864772	CMTM7	3	0.0161329	0.0162528	0.484072	0.453582	66
cg17677848		11	0.00581857	0.00583479	0.4332	0.446403	20
cg04825588	ACTR3C	7	0.0454653	0.0454735	0.539148	0.522783	85
cg05687686	MIR1258	2	0.0404565	0.0406099	0.509152	0.511336	128
cg05687834	NUAK1	12	0.0252257	0.0254243	0.53213	0.522267	31
cg04825872	UST	6	0.295131	0.295383	0.632156	0.617551	502
cg17677987		17	0.0113528	0.0114359	0.451317	0.462618	10
cg21791023	ARHGEF10L	1	0.278131	0.278192	0.556487	0.550064	232
cg05688348	ZNF718	4	0.0193216	0.0193923	0.496677	0.478875	47
cg17678139	DLC1	8	0.0166586	0.0167594	0.436902	0.486424	188
cg02320474	MAPK8IP3	16	0.00282105	0.00285758	0.473842	0.463418	20
cg15713103		1	0.08264	0.0826858	0.537754	0.551496	113
cg21791696		12	0.00590785	0.00604097	0.52342	0.479427	7
cg17678946	MEMO1	2	0.0343161	0.03415	0.507096	0.499302	133
cg17679104	STK33	11	0.00225597	0.00229543	0.563288	0.56571	2
cg21791768		12	0.00529587	0.00531735	0.458567	0.465377	131
cg04826345		13	0.0205252	0.020593	0.540362	0.53662	45
cg05688617	NCK2	2	0.00297002	0.00300212	0.638504	0.611134	3
cg21791967	ECHDC1	6	0.150288	0.150242	0.543028	0.539635	441
cg03952543	FABP7	6	0.0647722	0.064603	0.46544	0.426799	127
cg17679246	PDK1	2	0.161153	0.161406	0.664188	0.654341	636
cg04826413	SLC15A4	12	0.0756765	0.0756452	0.444546	0.43122	176
cg08239041	HDAC4	2	0.00678012	0.00681751	0.435464	0.431978	54
cg21792134	IQCB1	3	0.0158952	0.0158941	0.453308	0.457892	139
cg05688824	C9orf114	9	0.00934436	0.00939723	0.459347	0.480177	65
cg17679453	WNT5A	3	0.0188061	0.0188681	0.407626	0.416921	81
cg06557358	TMEM132E	17	0.015232	0.0153304	0.472695	0.479379	14
cg04826516	C16orf42	16	0.00859728	0.00867015	0.428298	0.449218	39
cg25912870	FLJ13197	4	0.0128377	0.0128069	0.377195	0.379926	63
cg21792144	MRPL48	11	0.0213109	0.0213008	0.456896	0.451911	162
cg05689028	AMICA1	11	0.007985	0.0079822	0.465255	0.463429	44
cg17679470		4	0.0399755	0.0399882	0.441989	0.454427	131
cg04826652	MIR495	14	0.0745414	0.0745543	0.476053	0.482027	71
cg05689413	MED20	6	0.00156466	0.00164518	0.456982	0.460084	14
cg21792399		15	0.057355	0.057542	0.42699	0.434165	139
cg17679619		4	0.00448099	0.0046065	0.561943	0.547098	2
cg12005026	PTEN	10	0.0144818	0.0144948	0.459793	0.477556	32
cg04826772	ATM	11	0.0134034	0.0136834	0.485803	0.491808	270
cg05689516	SMARCAD1	4	0.00495345	0.00501213	0.426971	0.436151	249
cg26866020	KLHL17	1	0.0295987	0.0320827	0.626761	0.602371	84
cg17679743		17	0.0497458	0.0495104	0.506447	0.494201	54
cg04827551	C1GALT1	7	0.259821	0.259588	0.67491	0.662165	326
cg17679980	GAS2	11	0.0133314	0.0133741	0.491253	0.502324	73
cg04827692	AVPR1A	12	0.0239309	0.0240068	0.458222	0.499354	104
cg05691054	SHROOM3	4	0.00489403	0.00493791	0.450951	0.482405	35
cg17680088	GPR144	9	0.0653311	0.065189	0.474176	0.43549	81
cg04828062	LCP1	13	0.0195052	0.0195025	0.415163	0.405008	64
cg17680092	ABLIM3	5	0.0345862	0.0349103	0.458777	0.468798	165
cg21792737	NOX3	6	0.0871597	0.0872292	0.449369	0.459858	132
cg04828133		7	0.029772	0.0298587	0.54522	0.558037	21
cg05691158		12	0.028041	0.0280909	0.454834	0.42412	125
cg19695041	TACC1	8	0.0542276	0.0545343	0.419996	0.4646	156
cg04828158		5	0.0180369	0.0180163	0.448123	0.466866	35
cg05691168	ATIC	2	0.0270871	0.0271217	0.423334	0.446807	131
cg21792899		3	0.125347	0.125524	0.504235	0.468961	127
cg05691543		16	0.110788	0.110878	0.558049	0.586409	127
cg18653534	FAM173A	16	0.271736	0.272139	0.620091	0.619693	409
cg20707230		5	0.151219	0.151604	0.572043	0.561549	465
cg12005760	KLF11	2	0.0234932	0.0234769	0.450658	0.441733	54
cg05691629		12	0.0729257	0.0729167	0.449293	0.427294	82
cg04828493	CARS2	13	0.291912	0.29407	0.78408	0.754774	329
cg21793342	C22orf39	22	0.00820705	0.00825135	0.447523	0.441851	30
cg04828580		10	0.0126846	0.0127661	0.449693	0.467383	121
cg21793437	CACNA1C	12	0.0340787	0.0340531	0.495196	0.503219	106
cg18653708	TMEM22	3	0.001	0.001	0.425708	0.417441	134
cg04829521	NUBP2	16	0.00757335	0.00760432	0.453919	0.487004	252
cg03952724	RBPMS	8	0.001	0.00114366	0.445849	0.474547	61
cg17681447	CYTH3	7	0.00173227	0.00180444	0.522035	0.536834	8
cg21793452		3	0.174058	0.17009	0.666971	0.65575	353
cg05692643	PRDM15	21	0.0223253	0.0223568	0.414514	0.447546	129
cg04829566		7	0.0213206	0.0213301	0.388015	0.404204	195
cg21793517	ARID1B	6	0.00339291	0.00343088	0.451952	0.444683	76
cg04829760		7	0.0191982	0.0192564	0.431859	0.422023	64
cg23894563	MTUS1	8	0.00152449	0.00157016	0.452903	0.452336	10
cg07427475	PLEC1	8	0.160813	0.154403	0.777909	0.748287	664
cg21794222	CCR6	6	0.0485394	0.0486893	0.530665	0.525589	352
cg04829830	KIAA0284	14	0.495907	0.496547	0.546812	0.536844	484
cg00732432	CPLX1	4	0.0548414	0.0549086	0.443148	0.453755	124
cg17681516		2	0.258117	0.258291	0.596061	0.580771	210
cg04829853	HAPLN3	15	0.00659531	0.00667721	0.481672	0.501364	8
cg17681527		7	0.0040363	0.00410772	0.546771	0.56171	3
cg04830146	MYO1D	17	0.00324806	0.00327627	0.437017	0.438338	115
cg21794518		17	0.0100438	0.0100366	0.502647	0.483177	23
cg05692819	EPC2	2	0.013758	0.0138019	0.460817	0.463654	124
cg17681698		8	0.782002	0.779726	0.661921	0.660502	211
cg04830191	BATF3	1	0.075524	0.0756317	0.455979	0.463065	145
cg04830357	PCDHGA1	5	0.0167966	0.0167203	0.461097	0.484978	76
cg01528369		14	0.00714717	0.00716086	0.456019	0.455101	28
cg21794816	ENGASE	17	0.00247702	0.00250459	0.599023	0.588315	2
cg05693204		5	0.0457803	0.0459114	0.495992	0.511804	95
cg04830808	SEMA5B	3	0.166427	0.166317	0.561098	0.568411	201
cg21794941		6	0.001	0.00106341	0.450393	0.441626	19
cg17682541	HNRNPAB	5	0.001	0.00113739	0.480314	0.478029	15
cg05693715		12	0.182708	0.182769	0.687118	0.663247	183
cg03121136	FLNC	7	0.00251405	0.00254376	0.509727	0.514995	6
cg21794994	FSTL5	4	0.00501394	0.00499736	0.595738	0.576914	2
cg04831048	OSBPL5	11	0.0458977	0.0460055	0.486548	0.501302	84
cg03952736	NUP98	11	0.00121254	0.00131683	0.442926	0.454434	88
cg05693910		4	0.0533936	0.0531897	0.52941	0.530466	227
cg21795074	TMEM132C	12	0.0110126	0.0110716	0.506331	0.519547	8
cg20707765	ACSL5	10	0.176698	0.176516	0.666074	0.648607	300
cg05693982	APOLD1	12	0.18765	0.187481	0.340307	0.340983	135
cg17682828	FXYD1	19	0.017401	0.0173894	0.478778	0.479406	28
cg21795221		6	0.200675	0.199799	0.575121	0.580424	168
cg19695386		5	0.0107392	0.0107922	0.464704	0.466758	94
cg05694021		12	0.0471303	0.0471923	0.478611	0.494513	216
cg17683336	KANK2	19	0.00626158	0.0063967	0.465929	0.468613	39
cg21795497	C11orf63	11	0.043441	0.0437474	0.459877	0.467992	134
cg09147140	KBTBD11	8	0.0452489	0.0451794	0.548028	0.547299	63
cg04831174	KNCN	1	0.0114548	0.011454	0.45873	0.470403	159
cg21795637	PIGS	17	0.0322296	0.0322202	0.473253	0.462773	74
cg17683390	CLDN3	7	0.00822228	0.00829331	0.482084	0.512957	56
cg05694353	JAKMIP3	10	0.361432	0.360732	0.578541	0.607062	445
cg17683593	SYT7	11	0.0225548	0.022725	0.39002	0.413232	70
cg04831244	TMEM129	4	0.00156605	0.00162179	0.461715	0.479399	43
cg21796528	FOXN3	14	0.00669478	0.00667369	0.474141	0.456589	14
cg04831656		3	0.0216886	0.0215149	0.444501	0.489524	750
cg17683948	LARS2	3	0.213526	0.214314	0.506939	0.543409	73
cg04831708	DHX16	6	0.0184052	0.0183348	0.480541	0.492105	243
cg22890571	TFDP1	13	0.0141728	0.0141986	0.42586	0.44674	362
cg25912911	PDE3A	12	0.00484907	0.00489655	0.449055	0.446401	59
cg04831806	SDK1	7	0.00271937	0.00276638	0.513639	0.497932	8
cg13896476	C22orf27	22	0.0594195	0.0597026	0.466091	0.47525	124
cg17684207	LOC285796	6	0.0490042	0.0494893	0.519939	0.502582	286
cg04831870	C4orf32	4	0.0115567	0.0116068	0.443319	0.435153	245
cg12005811	GPR125	4	0.001	0.00100376	0.422947	0.429155	5
cg06557421	CPXM2	10	0.351405	0.351115	0.521721	0.552508	228
cg04831900		1	0.218997	0.21857	0.567155	0.568827	655
cg17684657	SYCP2L	6	0.241099	0.241203	0.542204	0.542881	466
cg04832210	MBTPS1	16	0.0472663	0.047292	0.448823	0.437269	222
cg15713719	TCP10L	21	0.0702579	0.070654	0.391715	0.433969	305
cg20707774	CHI3L1	1	0.0619935	0.0619435	0.458065	0.484445	60
cg21797001	SPO11	20	0.00417447	0.00422891	0.457207	0.463929	11
cg24865132	GNPAT	1	0.0517941	0.0517967	0.487492	0.510578	330
cg21797131	ARVCF	22	0.0133185	0.0133251	0.413356	0.424863	83
cg26866174	TACR2	10	0.0247832	0.02483	0.389347	0.416005	115
cg21797147	SORBS2	4	0.0229411	0.0230293	0.491209	0.448026	13
cg17684765		2	0.142766	0.142254	0.539707	0.530239	293
cg09147213	HOMER1	5	0.107976	0.108083	0.416009	0.456423	62
cg04832325	KIRREL3	11	0.156003	0.151098	0.616232	0.586851	517
cg23894854	C1orf162	1	0.0053349	0.00536514	0.432482	0.438853	76
cg17684906	LOC100268168	5	0.0388073	0.0389509	0.55463	0.555613	60
cg24865210	UBLCP1	5	0.0595579	0.0600253	0.481994	0.465874	174
cg19695507	BEND7	10	0.0787141	0.0788404	0.4239	0.437408	284
cg04832450	ATP2C2	16	0.306714	0.307252	0.664479	0.643357	503
cg22890896		3	0.00816521	0.00818257	0.614541	0.588594	3
cg04832767	DLX6AS	7	0.0110723	0.011169	0.676306	0.688241	10
cg25913172	VMO1	17	0.0573586	0.0570462	0.515829	0.50463	49
cg20707786	BAIAP2	17	0.0217952	0.0218477	0.467027	0.491612	62
cg04832916	CAMKK2	12	0.00175309	0.00181494	0.473917	0.482192	12
cg04833011		15	0.0284275	0.0285304	0.444981	0.472997	399
cg03952885		7	0.0228602	0.0228358	0.481161	0.48656	90
cg13896604	ATP5H	17	0.00354395	0.00357876	0.510703	0.518642	8
cg04833017	RNPEP	1	0.487996	0.489602	0.611348	0.590744	291
cg17685019	FSHB	11	0.0199948	0.0201086	0.441975	0.455278	206
cg04833034	DPYSL3	5	0.327029	0.326853	0.517846	0.512239	269
cg23894862	CATSPERG	19	0.0152243	0.0152686	0.453777	0.449134	120
cg14707834	SIGIRR	11	0.155786	0.156465	0.555819	0.53916	287
cg04833050	LHFPL2	5	0.0123837	0.0124187	0.454681	0.477239	101
cg24865495	MACROD1	11	0.0116741	0.0117266	0.406341	0.408004	137
cg12005824		6	0.0192011	0.0192614	0.404123	0.436338	136
cg04833379		16	0.120984	0.121261	0.577602	0.534329	223
cg04833533	DLEC1	3	0.0269959	0.0268674	0.447297	0.454782	67
cg14707886	DCBLD2	3	0.0112634	0.0112675	0.440172	0.44807	134
cg24865623	EHD2	19	0.00325919	0.00330816	0.461172	0.493818	23
cg14707948	TRAPPC9	8	0.259616	0.259262	0.426821	0.436719	192
cg04833648		4	0.001	0.00101147	0.431958	0.465561	238
cg17685115	LPCAT1	5	0.175855	0.176184	0.655907	0.645484	298
cg04833845	KCNN4	19	0.0339488	0.0339487	0.431426	0.41489	221
cg24865955		5	0.0117276	0.0117448	0.457391	0.475058	54
cg17685579		13	0.0163975	0.0164225	0.510347	0.533368	121
cg24866086	PCNXL3	11	0.00569633	0.00570005	0.431091	0.477673	91
cg16664496	LOC100129637	16	0.199682	0.200162	0.636633	0.625627	344
cg17685622	GAL3ST2	2	0.147297	0.146767	0.607611	0.602788	83
cg15713734		4	0.00911244	0.00919078	0.437339	0.436702	33
cg04833878	KLC1	14	0.00273369	0.00275213	0.533101	0.526672	3
cg22891060	ZNF815	7	0.393695	0.395166	0.610408	0.584224	561
cg17685628	NKX2-8	14	0.00820027	0.00824235	0.436475	0.433632	63
cg24866363	MSH3	5	0.001	0.00100046	0.413705	0.429534	202
cg26866348	LRRC14B	5	0.0473359	0.0474755	0.462367	0.49861	409
cg14708218	LOC399815	10	0.0155791	0.0156644	0.457328	0.430199	27
cg04833938	PKD1L2	16	0.156299	0.156707	0.426705	0.434405	167
cg14708360		2	0.0795364	0.0794278	0.511361	0.461688	198
cg16664617	SLC27A1	19	0.0158419	0.0158989	0.454888	0.442977	25
cg18654193		21	0.0477276	0.048047	0.503551	0.49174	222
cg24866407	SLC17A9	20	0.286879	0.286877	0.267658	0.286872	349
cg25913457		13	0.08283	0.0828785	0.371291	0.397234	208
cg04834374		5	0.00626157	0.00627867	0.47878	0.484587	6
cg13896650		9	0.00982456	0.00985039	0.590701	0.566982	1
cg13011452	C6orf136	6	0.00930096	0.0096019	0.457788	0.475262	20
cg24866700	MIR1227	19	0.00312158	0.00320002	0.459714	0.441869	61
cg00003900		16	0.202598	0.20266	0.589073	0.563715	172
cg04834502	N4BP1	16	0.0261291	0.0363849	0.582713	0.553065	851
cg23894948	SLC7A4	22	0.226949	0.226962	0.592774	0.598992	117
cg07427606	MMP17	12	0.0178858	0.0179973	0.426554	0.450786	74
cg17687367		13	0.00288244	0.00294409	0.469336	0.473296	26
cg24866706		3	0.001	0.00109597	0.436215	0.447467	194
cg21797718	GRM4	6	0.123576	0.123583	0.549655	0.564818	143
cg04834572	DUSP13	10	0.0283909	0.0285584	0.397768	0.413691	253
cg26866482	ASCL1	12	0.00555735	0.00565973	0.423598	0.419993	84
cg14708411	SLC12A7	5	0.689842	0.690093	0.662159	0.659235	358
cg17687962	KLK3	19	0.0832407	0.0832698	0.541909	0.596895	89
cg20707991	PTPRN2	7	0.135473	0.135737	0.442854	0.440027	283
cg04834608	DNASE1	16	0.0171056	0.0170782	0.601403	0.591914	2
cg24866717	PSPN	19	0.0246106	0.0248314	0.472562	0.469122	78
cg04834825	ZNF516	18	0.0124904	0.0125113	0.496687	0.511171	8
cg17687970	KIAA1967	8	0.169659	0.169883	0.671402	0.644924	167
cg24866792	BASE	20	0.00280959	0.00284641	0.522444	0.531403	4
cg04834966		1	0.029674	0.0297176	0.39874	0.402748	174
cg03121793		7	0.0196947	0.0197048	0.405285	0.402391	77
cg17688460		6	0.072884	0.0731523	0.522045	0.502256	238
cg24866923	WDR72	15	0.201726	0.201457	0.419622	0.41346	580
cg17688689	KANK3	19	0.0304929	0.0306464	0.481895	0.453379	53
cg25913647	CRHBP	5	0.0144508	0.0144999	0.463674	0.482892	32
cg21798544	AP2A2	11	0.0732744	0.0731465	0.490497	0.47762	262
cg24867153	ARGLU1	13	0.00236622	0.00241738	0.455098	0.457709	7
cg02320694	GINS4	8	0.0502914	0.0502052	0.446172	0.468544	375
cg00732810	RASA3	13	0.473706	0.474556	0.662409	0.649282	640
cg04835163	TNNI3K	1	0.015066	0.0151323	0.493318	0.523224	156
cg17688775		6	0.0154487	0.0156909	0.429486	0.465075	25
cg08239426		1	0.0467372	0.0468004	0.613258	0.589548	14
cg21798630	IL1RAP	3	0.035639	0.0356522	0.425036	0.464796	79
cg15713801		6	0.00684711	0.00687547	0.450802	0.453119	89
cg14708940		10	0.263399	0.263453	0.456725	0.454122	69
cg04835284	SEC31B	10	0.0098093	0.00986892	0.461494	0.46494	228
cg21798667	CNO	4	0.055551	0.0555411	0.389698	0.411966	18
cg24867247		13	0.0907733	0.0910612	0.456625	0.458065	174
cg04835359		16	0.001	0.00107449	0.44501	0.462102	127
cg21798731	TPRA1	3	0.0229787	0.0230606	0.387071	0.400507	178
cg17688837		4	0.290488	0.29115	0.478663	0.482473	359
cg04835652	CCDC41	12	0.00394911	0.00399637	0.485205	0.468006	34
cg17689490	DOCK1	10	0.00229917	0.00232728	0.492569	0.475811	5
cg21798815	SULF2	20	0.133702	0.133955	0.591623	0.576841	137
cg09147429		12	0.00201669	0.00203525	0.460005	0.470189	77
cg14709049		6	0.00370451	0.0037755	0.608532	0.580646	3
cg21799346	CDKN1C	11	0.012147	0.0120955	0.486473	0.498156	13
cg17689601	NRG3	10	0.00303365	0.00311527	0.508677	0.490363	4
cg17689702	CUL4A	13	0.0203872	0.0203411	0.497523	0.511711	120
cg20708141		4	0.204476	0.204104	0.62871	0.649394	500
cg15713898		17	0.0499643	0.0500948	0.42903	0.444373	236
cg19695867	WDR47	1	0.0564412	0.0563305	0.444446	0.473831	29
cg14709234		1	0.0164393	0.0164228	0.469548	0.464155	123
cg07427642	COL23A1	5	0.446485	0.446762	0.634418	0.614977	327
cg22891070	HIF3A	19	0.209551	0.209675	0.561595	0.532457	261
cg17689899		4	0.013197	0.0132644	0.457386	0.458475	48
cg14709253	MTUS1	8	0.0754557	0.0754228	0.398942	0.387848	204
cg17690086	ETV7	6	0.0113134	0.0113131	0.412768	0.456531	87
cg21799898	SRRM4	12	0.170839	0.171127	0.589538	0.582589	318
cg23894980	SHANK2	11	0.00535548	0.00533237	0.453894	0.4569	62
cg25914270	COX7C	5	0.402862	0.402587	0.64642	0.644424	320
cg14709292	NUDT16P	3	0.001	0.0010295	0.432283	0.449796	76
cg24867302	KIT	4	0.00977454	0.00982586	0.487341	0.452679	61
cg21800175		12	0.03887	0.0391122	0.461103	0.455218	135
cg23895055	MKI67IP	2	0.0216524	0.0216151	0.460849	0.478401	64
cg17691233		11	0.00340485	0.00343104	0.449109	0.468394	31
cg14709449	RIC3	11	0.0160715	0.0160566	0.532899	0.537186	122
cg14709460	TRIL	7	0.00456245	0.00460621	0.488879	0.463723	6
cg16664732		19	0.0137837	0.0138315	0.45951	0.442763	30
cg21800284		12	0.00364901	0.00364411	0.472074	0.521066	7
cg03953157	FAM118A	22	0.00770887	0.00783043	0.459312	0.459241	55
cg14709479	TTLL10	1	0.468107	0.467473	0.602927	0.623096	663
cg23895262	BMF	15	0.122099	0.122677	0.557237	0.557509	157
cg17691657	SLC4A4	4	0.023475	0.0236178	0.52382	0.512077	59
cg14709481	HK3	5	0.146269	0.146433	0.543293	0.516072	143
cg21801091		4	0.12807	0.128378	0.45199	0.455198	501
cg24867468	TMC6	17	0.025788	0.0260693	0.478233	0.498609	42
cg23895273		1	0.0422122	0.0420725	0.415144	0.445079	211
cg19695945	C1orf173	1	0.0302009	0.0301578	0.498097	0.461657	40
cg17691988	PAPSS1	4	0.0330419	0.0330043	0.448604	0.40609	116
cg24867653	SLC22A13	3	0.00487751	0.00491069	0.457801	0.501418	26
cg15714196	SNORD55	1	0.00349655	0.00357472	0.795245	0.756285	3
cg14709766	LOC100131801	19	0.00338346	0.00340568	0.455904	0.457722	21
cg23895495	TNS3	7	0.424564	0.424644	0.484553	0.480213	130
cg14709833		13	0.00799062	0.00804128	0.623734	0.60262	8
cg24867665	BEND7	10	0.435002	0.435444	0.653269	0.660229	600
cg23895613	COL11A2	6	0.0480182	0.0481699	0.461049	0.478819	354
cg14709837		2	0.0120802	0.0121932	0.480835	0.468329	9
cg20708173	AFAP1	4	0.28668	0.286842	0.662698	0.651588	661
cg23895722	C11orf45	11	0.038038	0.0380494	0.490153	0.47387	37
cg24868015		2	0.0271281	0.0271491	0.452241	0.466772	163
cg03953482	APBA2	15	0.001	0.00105278	0.454276	0.446999	12
cg14710465	VANGL2	1	0.0370466	0.036983	0.417529	0.422421	172
cg02320862	2024-09-09	17	0.030049	0.0300597	0.422164	0.417209	112
cg24868098	STRN4	19	0.0216385	0.021728	0.548402	0.544151	21
cg01528542		12	0.0103664	0.0103785	0.462849	0.493099	80
cg17692403	R3HDML	20	0.017236	0.0173975	0.446821	0.444697	77
cg23895846		14	0.006896	0.0069684	0.439133	0.437613	154
cg13896748		10	0.121092	0.120801	0.385368	0.384299	237
cg17692702		6	0.0085153	0.00858118	0.473278	0.47897	18
cg23896164	SIM2	21	0.0028138	0.00286222	0.489073	0.501567	5
cg14711866	STOX2	4	0.0787745	0.0786609	0.516753	0.515301	23
cg25914921	MAGI2	7	0.378866	0.378395	0.617257	0.626793	594
cg17692753	BCL11B	14	0.0070599	0.00705279	0.505488	0.482377	7
cg13011928	TFAP2A	6	0.00695051	0.00697611	0.471298	0.513602	16
cg18654464	MIR1227	19	0.001	0.00100816	0.436441	0.394507	8
cg24868150		2	0.171079	0.171068	0.61921	0.605246	229
cg14712058	SIN3B	19	0.0563342	0.056551	0.445784	0.492398	128
cg14712202	DISP1	1	0.0141183	0.0141119	0.481993	0.493375	56
cg03953500	ME3	11	0.00556983	0.00559437	0.471648	0.466173	9
cg21801127	MSRB3	12	0.0050199	0.00516863	0.556103	0.531018	177
cg00732815	MMP9	20	0.0117551	0.0117335	0.516677	0.534533	35
cg09147827	SERPINA6	14	0.0318134	0.0318805	0.448672	0.455601	93
cg23896514	LOC728743	7	0.0369097	0.036913	0.506191	0.518503	115
cg03122247		4	0.0901741	0.0896282	0.639681	0.642986	112
cg15714223	ODZ4	11	0.0219183	0.0218134	0.449056	0.432079	50
cg01528913		2	0.0445353	0.0446931	0.380935	0.411505	166
cg22891191	PTPRE	10	0.416055	0.415991	0.367308	0.402157	332
cg20708305	CPNE9	3	0.0385744	0.0387219	0.413814	0.425053	63
cg14712313	INO80D	2	0.0203516	0.0203382	0.448526	0.491226	146
cg24868201	PRODH	22	0.0042016	0.00420749	0.466056	0.459687	32
cg23896898		2	0.001	0.00100043	0.450689	0.460445	25
cg15714227		5	0.110525	0.110317	0.460144	0.470766	72
cg14712439	THOC1	18	0.0201084	0.0203127	0.448282	0.457749	104
cg23897015		15	0.0898425	0.0902583	0.59502	0.565244	96
cg14712575	PRDM16	1	0.0279472	0.0279864	0.451892	0.466559	46
cg22891595		3	0.134071	0.134071	0.421392	0.417112	208
cg13011961		3	0.238696	0.239336	0.589743	0.580328	251
cg24868292	DNASE2B	1	0.00592794	0.00595009	0.47127	0.46733	66
cg14712657		7	0.0125713	0.0126118	0.447219	0.485136	22
cg22891600		2	0.00265672	0.00267251	0.445585	0.431187	70
cg17693534	MAD1L1	7	0.00163006	0.00169275	0.553509	0.536094	5
cg14712939	BAT2L2	1	0.00356292	0.00361326	0.460422	0.459838	84
cg23897067	TMEM203	9	0.001	0.00100645	0.449032	0.470626	8
cg14712983	TNFRSF8	1	0.210814	0.210822	0.428344	0.444698	68
cg21801549		12	0.0153289	0.0153636	0.50157	0.514052	21
cg24868359	GRIK1	21	0.00905747	0.00909766	0.423774	0.428252	190
cg17693604	TLE2	19	0.0631203	0.0631362	0.70407	0.692901	17
cg23897083		12	0.00622611	0.00628665	0.450241	0.470376	146
cg12006375	GUCY1B2	13	0.357997	0.357844	0.464104	0.47285	360
cg22891619	GRIN2C	17	0.0671321	0.0670475	0.456313	0.449572	85
cg21802055		4	0.00357759	0.00362024	0.61576	0.625552	6
cg21802919	RTN4RL1	17	0.00293669	0.00297792	0.543805	0.483834	5
cg17693865	CYP2S1	19	0.0148984	0.0149984	0.500465	0.498641	16
cg14713139		19	0.131422	0.13145	0.505313	0.471567	351
cg23897319		2	0.040815	0.0409382	0.452607	0.442397	133
cg21803113	LOC441046	4	0.016673	0.0166941	0.429708	0.480303	47
cg17694130		4	0.0721624	0.0724125	0.480489	0.481346	171
cg06557507	ADAM11	17	0.0648541	0.0648816	0.426799	0.417608	475
cg21803245	KIAA0284	14	0.00483835	0.00497296	0.533643	0.510504	26
cg17694593	CA1	8	0.0133609	0.0134165	0.450971	0.461907	224
cg22891868	MOGAT1	2	0.0104834	0.0105599	0.468013	0.481281	24
cg17694719	ABP1	7	0.03159	0.0316745	0.400373	0.4167	214
cg26866949	STK32C	10	0.0160929	0.0161232	0.400421	0.401603	55
cg21804148	LLPH	12	0.11621	0.116538	0.595866	0.559836	168
cg00732970	GNASAS	20	0.0408518	0.0409945	0.39325	0.397535	120
cg22892036	JAZF1	7	0.00968944	0.00967719	0.409561	0.431777	29
cg11025974	CACNB4	2	0.00659822	0.0066539	0.473583	0.454758	14
cg17694851		8	0.645447	0.646155	0.6669	0.654025	390
cg14714009	UST	6	0.0134007	0.0135648	0.44351	0.477893	50
cg07428066	TMEM184C	4	0.00151735	0.0017026	0.506067	0.505161	5
cg23897927	ASB18	2	0.109389	0.109823	0.616843	0.593927	371
cg15714846	FZD5	2	0.0704994	0.0703544	0.474866	0.517081	73
cg24869272	TSPAN4	11	0.420988	0.420057	0.516276	0.543348	448
cg21804814		7	0.00357158	0.00359626	0.589397	0.565973	21
cg17695462	DPYSL4	10	0.00502494	0.00505124	0.456596	0.466657	7
cg23898073	GFRA1	10	0.0226492	0.0226804	0.420109	0.43911	69
cg17695504	WIPF3	7	0.0145843	0.0146551	0.381591	0.412417	128
cg25915307		22	0.0421466	0.0421823	0.479236	0.472179	190
cg21805118	DIABLO	12	0.0127192	0.0128138	0.446718	0.477865	27
cg04835685		1	0.0156728	0.0159122	0.47738	0.45467	76
cg17695543	ANGPTL4	19	0.0507729	0.0508183	0.552678	0.530213	113
cg19696083	HOXC4	12	0.0716096	0.0716924	0.416772	0.448545	65
cg23898189		14	0.00910086	0.00907887	0.485099	0.510473	34
cg02320886		5	0.0948008	0.0945068	0.598378	0.589453	99
cg24869393		10	0.001	0.00107013	0.4883	0.49237	9
cg14714364	TH	11	0.00261728	0.00267499	0.460539	0.476381	61
cg17695682	TREH	11	0.001	0.00109228	0.440855	0.442492	93
cg21805179	MPHOSPH9	12	0.0101439	0.009944	0.510983	0.501	456
cg17695831		19	0.557449	0.556831	0.589368	0.589919	237
cg00003994	MEOX2	7	0.0406739	0.0406725	0.41598	0.421666	178
cg24869815	RECQL5	17	0.0252361	0.0253336	0.449098	0.483998	106
cg17695841	SLC35C1	11	0.0130271	0.0130788	0.442679	0.44934	51
cg12006794	GUCY1B3	4	0.03996	0.0400669	0.434194	0.460524	170
cg21805221	PYGL	14	0.00480297	0.00487958	0.478999	0.500436	6
cg23898320	USP36	17	0.00597407	0.00598472	0.472562	0.477353	14
cg14714727	KIAA0141	5	0.0656794	0.0656707	0.520998	0.492414	60
cg24870231		1	0.00439858	0.00446481	0.457237	0.496085	29
cg23898497	PVT1	8	0.00980599	0.0098498	0.481428	0.484058	14
cg14714749	GLB1L2	11	0.0849388	0.085439	0.453876	0.439103	139
cg21805731		1	0.0714442	0.0669243	0.690492	0.647393	272
cg24870273	STK19	6	0.001	0.00107917	0.613791	0.582406	560
cg23898951		10	0.00260068	0.00262785	0.462269	0.479134	27
cg17696044	SHANK2	11	0.164765	0.165234	0.517969	0.527628	379
cg23898998	SLC22A3	6	0.0587565	0.058887	0.400618	0.424432	586
cg21805788	FAM102B	1	0.00977987	0.00973283	0.595501	0.58215	3
cg23899359	MKNK2	19	0.0237952	0.0238002	0.422317	0.401001	18
cg24870391	CCL11	17	0.0315067	0.0316243	0.418355	0.446879	107
cg14714797	AHRR	5	0.108196	0.107572	0.525672	0.542944	781
cg21805791	MAFK	7	0.00442486	0.00445469	0.472799	0.461831	82
cg24870476	DUSP10	1	0.00506264	0.00506921	0.452022	0.45785	19
cg25915838	PGR	11	0.001	0.00100457	0.449048	0.440726	18
cg24870568	RNF207	1	0.0517157	0.0516828	0.454993	0.481837	43
cg05694648	RAPGEF3	12	0.00544185	0.00549976	0.406759	0.42549	162
cg03122264	C6orf174	6	0.0262649	0.0263813	0.479892	0.484121	103
cg24870662	TPM4	19	0.0238175	0.0239046	0.432747	0.448427	87
cg09148084	IGF2R	6	0.0125121	0.0124147	0.435346	0.420848	69
cg24870688		6	0.0663468	0.0661907	0.551148	0.530807	111
cg26867284	RIMS1	6	0.004881	0.00491411	0.466974	0.461606	42
cg22892043	BEST1	11	0.00691547	0.00693588	0.465019	0.457247	12
cg24870729		1	0.0192676	0.0195058	0.496411	0.506729	76
cg23899409	LILRA4	19	0.141901	0.142197	0.448463	0.462628	69
cg26867370	CLYBL	13	0.0247998	0.024768	0.387187	0.36302	120
cg11026333	LRRC61	7	0.00863027	0.00865146	0.437931	0.458041	119
cg23899424	CDH4	20	0.0228917	0.0229061	0.430386	0.423065	6
cg08240529	QPCT	2	0.00964187	0.0096566	0.457189	0.479265	181
cg24870774	MIR1908	11	0.00588641	0.00592341	0.423388	0.44387	90
cg13897134	ZIC4	3	0.0523035	0.0522547	0.457765	0.445407	130
cg00733001	ERICH1	8	0.0114323	0.0113914	0.428014	0.432389	59
cg03953513		7	0.0049926	0.00498313	0.433207	0.417007	11
cg17696234	ACAA1	3	0.0111802	0.0112078	0.459006	0.459457	109
cg24870828		5	0.0322804	0.0322521	0.402085	0.395398	32
cg26867575		9	0.00292455	0.00298296	0.657854	0.648388	3
cg23899779		2	0.021956	0.0221054	0.434767	0.458538	40
cg24870966	C17orf55	17	0.133372	0.133456	0.458329	0.482431	222
cg21805880	GGT6	17	0.0205877	0.0205286	0.616401	0.615781	50
cg24871046	CD59	11	0.0310192	0.0311003	0.484291	0.489948	103
cg26867765	RAB7A	3	0.0431423	0.0432057	0.388651	0.402106	517
cg13011999		14	0.00214409	0.00216688	0.561016	0.571212	3
cg12007048	CTSD	11	0.279331	0.279223	0.510609	0.515367	234
cg24871089	RPH3AL	17	0.0967818	0.09656	0.561615	0.580656	49
cg10083889	CLEC16A	16	0.00779195	0.00778776	0.45794	0.474682	64
cg20708711	FREM2	13	0.00170183	0.00176361	0.524597	0.517374	3
cg24871482		2	0.00328613	0.00326763	0.481953	0.455829	35
cg21805936		12	0.12319	0.123172	0.621678	0.605383	169
cg23900203		12	0.0178553	0.0178454	0.444584	0.434439	54
cg18655384	FLJ43390	14	0.18271	0.182879	0.571048	0.551005	340
cg26867890	KIF6	6	0.00858396	0.00862983	0.463296	0.450659	20
cg24871540	MYH14	19	0.00889207	0.00889726	0.439583	0.441313	83
cg19696333	IKZF5	10	0.00239843	0.00241955	0.483159	0.479057	16
cg24871584	ATG12	5	0.109933	0.109977	0.337125	0.35914	99
cg02320937	PHRF1	11	0.0141536	0.0141647	0.413794	0.458585	104
cg12007257	CEP55	10	0.0432589	0.0431608	0.515258	0.538877	40
cg26867987	COL11A2	6	0.001	0.00106073	0.432692	0.449916	36
cg00733115		6	0.0265491	0.0263979	0.411246	0.395562	89
cg24871691	PRMT8	12	0.0132781	0.0133409	0.463569	0.486083	75
cg24871714	ZNF529	19	0.00433515	0.00437264	0.47648	0.467771	27
cg21805940	PCCA	13	0.0158982	0.0159169	0.466608	0.476914	57
cg17696563	NEU4	2	0.0140623	0.0142483	0.416522	0.444751	132
cg26868097	MBTPS1	16	0.178688	0.178885	0.477855	0.489288	427
cg26868156	LSP1	11	0.0368613	0.0369168	0.45876	0.413989	43
cg15715337		1	0.122357	0.121144	0.798685	0.780117	612
cg24871798		6	0.00855286	0.0081837	0.502483	0.493471	214
cg26868250	PSMA1	11	0.0318191	0.0320058	0.508759	0.508932	29
cg24872076	SLC35E1	19	0.0223604	0.0223652	0.392847	0.415514	40
cg25915982	GRB10	7	0.0961154	0.0963686	0.432877	0.425614	621
cg21806139		5	0.0118145	0.0119375	0.448635	0.490494	22
cg17696731	IQSEC1	3	0.0588105	0.0588788	0.273498	0.2803	116
cg23900422		17	0.156042	0.15633	0.668182	0.665485	88
cg26868299	SIGLEC14	19	0.0551756	0.0553751	0.469786	0.51092	82
cg13897241	FLJ39609	1	0.0879321	0.0877767	0.600363	0.60834	79
cg26868345	EEFSEC	3	0.00879958	0.00875672	0.478843	0.471304	23
cg13012115	OR8B2	11	0.00640238	0.00641411	0.433573	0.451385	372
cg17696756	GCNT7	20	0.0105538	0.0105439	0.468405	0.505977	55
cg23900606	SOCS5	2	0.0048369	0.00485848	0.431237	0.443856	78
cg19696388	HOMER3	19	0.00562754	0.00572779	0.521872	0.501977	15
cg21806273	NLRP3	1	0.0555596	0.0556576	0.363585	0.403579	98
cg26868806	NCRNA00200	10	0.0389399	0.0389832	0.471191	0.506268	138
cg04835811		4	0.0292986	0.0294141	0.422688	0.444915	158
cg21806580		5	0.0790625	0.0790048	0.389715	0.387155	220
cg20708856	ATP11A	13	0.113413	0.11335	0.425437	0.457329	268
cg24872384	KRTAP4-3	17	0.0250354	0.0251007	0.466552	0.448902	276
cg17696847	GNASAS	20	0.118837	0.119037	0.423431	0.466758	232
cg22892110	MAPK15	8	0.00455498	0.00457731	0.516123	0.513624	6
cg26869131	NDST4	4	0.00543695	0.00549899	0.453993	0.458434	65
cg17697016		6	0.00805279	0.0081095	0.599629	0.572898	7
cg26869506		10	0.100708	0.101191	0.64689	0.615785	140
cg07428200	CCDC40	17	0.00132924	0.00138635	0.530347	0.533851	3
cg17697873	DLGAP2	8	0.382456	0.382496	0.565245	0.576982	162
cg20708909	OPCML	11	0.067879	0.0682416	0.510725	0.491256	112
cg26869578	SOX14	3	0.0143557	0.0144595	0.450209	0.470282	29
cg23900712	IGF1R	15	0.0251415	0.0249972	0.461387	0.441028	48
cg13897325	SHB	9	0.00253997	0.00258812	0.542461	0.548354	4
cg23900759	TTC9	14	0.0191734	0.0192695	0.590465	0.577532	27
cg17698886	PTPRS	19	0.199798	0.199751	0.355894	0.354431	151
cg26870093	AFG3L1	16	0.00362217	0.00363471	0.467178	0.45924	40
cg21806669		4	0.770684	0.77121	0.661872	0.65137	499
cg15715853	GPR171	3	0.0455828	0.0457611	0.396095	0.418525	212
cg17699214	APBB2	4	0.0100919	0.010132	0.492853	0.500224	4
cg21806747		8	0.0031973	0.00326333	0.455725	0.472604	41
cg19696491	CHRNA5	15	0.139732	0.141355	0.566479	0.536022	452
cg22892237	DPY19L3	19	0.00921256	0.00918625	0.412655	0.454152	66
cg24872425	PRR23A	3	0.0113726	0.0113539	0.478879	0.481142	15
cg21806832		17	0.0373883	0.0376187	0.475064	0.467097	22
cg17700443	BBX	3	0.0254908	0.0256331	0.486274	0.520022	37
cg25916172		10	0.00437111	0.00442223	0.449887	0.44598	43
cg18655438	SLC12A7	5	0.156346	0.156284	0.446004	0.409248	187
cg03953704		16	0.0523015	0.0526185	0.43112	0.433402	354
cg21807034	SERPINB5	18	0.0046726	0.00472849	0.451319	0.444199	17
cg23901212		2	0.0151208	0.015148	0.464975	0.489681	86
cg26870438	PFKFB3	10	0.126542	0.126458	0.510431	0.504023	211
cg21807240	HAUS4	14	0.0423384	0.0425032	0.508638	0.51135	147
cg20709046		5	0.0166236	0.0166373	0.399389	0.380032	89
cg26870460	ZNF215	11	0.376666	0.376041	0.609295	0.62994	598
cg17701035	CLEC17A	19	0.0448611	0.044808	0.523539	0.507084	123
cg23901409	DYX1C1	15	0.0249188	0.0251928	0.481904	0.480531	179
cg17701073		3	0.0690632	0.0687894	0.440261	0.44024	151
cg03954045		12	0.0138679	0.0138868	0.440704	0.441942	33
cg24872570	OSTM1	6	0.00131844	0.00141529	0.447537	0.438468	99
cg26870566	KIRREL	1	0.0432342	0.0432316	0.46373	0.483972	37
cg17701107		13	0.249899	0.249469	0.478836	0.5148	209
cg17701146	PTPRN2	7	0.226625	0.225885	0.526718	0.557355	177
cg23901444	ARHGAP22	10	0.136921	0.137293	0.36897	0.413558	253
cg05694761	BCAR4	16	0.00209677	0.00214343	0.446355	0.461164	47
cg26870567	SLC5A11	16	0.0848934	0.0846366	0.501222	0.470832	176
cg01529201		22	0.0332305	0.033436	0.461611	0.446703	186
cg02321062	BBX	3	0.0226118	0.0226836	0.551231	0.559904	91
cg25916282		2	0.00261571	0.00264824	0.475579	0.483673	15
cg21807594		14	0.0066182	0.00666116	0.453602	0.462167	65
cg22892432	THRB	3	0.0770384	0.071729	0.73528	0.734829	261
cg26870570	VWA5B2	3	0.0723028	0.0722723	0.398178	0.400899	223
cg15715965		2	0.0402072	0.0404894	0.45505	0.440297	147
cg17701159	PSD3	8	0.203994	0.203703	0.639074	0.637652	192
cg20709805		10	0.00905344	0.00909849	0.460236	0.496972	20
cg23901896		1	0.0029047	0.00294416	0.458938	0.463481	37
cg17701373	SGCE	7	0.00440305	0.00448102	0.468521	0.472865	35
cg06557624	SMOC2	6	0.0369093	0.0369024	0.419651	0.462651	128
cg17701942	STX5	11	0.0272495	0.0273652	0.474651	0.473942	56
cg21807930	SLC2A7	1	0.0371839	0.0371723	0.569966	0.571656	43
cg17701991	CHN2	7	0.0259934	0.0259291	0.401105	0.413498	105
cg20709895		11	0.00470712	0.00474029	0.466821	0.485137	22
cg08240592	C1orf107	1	0.0128928	0.0128963	0.438777	0.441739	65
cg17702370	C17orf55	17	0.080363	0.0802837	0.397103	0.403704	141
cg00733150	FAM118A	22	0.648922	0.649202	0.518067	0.53062	487
cg17702455	JAZF1	7	0.00560763	0.00589242	0.48687	0.483914	119
cg12007466	BMPR1B	4	0.00281672	0.00289201	0.480308	0.488739	11
cg26870638	ZXDC	3	0.0157303	0.0158186	0.415526	0.457186	55
cg07428323	C11orf87	11	0.00164951	0.00169237	0.445954	0.453997	106
cg17703048		11	0.0604405	0.0606524	0.42522	0.469112	153
cg20709948	ZNF552	19	0.0239898	0.0240715	0.477384	0.473543	183
cg17703078	RPTOR	17	0.00262819	0.00269126	0.456339	0.466145	23
cg18655522	ACTN1	14	0.0347004	0.0347484	0.405421	0.418447	90
cg03954086		12	0.178719	0.178704	0.527979	0.53683	358
cg24872571	LTBP4	19	0.00549408	0.00556607	0.462514	0.479187	44
cg25916714	MBP	18	0.477948	0.477143	0.623464	0.630126	674
cg26870725	MAST1	19	0.0982212	0.096153	0.685356	0.657129	241
cg21808053	DIRAS3	1	0.0455074	0.0454427	0.431752	0.440092	266
cg23902114		14	0.616416	0.622329	0.598717	0.553533	454
cg17703554	DCAF4L2	8	0.001	0.00100948	0.460178	0.502465	8
cg23902264	WDR64	1	0.0122328	0.0123784	0.65702	0.616146	10
cg17703658	DDIT3	12	0.0137252	0.0137523	0.485434	0.490346	37
cg21808250	ZNF268	12	0.00275907	0.00289391	0.47287	0.475438	26
cg18655633		19	0.168729	0.16891	0.553907	0.576449	239
cg23902454	TJP1	15	0.0124868	0.0125812	0.519158	0.518924	18
cg26870936	RECQL5	17	0.116497	0.117164	0.516947	0.506559	213
cg19696794	RREB1	6	0.0389764	0.0389059	0.521831	0.545151	185
cg21808258		1	0.001	0.00100126	0.40192	0.39816	8
cg17704570	ZNF562	19	0.00186127	0.00189553	0.435757	0.439914	59
cg22892539		5	0.222407	0.222884	0.588146	0.586015	585
cg23902471	FAM19A5	22	0.00389693	0.0038752	0.480273	0.467895	11
cg21808287	TNP1	2	0.0161676	0.0161135	0.389239	0.417101	38
cg17705041	PCGF3	4	0.109384	0.109653	0.440403	0.427516	347
cg12007596	ACRBP	12	0.0463139	0.0466236	0.438041	0.440525	82
cg00733288	CARS2	13	0.0176174	0.0175058	0.464862	0.464184	99
cg03954144		13	0.0758464	0.0762607	0.521532	0.516782	73
cg05694764		4	0.220876	0.220905	0.447599	0.451817	305
cg17705056	PQLC1	18	0.0382752	0.038394	0.428816	0.411635	25
cg23902550	EEF1D	8	0.160075	0.159732	0.634942	0.636792	348
cg21808406	CD68	17	0.0253349	0.0253326	0.41578	0.438011	80
cg23902610		2	0.0075792	0.00760075	0.426466	0.446261	15
cg17705658	MTMR9L	1	0.0386563	0.0387499	0.485061	0.470946	171
cg03954858	FAM83F	22	0.0323774	0.0323571	0.517211	0.526884	83
cg13012163	OXA1L	14	0.0015883	0.00164386	0.448466	0.475112	40
cg17705731		13	0.00433037	0.00435379	0.465281	0.435519	29
cg11026555	DNAH10	12	0.0424539	0.0424716	0.450918	0.463196	489
cg21808635	EGFR	7	0.0297411	0.0298294	0.388862	0.409071	56
cg17706086	MESTIT1	7	0.0886808	0.0888594	0.457245	0.440806	332
cg03954991	OSCP1	1	0.129151	0.129086	0.577242	0.564079	188
cg26870999	DTNB	2	0.00110196	0.00122723	0.461833	0.450603	54
cg09148268	C2CD2	21	0.0468959	0.0470238	0.493273	0.513889	112
cg20710258		3	0.0131034	0.0132102	0.463913	0.489052	82
cg18655918		19	0.0407407	0.0407526	0.438947	0.432903	46
cg21809093	ATP2A3	17	0.00119181	0.0013123	0.473289	0.477039	9
cg26871279	TSSC4	11	0.0291632	0.0291702	0.462535	0.447978	80
cg03954999	ATP10A	15	0.00588131	0.00583455	0.38543	0.391666	19
cg12008034	GRM4	6	0.0974679	0.0967666	0.583497	0.60771	101
cg19696891	ZNF331	19	0.00460428	0.00470008	0.493732	0.512158	45
cg23902994	ARHGEF10	8	0.287807	0.287891	0.638081	0.624412	272
cg10084383	KSR2	12	0.0401364	0.0400338	0.415874	0.407564	85
cg20710519		5	0.224769	0.224815	0.401142	0.409609	371
cg26871347	MSI2	17	0.0335791	0.0335656	0.368431	0.360234	101
cg17706173	IFT140	16	0.00270005	0.00268808	0.467707	0.46	42
cg22893605		5	0.00817381	0.00822938	0.472715	0.473023	17
cg21809155		1	0.080368	0.0804129	0.42642	0.428833	193
cg22894276	KLRG2	7	0.00667155	0.00679831	0.558489	0.528623	7
cg26871350	F2RL2	5	0.136668	0.136606	0.53708	0.534061	178
cg00733385	ZNF775	7	0.0286709	0.0287295	0.367315	0.365717	55
cg21809161		1	0.0220867	0.0219713	0.429914	0.481844	95
cg20710603		17	0.0528206	0.0532538	0.573348	0.549222	138
cg03955259		1	0.0469903	0.047307	0.476786	0.472695	420
cg21809694		17	0.0541452	0.0541542	0.450017	0.435188	144
cg23903244	KCNQ1	11	0.231881	0.232841	0.518194	0.534948	138
cg16665231	KIF26B	1	0.307792	0.308059	0.464108	0.481134	245
cg12008047	GDF15	19	0.0151248	0.0151237	0.528228	0.506455	7
cg26871372		4	0.0087852	0.00877502	0.439356	0.463397	169
cg25916993		5	0.0267052	0.0267954	0.390095	0.400425	87
cg18655928	DDX49	19	0.0145052	0.0145437	0.468584	0.461962	17
cg15716210		10	0.106626	0.106841	0.474649	0.487673	238
cg23903252	ATP6V0E2	7	0.219205	0.218407	0.625153	0.645018	189
cg02321289	RPS27L	15	0.128184	0.128218	0.460948	0.428719	147
cg19697042		15	0.0889224	0.0889462	0.507017	0.515024	167
cg17706896	MYPOP	19	0.0153797	0.0154265	0.4615	0.471076	23
cg03955314	TSPAN11	12	0.0306098	0.0306169	0.380294	0.380609	74
cg14715482	2024-03-06	5	0.0498997	0.0501207	0.446629	0.46161	364
cg22894329	LPCAT1	5	0.193242	0.193082	0.471551	0.4685	182
cg20710635	SNX3	6	0.0154283	0.0153262	0.457226	0.490623	79
cg13897468	CCDC62	12	0.0118501	0.0119816	0.431208	0.443314	122
cg23903470	GTF2H4	6	0.00617775	0.00620463	0.523154	0.503251	51
cg00733493	NACAD	7	0.00679848	0.00687172	0.464663	0.518061	36
cg17706972	ESR1	6	0.00437266	0.00436674	0.48113	0.478205	18
cg02321381	OXA1L	14	0.00914889	0.0092081	0.447	0.435041	23
cg23903603	ZNF746	7	0.00375605	0.00379122	0.47802	0.487176	33
cg22894517		11	0.0476041	0.047806	0.465359	0.488254	57
cg03955375	KIAA1967	8	0.00729845	0.00733883	0.463531	0.448979	18
cg20710697	CAMK2A	5	0.0389559	0.0391007	0.439902	0.460905	62
cg23904004		15	0.0031951	0.00320363	0.432228	0.439849	32
cg26872305	STK39	2	0.00430452	0.00435541	0.454817	0.464853	16
cg22894604	FSTL1	3	0.001	0.00102563	0.443062	0.455351	19
cg17707274	MMP7	11	0.00616957	0.00618621	0.524582	0.502546	3
cg03955483	LYPD5	19	0.00737611	0.00744291	0.444651	0.481296	33
cg20710709	PAX9	14	0.0144135	0.0143789	0.462415	0.472744	62
cg26872482	TNXB	6	0.0121444	0.0121962	0.44971	0.452632	39
cg22894896	MIR193A	17	0.171481	0.171911	0.585466	0.53081	174
cg03955630	CUGBP2	10	0.00951803	0.00955196	0.431686	0.426301	12
cg22894983	KLF1	19	0.00607216	0.00620268	0.571752	0.529436	2
cg26872706	ZNF443	19	0.032447	0.0322948	0.546597	0.535399	357
cg03955683	HRNBP3	17	0.0168158	0.0168423	0.509249	0.518632	17
cg22895083	SDK2	17	0.273514	0.273496	0.314023	0.32119	158
cg26872708		13	0.00574346	0.00573849	0.451856	0.439577	31
cg03955767		17	0.027421	0.0274394	0.510745	0.495788	63
cg20710777	TSLP	5	0.00411464	0.00414706	0.435003	0.413536	43
cg22895231	BCAM	19	0.0317503	0.0318848	0.586207	0.547854	29
cg26872742	MYO10	5	0.298514	0.298694	0.489879	0.476182	165
cg20710824	FOXK2	17	0.0700839	0.0699449	0.497265	0.515955	85
cg06557644	NOD1	7	0.0325361	0.0326754	0.367716	0.436015	99
cg15716847		5	0.211585	0.211547	0.33337	0.342565	185
cg22895969		10	0.195999	0.195821	0.455881	0.429973	168
cg17707295	C4orf33	4	0.056184	0.0560772	0.343724	0.328889	80
cg26872780	EPC2	2	0.0376986	0.0416656	0.611807	0.544038	316
cg20711047	PPFIA3	19	0.0527202	0.0529551	0.386425	0.418181	84
cg17707487	TFDP1	13	0.0195667	0.0196028	0.450991	0.457779	203
cg20711218		20	0.017641	0.0173149	0.469671	0.477135	404
cg03956042		3	0.140991	0.141351	0.69428	0.666189	133
cg16665291		11	0.001	0.00100003	0.45238	0.461197	15
cg17707550	RGS17	6	0.0485293	0.0486884	0.446491	0.431919	267
cg03122427	ENTPD1	10	0.0104381	0.0105599	0.435959	0.452964	225
cg26872907	PARK2	6	0.0561912	0.0563681	0.517758	0.532741	64
cg11026604	GABRB3	15	0.00419648	0.0042802	0.457188	0.47885	78
cg21810108	LOC255411	12	0.001	0.0010001	0.421767	0.425514	27
cg17707690	ORC5L	7	0.013516	0.0135432	0.437749	0.456059	241
cg24872610	PFKP	10	0.00479495	0.00481102	0.443716	0.452672	12
cg20711496	NARS	18	0.226768	0.226785	0.656885	0.648995	278
cg23904247	HSP90AA1	14	0.011296	0.0113781	0.431928	0.429646	127
cg19697239	NINJ2	12	0.0400146	0.0401725	0.411251	0.425861	112
cg21810245	CAPN5	11	0.0931717	0.0933128	0.437609	0.470884	59
cg26873338	CPSF6	12	0.001	0.00100004	0.457887	0.487977	9
cg08240652	SLC8A1	2	0.00106889	0.00120823	0.500445	0.476738	4
cg20711621	C17orf79	17	0.0160385	0.0161542	0.456545	0.455432	265
cg17707823		6	0.0292622	0.0291334	0.384499	0.422764	232
cg23904249	CCDC86	11	0.0614379	0.0604334	0.767415	0.756737	408
cg26873392		19	0.051869	0.052114	0.534272	0.510386	193
cg03956053		13	0.127365	0.12752	0.603044	0.581653	183
cg22896793	HSPA12B	20	0.00878505	0.00877324	0.48454	0.495061	9
cg17707930	ZNF135	19	0.0389519	0.0389036	0.465877	0.474705	49
cg21810621	LOC255512	11	0.0165353	0.0165231	0.453853	0.481269	38
cg23904377	PTPRA	20	0.0778472	0.0777537	0.482199	0.477358	250
cg26873754	FUCA1	1	0.330737	0.32942	0.721266	0.701327	230
cg22896873	PRKAG2	7	0.00402322	0.00400981	0.521986	0.490279	6
cg03956353	EPS8L3	1	0.00197053	0.00200373	0.467049	0.46289	16
cg20711812	ONECUT3	19	0.0345455	0.0347333	0.485864	0.49572	52
cg14715602	ALKBH5	17	0.00634614	0.0062945	0.479829	0.467811	36
cg23904595	CDKN1C	11	0.14802	0.148417	0.534143	0.544412	183
cg18656132	GABBR1	6	0.00786822	0.00790686	0.438835	0.463761	185
cg20711828	LAMA2	6	0.00801023	0.00801926	0.47999	0.492857	35
cg12008054		13	0.0169874	0.0169892	0.418264	0.425642	278
cg26873880		6	0.219207	0.218764	0.399862	0.414557	402
cg03956820	SLC16A3	17	0.0450591	0.0499007	0.700867	0.680566	287
cg19697530	CADM1	11	0.00519474	0.00523298	0.5366	0.535283	9
cg15717165	NKAIN1	1	0.0010124	0.00116903	0.561099	0.5632	2
cg17708571	AP3D1	19	0.0081182	0.00812325	0.469713	0.466465	18
cg26874163	FLJ33360	5	0.0560241	0.0560188	0.4541	0.456092	107
cg21810733	HDAC11	3	0.0249475	0.0249355	0.430758	0.42535	109
cg03956823	CHRND	2	0.152092	0.152118	0.457065	0.451045	143
cg23905944	UCKL1	20	0.0107041	0.0107463	0.433477	0.437409	74
cg21810793	MIR200A	1	0.0069394	0.00693877	0.549051	0.535478	2
cg17709049		7	0.0172603	0.0173441	0.479619	0.457715	61
cg03957095		8	0.00150789	0.00154549	0.468794	0.462825	11
cg26874164	ZNF324B	19	0.302526	0.304824	0.615482	0.59137	363
cg06558014		6	0.00104997	0.00118708	0.497147	0.51051	5
cg21811021		4	0.352526	0.352616	0.43804	0.419495	248
cg23906191	C7orf50	7	0.0863001	0.0860922	0.534719	0.518293	341
cg07428372	PPP1CA	11	0.0132708	0.00886021	0.556579	0.531722	159
cg25917732	STK32C	10	0.0194184	0.019446	0.493912	0.52063	58
cg17709464	TULP4	6	0.00219892	0.00222704	0.445905	0.458449	78
cg20711912	CLPTM1L	5	0.0124443	0.0125026	0.439866	0.469001	45
cg21811143	EN1	2	0.00825419	0.00823485	0.496799	0.499107	76
cg23906261	GFRA1	10	0.00493821	0.0049809	0.4688	0.46535	65
cg13012653	CAST	5	0.0502876	0.0720193	0.747811	0.724617	916
cg23906264	RNF170	8	0.00562339	0.00572069	0.542747	0.544854	4
cg21811284	SEC14L1	17	0.0299152	0.029911	0.404017	0.412273	117
cg20712043		5	0.0156462	0.0155346	0.430089	0.421539	38
cg23906612		6	0.00435999	0.00441447	0.474604	0.485837	18
cg21812277	PARP4	13	0.0332983	0.0333571	0.547586	0.551291	27
cg15717183	SOX2OT	3	0.00795953	0.00797489	0.46353	0.433742	26
cg21812476	GLIS1	1	0.0228745	0.0230251	0.465379	0.444459	32
cg23906641	SOAT2	12	0.050427	0.0506203	0.486198	0.466285	173
cg08240778	HCCA2	11	0.118976	0.119106	0.498454	0.472576	537
cg21812667	C14orf183	14	0.0178704	0.0179828	0.435412	0.439614	165
cg17709804		11	0.00384501	0.00385406	0.431912	0.452129	70
cg12008118	LDB3	10	0.0110507	0.0111067	0.456196	0.463391	37
cg26874229		2	0.24108	0.240843	0.416079	0.428957	206
cg23906872	KCNQ1OT1	11	0.025413	0.0254656	0.541974	0.588313	35
cg02321871	RCBTB1	13	0.0363401	0.0365005	0.472024	0.48904	258
cg03957124		6	0.0157123	0.015773	0.472008	0.497743	108
cg14715697	HRNBP3	17	0.0116285	0.0116895	0.469625	0.471809	30
cg21813063		12	0.00468705	0.00478218	0.476359	0.501326	18
cg23906876	DCDC2	6	0.00861654	0.00862371	0.508551	0.499632	8
cg21813265	RCC2	1	0.0050791	0.00509651	0.475707	0.495274	57
cg19697537	PDE4C	19	0.0783929	0.078527	0.450385	0.488798	264
cg21813369	CSN1S2B	4	0.022655	0.0226643	0.442803	0.444168	60
cg03957235	MEGF6	1	0.016036	0.0160266	0.544999	0.52061	9
cg05694840	MYOD1	11	0.00627891	0.00634126	0.744498	0.704341	3
cg26874282		16	0.0272562	0.0271079	0.46421	0.418508	41
cg21813377		1	0.0335889	0.0337894	0.50142	0.506228	149
cg03957440	PROX1	1	0.0248352	0.0248021	0.505644	0.534035	46
cg21813905	GRINA	8	0.00685253	0.0068812	0.465707	0.49226	23
cg26874367		2	0.140019	0.140109	0.401382	0.443308	65
cg26874713		16	0.0386077	0.0386474	0.46475	0.436463	46
cg13012686	VPS52	6	0.0124555	0.0135115	0.572005	0.535861	140
cg21814185		4	0.156979	0.157028	0.48641	0.480109	531
cg23907108	NRXN2	11	0.0334161	0.0334637	0.410989	0.419152	226
cg14715778	UNC13D	17	0.044324	0.0445609	0.489956	0.50362	193
cg21814278		1	0.0086853	0.00874654	0.409891	0.414038	122
cg21814290	RP1L1	8	0.0461722	0.0465041	0.492607	0.530466	106
cg26875135		7	0.733031	0.73231	0.700576	0.681047	752
cg24872692	PIWIL3	22	0.0643253	0.0644118	0.483395	0.514138	205
cg03957481	KLHDC7B	22	0.00366974	0.00365991	0.516322	0.525777	8
cg21814633	GPR182	12	0.0276631	0.0276857	0.468357	0.482568	114
cg20712054	LRP3	19	0.00459631	0.00464771	0.43161	0.432357	14
cg21814801		6	0.0108103	0.0108532	0.468556	0.47317	28
cg07428430	ARHGEF10	8	0.00821789	0.00828983	0.48623	0.500334	31
cg09148417		5	0.001	0.00101993	0.35246	0.39043	204
cg14716172	ZNF408	11	0.00653218	0.00660944	0.471323	0.480371	91
cg09148486	RAP1A	1	0.0112342	0.0112756	0.498518	0.542519	9
cg13897675	VWA1	1	0.158149	0.158267	0.55285	0.543628	158
cg20712255		11	0.00807333	0.00801399	0.450014	0.442687	5
cg08240832	OPN3	1	0.0179453	0.0180865	0.390547	0.418236	43
cg21814995	TGFBR2	3	0.00668817	0.00672903	0.428388	0.476255	46
cg23907837	ZC3HC1	7	0.00177869	0.00181504	0.469809	0.495837	20
cg01529538	RBM23	14	0.0336763	0.0338969	0.571907	0.567498	176
cg21815047	PMF1	1	0.0057164	0.00577714	0.474461	0.506414	61
cg02322135	ANK2	4	0.0307037	0.0308568	0.473666	0.477576	12
cg25917893	CLPTM1	19	0.0316946	0.0312314	0.574935	0.57689	97
cg21815063		5	0.0238355	0.0239011	0.429162	0.447511	71
cg02322252	GABRA1	5	0.00571973	0.00577217	0.46562	0.468606	33
cg21815220	TNFRSF4	1	0.0190803	0.019173	0.440803	0.446749	39
cg21815337	SETMAR	3	0.0360727	0.0361886	0.425788	0.409142	152
cg00733722		16	0.0251015	0.0252249	0.384572	0.447943	54
cg23907860	CTSZ	20	0.146067	0.146135	0.560807	0.533803	267
cg17710021	G0S2	1	0.00724026	0.00725945	0.492196	0.494293	6
cg21815536	2024-09-07	7	0.00473438	0.00482342	0.678736	0.647789	3
cg18656581	IFNAR2	21	0.0165029	0.0164781	0.457233	0.457	42
cg23907921	2024-09-13	7	0.00556208	0.00564	0.466306	0.441585	138
cg21815704	GLRX2	1	0.013764	0.0139287	0.443276	0.466495	220
cg24872851	SDK1	7	0.0051308	0.00513116	0.550226	0.512326	7
cg04836038	DOCK9	13	0.0063619	0.00641402	0.467378	0.458515	115
cg17710535	QTRT1	19	0.0124522	0.0128122	0.483497	0.496896	421
cg21815807		1	0.0750065	0.0748232	0.331843	0.347692	211
cg03958041		12	0.0311854	0.0312612	0.457851	0.497305	95
cg21816330	RAB34	17	0.001	0.00107516	0.533366	0.51911	3
cg23907926	STX2	12	0.00431723	0.00434129	0.470412	0.478653	76
cg17710779	FGFR2	10	0.142392	0.142713	0.370292	0.390038	165
cg21816456		13	0.00945618	0.00945062	0.481126	0.477294	92
cg16665310		13	0.0856896	0.0860303	0.475165	0.469092	371
cg26875626		4	0.0207547	0.0209348	0.435085	0.444723	125
cg24873022		4	0.0619004	0.0618906	0.478397	0.528745	195
cg21816539	GRIK1	21	0.0302834	0.0303189	0.448077	0.492448	198
cg03958208	PSMD13	11	0.00231892	0.00234127	0.473015	0.496839	101
cg20712415	SCHIP1	3	0.0768915	0.076711	0.429606	0.434114	178
cg01530024	STK32B	4	0.00235839	0.00239758	0.495188	0.481631	8
cg21816685	MYOM2	8	0.074943	0.0750975	0.512057	0.516021	78
cg03958308	PLEC1	8	0.0603773	0.0606043	0.595507	0.582005	167
cg17711521		6	0.167252	0.167122	0.580455	0.583208	86
cg21816942		1	0.024901	0.0250293	0.510208	0.507929	66
cg03958344	CNP	17	0.022379	0.0228148	0.487409	0.482454	305
cg26875665	NHLH1	1	0.0190419	0.0191131	0.467069	0.461158	16
cg23907982	WDR16	17	0.0144251	0.0144877	0.449452	0.444606	29
cg21817012	SLAMF9	1	0.0254732	0.0254974	0.552335	0.528792	54
cg17711527	LAX1	1	0.117197	0.117202	0.526439	0.524274	258
cg26875877	GPR39	2	0.0120879	0.0121223	0.445233	0.453328	100
cg23908015	MGC23270	14	0.0380897	0.0376653	0.579196	0.578791	134
cg17711587	EIF2S2	20	0.00688169	0.00685889	0.547155	0.519805	5
cg26875989	CTNNA2	2	0.0663113	0.0662488	0.495773	0.467016	76
cg03958757		2	0.0641297	0.0640116	0.511926	0.504568	48
cg17711754	KCND3	1	0.00815623	0.00819672	0.531406	0.542406	12
cg23908269	PANK2	20	0.0618403	0.06188	0.491663	0.473308	193
cg21817187	SARM1	17	0.001	0.00108638	0.498768	0.544069	3
cg03122532	KCNJ15	21	0.305224	0.30495	0.596314	0.595144	445
cg02322365	LOC283867	16	0.0202322	0.0201946	0.382392	0.422269	84
cg21817284	MC3R	20	0.0180769	0.0180177	0.443798	0.438675	99
cg23908385		18	0.0954946	0.0949266	0.669283	0.660235	316
cg26876444	LEPR	1	0.0155526	0.0155337	0.493607	0.469768	17
cg13897947		1	0.0291564	0.0289517	0.572071	0.573874	117
cg13012746		3	0.00528012	0.00528002	0.456462	0.463407	201
cg21817287		5	0.00515663	0.0052315	0.442683	0.452807	137
cg03959186		2	0.523326	0.523503	0.602618	0.595108	301
cg23908488	BET1L	11	0.0083215	0.00835192	0.472932	0.468779	14
cg21817668	C1orf53	1	0.0275578	0.027763	0.565325	0.559136	36
cg03959232	PCDHB19P	5	0.00870992	0.00872976	0.463281	0.470701	46
cg17712120	ANK3	10	0.00994546	0.0100053	0.404075	0.434661	276
cg23908630		10	0.141319	0.141714	0.490323	0.48757	397
cg21817720	CTNS	17	0.0762783	0.0762678	0.490404	0.487761	58
cg23908638	GABBR1	6	0.00339423	0.00344451	0.456639	0.434546	30
cg13898166	LOC84740	4	0.0279314	0.0279349	0.429867	0.461136	227
cg26876703	ACSF2	17	0.00725891	0.00729223	0.450826	0.451336	57
cg23908771		10	0.0404212	0.0404867	0.451736	0.451926	227
cg22897193	ASB2	14	0.0144484	0.0144911	0.459522	0.442977	31
cg26876834	SNHG9	16	0.064729	0.0647634	0.583851	0.570835	120
cg02322373	VAX2	2	0.00212233	0.0021286	0.495728	0.4754	7
cg26876914	TACR1	2	0.0287676	0.0289417	0.472194	0.516195	32
cg03959306	PRKCZ	1	0.0543426	0.0553036	0.663125	0.631739	114
cg24873280	IPCEF1	6	0.109934	0.110012	0.437354	0.451635	109
cg18656644	SPTBN4	19	0.00859333	0.00856112	0.443468	0.438562	42
cg00004105	LOXL4	10	0.308142	0.30817	0.420369	0.449518	397
cg26876974	MSC	8	0.079558	0.079587	0.416068	0.492932	209
cg03959515	FAM84B	8	0.0233925	0.0234782	0.445993	0.493714	31
cg17712928	MAD1L1	7	0.127073	0.126843	0.623054	0.618097	701
cg06558372	LEPR	1	0.001	0.00100091	0.422932	0.446189	135
cg03959945	PLXNA2	1	0.125661	0.125635	0.50745	0.496054	235
cg17713161	C17orf28	17	0.0178981	0.0180519	0.418648	0.382855	51
cg05695604	CSMD2	1	0.308042	0.307395	0.655918	0.651829	213
cg21817858		5	0.0495595	0.049707	0.418835	0.448495	36
cg03960072	KAAG1	6	0.0118216	0.0119406	0.520439	0.526306	52
cg26877327	USP1	1	0.0417761	0.0417728	0.454377	0.468642	287
cg25918004	KLK15	19	0.0444844	0.0446326	0.459782	0.474421	73
cg23909029	SCN8A	12	0.00276533	0.00278456	0.454637	0.475541	11
cg17713780	ATP8A2	13	0.367794	0.367307	0.496926	0.521694	180
cg16665335	CCDC127	5	0.00327769	0.00331	0.444941	0.47277	246
cg26877357	VANGL1	1	0.228204	0.228635	0.491146	0.481362	231
cg23909173		14	0.0597043	0.0600584	0.430594	0.420777	146
cg17713910	PARD3	10	0.0928518	0.0931106	0.467824	0.46772	497
cg21818252	SEC24B	4	0.0116631	0.0117192	0.432732	0.42588	121
cg03960313	TNFRSF19	13	0.0428969	0.042887	0.365774	0.393769	105
cg26877594		8	0.0196846	0.0198139	0.469383	0.499991	42
cg17713912	RELN	7	0.0443759	0.0443357	0.414767	0.441058	139
cg14716262	HSPA9	5	0.00835493	0.00837825	0.457428	0.494	69
cg03960424	APCDD1L	20	0.0108071	0.0109052	0.536743	0.563292	8
cg21818274		3	0.0137882	0.0138546	0.479432	0.494054	40
cg17714010	CHMP6	17	0.00988415	0.00987101	0.453637	0.425494	35
cg26877604	SLC30A9	4	0.00516776	0.00517907	0.427597	0.425134	173
cg17714025	KCNA4	11	0.00251144	0.00253654	0.444683	0.468628	30
cg03960595	PTPRN2	7	0.0380028	0.0381725	0.585377	0.550894	144
cg13898318		13	0.0722348	0.0722654	0.419019	0.426642	28
cg26877720	FAM107B	10	0.0181828	0.0182411	0.401591	0.405266	111
cg21818807	RPTOR	17	0.00735796	0.00740883	0.464524	0.49991	22
cg19697558	GRHL3	1	0.00913871	0.00929199	0.414728	0.406721	17
cg23909597	KIAA1530	4	0.0035128	0.00353899	0.471078	0.455627	22
cg17714276	GUCY1A3	4	0.0731841	0.0732759	0.600378	0.591594	67
cg26878169	FAM196A	10	0.001	0.00100927	0.555967	0.540361	2
cg03960681	NARG2	15	0.00347976	0.00352402	0.431056	0.443518	70
cg13898357	C9orf150	9	0.00314357	0.00319302	0.605759	0.587931	3
cg21818871		20	0.012171	0.0122126	0.391474	0.407767	237
cg17714291		4	0.0755719	0.0756076	0.426633	0.430893	267
cg26878190		5	0.0196847	0.0198086	0.434503	0.44125	130
cg03960804		1	0.0500784	0.0500724	0.450693	0.4685	224
cg00733728		13	0.0117099	0.0117321	0.42516	0.46016	73
cg25918023	ALOX12	17	0.00266618	0.00267241	0.507246	0.51479	8
cg10084554	ADAM12	10	0.0982023	0.0967945	0.495196	0.494797	669
cg21818891	SLC1A2	11	0.0135728	0.0135904	0.389501	0.384164	175
cg17714832	SYCE1	10	0.051342	0.0513448	0.529993	0.511538	175
cg23910098	OSBPL5	11	0.00936214	0.00939856	0.494736	0.483272	16
cg01530032	SLC47A1	17	0.0486788	0.0486459	0.512951	0.498849	100
cg26878209		10	0.0355946	0.0355294	0.429248	0.453364	91
cg22897224	TOP1P2	22	0.0421334	0.0422729	0.474749	0.45834	184
cg03961010	ZNF365	10	0.0713766	0.0715637	0.453032	0.466285	243
cg15717330	EIF2C2	8	0.00406897	0.00410677	0.503014	0.482241	6
cg20712669	NOTCH3	19	0.0142358	0.0142966	0.598925	0.592019	5
cg21818901		13	0.00901391	0.00905428	0.48105	0.485442	14
cg23910243	TGFB1I1	16	0.0284014	0.0285958	0.461694	0.442191	109
cg03961283	C1orf65	1	0.0193533	0.0195974	0.607065	0.601023	7
cg21819211	PSMG4	6	0.0147678	0.0148122	0.44321	0.433264	146
cg03961332	GALNT9	12	0.0131221	0.0131264	0.558646	0.55557	6
cg26878542	PIK3R1	5	0.0362594	0.0363406	0.363134	0.409236	104
cg17715141		4	0.137252	0.13529	0.66111	0.645084	456
cg20712808		17	0.108386	0.108858	0.577464	0.547909	253
cg21819468	PDPN	1	0.0044437	0.00443906	0.476426	0.481506	13
cg26878709	TMEM136	11	0.00252156	0.00258188	0.462427	0.478109	48
cg03961401	GNA12	7	0.0191543	0.0196124	0.464642	0.468203	304
cg17715222		13	0.010574	0.0106361	0.449655	0.464491	73
cg21819722	ATP8A1	4	0.0213905	0.0213976	0.408684	0.432903	214
cg26878778	C6orf226	6	0.0233859	0.0235062	0.597694	0.59091	32
cg03961510		10	0.118197	0.118228	0.406489	0.404561	278
cg25918080		5	0.0270649	0.0270619	0.575742	0.556675	15
cg17715243	WDR37	10	0.0679898	0.0642472	0.659767	0.625299	560
cg23910430	GOLGA3	12	0.0100476	0.0100342	0.463458	0.493222	117
cg03961551	RUNX3	1	0.010082	0.010127	0.468701	0.476778	58
cg26878836	LRP5	11	0.0347297	0.0347885	0.395011	0.407422	393
cg17715419		6	0.0375204	0.0375898	0.39656	0.45281	186
cg18656686	SSPO	7	0.226705	0.226327	0.505501	0.505851	133
cg05695639		4	0.00608301	0.00613313	0.444634	0.479498	30
cg23910458		15	0.00404851	0.00406217	0.571115	0.561931	7
cg17715521	DUOXA1	15	0.00363065	0.00364472	0.506607	0.491291	7
cg23910743	SORCS2	4	0.00972577	0.00980107	0.598015	0.590492	6
cg21819984	LASS3	15	0.595063	0.59813	0.727583	0.706295	861
cg25918166		2	0.001	0.0011119	0.437495	0.436624	64
cg03961853	GALNT2	1	0.0165749	0.0166558	0.487579	0.519072	41
cg26878893	ALX3	1	0.197697	0.197184	0.449294	0.409816	205
cg17715556		12	0.0769871	0.076933	0.505669	0.512912	473
cg21820373	MYOC	1	0.0148345	0.0148458	0.492051	0.478945	186
cg25918267	HCCA2	11	0.0114074	0.0114788	0.43068	0.44902	188
cg26878947	DTNBP1	6	0.0330918	0.0330649	0.432316	0.463918	181
cg07428851		6	0.413193	0.41283	0.450198	0.472653	516
cg17715896		7	0.00265027	0.00266682	0.461413	0.47954	29
cg12008501		2	0.001	0.0010663	0.51673	0.516868	3
cg03961998	B3GNTL1	17	0.393698	0.393844	0.60514	0.583093	714
cg21820394		14	0.00416064	0.00414319	0.498521	0.498468	14
cg03962082	GSG1L	16	0.0111606	0.0112008	0.511328	0.506947	24
cg17716663	FOSB	19	0.177552	0.177812	0.391794	0.384606	181
cg21820652		14	0.0151353	0.0151343	0.438235	0.439988	91
cg23910786	MYO5B	18	0.00880628	0.00875612	0.450803	0.416909	155
cg03962200	INPP5J	22	0.00333589	0.0033397	0.492489	0.463014	9
cg17716699	UNC84A	7	0.0106331	0.0106808	0.45484	0.442781	85
cg26878999		15	0.0136107	0.0138101	0.440602	0.458451	65
cg23910835	SFRP2	4	0.00979787	0.00982577	0.432016	0.44716	193
cg03962217	LOC202781	7	0.127289	0.127485	0.492767	0.506638	347
cg17716724	NR5A2	1	0.0137039	0.01369	0.382864	0.407905	69
cg21820677	GABRA2	4	0.00538564	0.00538559	0.47552	0.481529	16
cg19697725	SLC25A35	17	0.0450878	0.0449575	0.517249	0.509168	109
cg26879059		16	0.0115131	0.0121623	0.577044	0.576869	569
cg23911417	LIN9	1	0.0690739	0.0692871	0.427499	0.435734	269
cg02322400	MAML2	11	0.0419863	0.0420787	0.345992	0.33447	38
cg23911433		5	0.00295866	0.00286703	0.626066	0.566837	2
cg09148608		16	0.0104811	0.0104556	0.457551	0.44457	79
cg21820889	KPNA2	17	0.00511276	0.00523239	0.428276	0.430698	213
cg02322889		4	0.0779355	0.0782432	0.426977	0.443588	125
cg26879203	C10orf67	10	0.0558108	0.0554496	0.507406	0.534738	168
cg23911707	BHMT2	5	0.0990048	0.0984208	0.708875	0.694325	635
cg03962359		6	0.00452507	0.00456665	0.35265	0.368305	69
cg13012868	GPR68	14	0.0200718	0.0200683	0.506645	0.46295	10
cg17716765	APBA2	15	0.026476	0.0265314	0.50129	0.498706	282
cg26879282	KCNQ1	11	0.00600403	0.00604218	0.512807	0.542621	13
cg23911970		6	0.0186942	0.0187349	0.453165	0.455426	106
cg17717010		17	0.0186805	0.018667	0.489053	0.484036	112
cg15717448		5	0.337418	0.337576	0.614595	0.58392	107
cg21821103	WDR8	1	0.00418153	0.00439593	0.625336	0.60814	2
cg23912171	SNHG3	1	0.00536248	0.00540546	0.449607	0.429182	4
cg26879349	ATP10A	15	0.0734879	0.073722	0.389196	0.41436	51
cg02322908	KCNF1	2	0.00746019	0.00744648	0.456367	0.483547	6
cg17717124	TCL1A	14	0.0326984	0.032858	0.38258	0.388857	31
cg21821214		2	0.0283635	0.0284588	0.488046	0.495767	61
cg11027221	UNC93B1	11	0.0903473	0.0902119	0.470627	0.478645	510
cg03962783	PDE2A	11	0.0413795	0.0413612	0.336697	0.346842	225
cg02322969		2	0.285376	0.285417	0.40548	0.409973	166
cg03962794	RPS6KA2	6	0.151888	0.150708	0.570787	0.583853	499
cg17717259		7	0.027623	0.0277194	0.496639	0.480955	67
cg03962821		7	0.0162785	0.0163033	0.541043	0.53206	7
cg26879581		17	0.0244533	0.0245658	0.476302	0.476789	88
cg17717442	EPHA10	1	0.0272705	0.0275392	0.575076	0.565543	132
cg02322989	LRP1B	2	0.00435832	0.0044004	0.435106	0.419552	82
cg03963011	ETS1	11	0.0109586	0.0110375	0.638913	0.568597	6
cg26879813		5	0.0621864	0.0619153	0.542725	0.552811	62
cg17717866	HIVEP2	6	0.009079	0.00914159	0.532905	0.54515	7
cg03963174	C1orf21	1	0.049556	0.049868	0.529947	0.545636	28
cg03122583	CCDC77	12	0.001	0.00116669	0.472392	0.496975	20
cg02323356	SPEG	2	0.161835	0.161648	0.346276	0.358629	114
cg04836214	KCNB1	20	0.0279786	0.0278315	0.410798	0.3967	28
cg17717972	ARHGEF10	8	0.0347144	0.0344619	0.516981	0.558668	63
cg26879945	PLLP	16	0.00707098	0.0071684	0.490152	0.465699	46
cg21821231	MUC5B	11	0.0159817	0.015932	0.462828	0.468273	326
cg03963219		2	0.00592695	0.00598801	0.431576	0.450989	280
cg02323699	NCAM1	11	0.0227741	0.0228028	0.600677	0.579725	9
cg26880055	RIPPLY2	6	0.00336533	0.0033935	0.475455	0.492226	38
cg23912266	COL11A2	6	0.0284226	0.0284729	0.457972	0.458587	192
cg03963327	NRIP3	11	0.00613105	0.00609009	0.448348	0.460118	159
cg21821329	KIRREL3	11	0.0351741	0.0352597	0.391984	0.40219	85
cg02323958	FAM49B	8	0.0150716	0.0151255	0.517692	0.524977	5
cg17718074		8	0.0109856	0.0110038	0.489421	0.491814	37
cg23912509	MIR135A2	12	0.00927085	0.00931203	0.509569	0.509943	9
cg26880239	CD247	1	0.0209003	0.0208739	0.455759	0.470313	43
cg03963476	RGL2	6	0.001	0.0010003	0.437493	0.459097	194
cg17718182	FAM36A	1	0.00861677	0.00867582	0.488755	0.515733	42
cg01530082	HLA-DOB	6	0.00698724	0.00705966	0.489392	0.484987	90
cg02324006	HMHA1	19	0.0541234	0.0542621	0.505885	0.492892	90
cg23912878	MBIP	14	0.0422244	0.0425022	0.548685	0.521715	70
cg03963654	SCOC	4	0.188745	0.188596	0.661764	0.632678	19
cg26880549	LYPD2	8	0.0170113	0.0169609	0.391461	0.385067	75
cg22897413		13	0.0321591	0.0321901	0.44707	0.47326	318
cg17718377	DTX1	12	0.0966425	0.0968671	0.509696	0.532196	61
cg06559013	CEP72	5	0.0233006	0.0233431	0.494637	0.49882	201
cg21821684		15	0.148749	0.149059	0.504363	0.5187	492
cg23913077		10	0.00735849	0.0073888	0.425932	0.429085	341
cg26880708		11	0.0153789	0.0154142	0.468985	0.490324	30
cg25918303	GUCY1A2	11	0.00358954	0.00365898	0.480545	0.488419	6
cg17718457	PLIN5	19	0.0579811	0.058178	0.551583	0.555703	101
cg02324227		5	0.0956156	0.0958291	0.566022	0.542475	195
cg21821755		7	0.00732584	0.00732284	0.472404	0.474134	61
cg03963853	MGRN1	16	0.0496748	0.0497152	0.468306	0.47127	263
cg17718703	LRRC8D	1	0.019824	0.0199073	0.384694	0.411262	9
cg23913482	H6PD	1	0.250886	0.250954	0.497369	0.522493	308
cg13898430	RUNX3	1	0.0323377	0.0323999	0.454729	0.443255	60
cg15717558	TATDN1	8	0.0443969	0.0447011	0.588624	0.578825	118
cg21821833	CCK	3	0.0151507	0.0151847	0.537939	0.535778	51
cg03963919	SLC39A7	6	0.00271471	0.00282386	0.472714	0.504768	25
cg17718728	GFRA1	10	0.01386	0.0138851	0.43353	0.435813	87
cg23913679	LAMA1	18	0.0590676	0.0592099	0.620084	0.591211	35
cg26880777	MUL1	1	0.0064226	0.00643202	0.455712	0.497543	11
cg23913876	PDK2	17	0.0171281	0.0171613	0.529192	0.501372	18
cg17718960		1	0.292388	0.292419	0.532384	0.54717	412
cg26880963	RAVER2	1	0.001	0.00100219	0.462157	0.458176	8
cg23913963	RCC2	1	0.0121943	0.0122022	0.498633	0.470875	7
cg03964208		10	0.0175045	0.0175234	0.408085	0.438931	164
cg21821982		3	0.0325669	0.0326292	0.401475	0.436145	80
cg26881535	RAB3GAP2	1	0.0389042	0.0389216	0.50919	0.525296	170
cg08241117	SLC2A11	22	0.0143967	0.0144043	0.499215	0.50239	13
cg23914328	APBA2	15	0.0254526	0.0255601	0.457415	0.474441	67
cg03964343		8	0.00628213	0.00630226	0.581875	0.553804	4
cg21822140	BAI2	1	0.0336246	0.0336709	0.438413	0.445722	49
cg26881591		2	0.0166654	0.0166778	0.492777	0.483949	83
cg17719232		8	0.0514298	0.0516631	0.500649	0.490217	284
cg23914535	RAB38	11	0.0643424	0.0642427	0.454902	0.49181	427
cg02324367	ARHGEF10	8	0.0204059	0.020343	0.497847	0.511734	75
cg03964515	GFRA2	8	0.36744	0.367425	0.314571	0.323538	157
cg26881677		8	0.0110268	0.0111579	0.459712	0.493336	47
cg21822146	ISM2	14	0.00611218	0.00613473	0.467472	0.482939	22
cg17719317		4	0.00420749	0.00418797	0.591485	0.579555	8
cg23914694	GALNT9	12	0.0106597	0.0107807	0.512868	0.513639	27
cg26881997		5	0.0922367	0.092405	0.486966	0.470462	209
cg03964554		17	0.212931	0.213139	0.579878	0.604659	135
cg21822187	HMGA2	12	0.00880309	0.00878732	0.4658	0.480362	11
cg02324732	CTDSP1	2	0.00271919	0.00275229	0.461883	0.477971	11
cg03965138	SIGLEC5	19	0.0171901	0.0173192	0.507669	0.504654	42
cg26882204	CTBS	1	0.0669378	0.0669147	0.438884	0.451792	444
cg21822834	AKT1	14	0.00288496	0.00289022	0.544833	0.537852	5
cg23914842	H6PD	1	0.595684	0.596563	0.48505	0.477306	487
cg17719543	PADI3	1	0.0107441	0.0108803	0.436641	0.447528	35
cg03965198	CDON	11	0.00434712	0.00438882	0.330155	0.347483	8
cg26882224	ACAN	15	0.00884353	0.00886592	0.439829	0.457804	21
cg23914904		12	0.00790395	0.0079657	0.714991	0.671645	3
cg13898510		10	0.00133915	0.00141659	0.452401	0.46253	95
cg21823101	SMG6	17	0.00651907	0.00649729	0.467662	0.473677	108
cg00733786		14	0.0105765	0.0106	0.428042	0.414282	31
cg12008643	RELT	11	0.00143425	0.00151552	0.451564	0.47492	38
cg26882410	AGT	1	0.0108745	0.0109312	0.434512	0.423679	126
cg23915008	RPS16	19	0.00951907	0.00958555	0.4818	0.491403	73
cg21823425	TMEM225	11	0.0045953	0.00455633	0.519355	0.525697	4
cg26882429	PYROXD2	10	0.00767729	0.00783455	0.441911	0.432259	151
cg23915197		11	0.0222777	0.0222531	0.449308	0.473044	82
cg02324835		8	0.0310047	0.0308771	0.498773	0.490063	74
cg18657303		4	0.0203938	0.0214137	0.456203	0.441396	346
cg26883251	ANGEL2	1	0.00781325	0.00789081	0.561813	0.560084	2
cg17719818	CEACAM16	19	0.00174792	0.00180228	0.562094	0.583957	2
cg21823733	ST6GALNAC3	1	0.0133012	0.0133196	0.363502	0.389715	69
cg03965322	LMF1	16	0.0554756	0.0559175	0.498915	0.483855	340
cg26883434	C5orf13	5	0.00713307	0.00715122	0.393451	0.390758	69
cg17720153		5	0.0387844	0.039002	0.454286	0.457344	69
cg21824343	WDR81	17	0.110337	0.110741	0.579024	0.559656	68
cg02325160	FAT1	4	0.0307489	0.0307144	0.469294	0.481173	37
cg00734018	PRIC285	20	0.0153867	0.0154454	0.723349	0.653663	3
cg03965648	FLJ32063	2	0.00195062	0.00198194	0.511067	0.507352	5
cg25918351	KIRREL3	11	0.0105482	0.0106047	0.444479	0.475298	46
cg09148649	MRGPRE	11	0.0445771	0.044514	0.468085	0.473692	39
cg05695762		4	0.00485785	0.00488769	0.493089	0.513066	50
cg17720233	TNFAIP8L2	1	0.0275189	0.0275311	0.479225	0.47071	84
cg26883837		21	0.282734	0.282406	0.522452	0.540099	489
cg21824455	SPOCK3	4	0.424273	0.424545	0.497944	0.469993	251
cg15717840	SLC22A23	6	0.00310663	0.00312978	0.502927	0.515992	5
cg16666297		6	0.0371343	0.0376842	0.479342	0.476041	273
cg19698084	KIF20B	10	0.0376989	0.042522	0.713864	0.709588	680
cg03966685	CYP2W1	7	0.00532314	0.00534731	0.446417	0.458565	23
cg02326386	MOBKL2A	19	0.0118524	0.011978	0.51183	0.511735	16
cg17720707	C6orf97	6	0.00410589	0.00414433	0.462593	0.500593	40
cg22897419		3	0.0349083	0.0349372	0.37443	0.376968	28
cg03966708	DDX20	1	0.213669	0.213857	0.521965	0.525733	311
cg26884038		10	0.00446629	0.00447337	0.448487	0.440489	105
cg23915769	LVRN	5	0.009207	0.00923474	0.413118	0.453729	30
cg21825027	ACP1	2	0.00764966	0.00767907	0.440793	0.452705	58
cg03966955	KCTD5	16	0.00413151	0.00418565	0.463935	0.466822	10
cg17721355		8	0.371896	0.377245	0.714756	0.710068	811
cg21825397		20	0.0143141	0.0142824	0.439122	0.475895	49
cg13898762		9	0.0528194	0.053262	0.545377	0.527613	35
cg03967192	ATP6V1C2	2	0.0408691	0.0407229	0.494592	0.468611	44
cg01530101	KCNQ1DN	11	0.0253707	0.0253665	0.629762	0.588911	19
cg17721910	KLF1	19	0.14078	0.141374	0.539676	0.518825	52
cg03967266		8	0.0860667	0.0860262	0.413701	0.438553	110
cg02326551	NOC2L	1	0.281697	0.281812	0.454362	0.429065	65
cg03967293	LAMB3	1	0.272747	0.272829	0.516359	0.492553	124
cg26884154	STXBP2	19	0.00394057	0.0039972	0.476509	0.46634	14
cg21825792		12	0.11315	0.113129	0.435707	0.44268	155
cg03967448		6	0.0184161	0.0185276	0.41771	0.440598	34
cg03967627	C8orf73	8	0.414743	0.415531	0.710373	0.678446	424
cg02327530	C7orf51	7	0.00340739	0.00342938	0.60179	0.581712	7
cg03968222	IGJ	4	0.00392111	0.00392735	0.485353	0.491981	28
cg03968436	SAA1	11	0.0385196	0.038382	0.55039	0.530396	103
cg02327563		2	0.0391692	0.0391994	0.514796	0.520032	58
cg23916496	LRIT1	10	0.032651	0.0328294	0.432923	0.421296	200
cg24873410	RPS6KA2	6	0.00662768	0.00665398	0.447921	0.460031	146
cg15718162	TMEM160	19	0.228312	0.227652	0.65793	0.665895	145
cg03968911	KIAA1598	10	0.0834695	0.0838997	0.786379	0.757481	244
cg02327604	HEATR2	7	0.106782	0.107117	0.574886	0.565707	402
cg03968943	LOC146336	16	0.0209616	0.0210178	0.539561	0.5298	31
cg02327719	C1orf135	1	0.0385511	0.0386206	0.434324	0.446833	161
cg21826258	TRPM1	15	0.0691831	0.0690949	0.519226	0.527086	348
cg23916845	DFNB31	9	0.0640053	0.0640724	0.400333	0.409623	188
cg02328035	FLJ33360	5	0.0354622	0.0354202	0.396179	0.402404	53
cg03969301		2	0.0854038	0.085428	0.435431	0.427641	45
cg21826606		1	0.192384	0.193494	0.391956	0.442746	30
cg23916896	AHRR	5	0.0568196	0.0569865	0.470001	0.448261	400
cg26884567	MTPAP	10	0.0854809	0.0856796	0.712357	0.693565	152
cg02328221	GIPR	19	0.0137296	0.0137927	0.449892	0.45312	23
cg15718287	DCLK1	13	0.11922	0.115221	0.732604	0.712236	993
cg21826699		12	0.124277	0.124634	0.580909	0.560102	529
cg26884570	MCM10	10	0.134268	0.134316	0.619477	0.607639	81
cg23916979		12	0.163771	0.164017	0.4885	0.487886	313
cg20713174	KLHL30	2	0.0217659	0.0219017	0.44303	0.446605	214
cg03969725	UBE2C	20	0.0227157	0.0226448	0.44513	0.475164	364
cg13898875	VIT	2	0.153171	0.153141	0.600472	0.621224	108
cg26884581	PYGM	11	0.00989973	0.00995003	0.470054	0.477409	72
cg22897522	MYH10	17	0.235595	0.241802	0.485845	0.445633	361
cg10084902	FBLL1	5	0.118747	0.118859	0.609828	0.582521	225
cg23917009		8	0.0829466	0.0830627	0.396673	0.397921	100
cg21826784	AGTRAP	1	0.111092	0.11088	0.431218	0.444373	159
cg03969902	FLJ42875	1	0.108354	0.108255	0.444866	0.432018	211
cg02328403	ANAPC5	12	0.0399027	0.0398664	0.51542	0.528988	107
cg13899108	PDE4C	19	0.0253091	0.0253552	0.439238	0.438848	159
cg23917057	FOXI3	2	0.00259593	0.0026348	0.517852	0.511559	3
cg03969906	HIST1H4A	6	0.00672446	0.00673642	0.434269	0.466803	57
cg02328545	FLT4	5	0.00294633	0.00295407	0.499262	0.494199	14
cg13899188	TRIM2	4	0.0113562	0.0114078	0.490581	0.48553	30
cg03969996	PNMAL2	19	0.140242	0.141107	0.593238	0.558524	372
cg26884787	ZFPM1	16	0.171437	0.17182	0.514894	0.519848	155
cg03969997	WBSCR27	7	0.00458587	0.00462475	0.439889	0.447546	114
cg13899293	FRAS1	4	0.0124217	0.0125399	0.4678	0.467935	84
cg26884837	KCNQ1	11	0.0465208	0.0466227	0.382302	0.412873	51
cg23917513	LMX1A	1	0.135935	0.136111	0.478285	0.446216	148
cg21827163	HDAC4	2	0.0126617	0.0127247	0.440785	0.469849	100
cg03122624	EFEMP1	2	0.00726395	0.00730135	0.504198	0.520217	10
cg13899478		16	0.154774	0.154931	0.47327	0.43953	221
cg23917744		12	0.00809436	0.00813218	0.484223	0.480882	39
cg07428907	CARD14	17	0.0942257	0.0948573	0.394825	0.403151	84
cg21827294	CHFR	12	0.00748425	0.00758879	0.452877	0.451679	49
cg02328578	C5orf62	5	0.0102196	0.0102396	0.472706	0.495293	103
cg13899694	TIAL1	10	0.0100408	0.0100935	0.440969	0.43364	74
cg23917779	STK40	1	0.00656447	0.00663877	0.503725	0.497613	14
cg03970086	CBFA2T3	16	0.131578	0.131477	0.464647	0.497027	315
cg26884921	PNKP	19	0.0375107	0.037735	0.492494	0.483138	109
cg15718572	CR1L	1	0.0559095	0.0557626	0.498625	0.49718	265
cg02328807	BCAR1	16	0.0106782	0.0106466	0.408209	0.420365	14
cg03970319	UNCX	7	0.00876794	0.00880243	0.460047	0.48806	65
cg26885268		7	0.0309072	0.0309325	0.426822	0.437331	69
cg15718581	ZFP42	4	0.106947	0.107117	0.434868	0.458882	123
cg02328921	SLC22A23	6	0.00402679	0.00405563	0.433332	0.447983	129
cg26885400		13	0.0122261	0.0121625	0.424951	0.413595	32
cg23918315	PCDHB3	5	0.0181425	0.0180924	0.458955	0.472329	91
cg13900023	LPAR1	9	0.00612412	0.00612615	0.498539	0.503125	13
cg21827481	XPO4	13	0.0317391	0.0317833	0.439829	0.457986	453
cg03970483	C10orf28	10	0.00970135	0.00972026	0.426275	0.440996	119
cg13900100	C6orf223	6	0.00390165	0.00393257	0.519036	0.522906	4
cg23918388	LOC148696	1	0.020092	0.0234273	0.570952	0.55956	495
cg04836442		1	0.00437769	0.00442214	0.452599	0.473175	69
cg21828173	LOC100288797	20	0.17465	0.175293	0.551907	0.538463	330
cg03970609	MUC7	4	0.0261493	0.0262293	0.420427	0.428898	439
cg23918490	ZNF438	10	0.0094049	0.00952417	0.609228	0.589098	7
cg26886066	MCF2L	13	0.00564396	0.00568122	0.49662	0.472138	7
cg11027879	HSD17B4	5	0.0280412	0.0280854	0.452407	0.444783	270
cg21828345	ITGA11	15	0.0234577	0.0235279	0.473188	0.459421	105
cg13900763		9	0.0209356	0.0211307	0.572309	0.580111	20
cg23918821		1	0.00581011	0.00585685	0.475287	0.441868	13
cg03970849	ODZ4	11	0.0154838	0.0154826	0.400933	0.389755	109
cg12008680	BACH1	21	0.47257	0.471699	0.67579	0.676906	190
cg24873414	KLHL26	19	0.00342562	0.00347821	0.485062	0.485944	12
cg26886268	PTPRN2	7	0.268178	0.26919	0.643344	0.629373	140
cg05695937	NAV1	1	0.203141	0.202996	0.534131	0.534766	288
cg03970899	GP1BB	22	0.0135979	0.0136552	0.553705	0.553113	16
cg21828517	ZBTB46	20	0.0428275	0.0429753	0.504479	0.507962	357
cg13900770	LRRIQ3	1	0.086007	0.0860721	0.4368	0.45611	376
cg18657751	GAS7	17	0.0196565	0.0197138	0.420208	0.430174	41
cg26886424		1	0.0606219	0.0605808	0.425442	0.432279	335
cg21828629	SLC26A9	1	0.00849571	0.00851089	0.437036	0.486653	34
cg13900817	NEURL1B	5	0.161506	0.161353	0.572696	0.584173	139
cg16666964	C20orf95	20	0.0882532	0.0885655	0.289568	0.323735	239
cg14716689	2024-03-08	10	0.0139416	0.0139426	0.413078	0.428102	108
cg26886572	NAP1L4	11	0.587255	0.587963	0.737993	0.712456	504
cg21828716	MYH6	14	0.0171373	0.0172049	0.456269	0.440193	29
cg23918953		12	0.0131461	0.0132117	0.501395	0.487137	19
cg03970934	KIF1C	17	0.0096847	0.00968417	0.448947	0.433508	100
cg13901000		15	0.017698	0.0177677	0.480349	0.481396	124
cg21828899	LRRC45	17	0.00628073	0.00633895	0.526055	0.50801	10
cg26886708		13	0.0360351	0.0360423	0.455203	0.443024	142
cg23919111		14	0.0254276	0.0254284	0.459133	0.450119	32
cg03971254		8	0.052701	0.0528854	0.545748	0.565195	55
cg21828951	CUL1	7	0.0190663	0.0190374	0.423939	0.445675	128
cg26886850	IVD	15	0.0181711	0.0182869	0.521333	0.518394	64
cg02329010	SH3GL1	19	0.00995237	0.0100115	0.496856	0.52263	28
cg03971338	SLC38A10	17	0.0574913	0.0577426	0.475593	0.449041	116
cg10085326	MMP13	11	0.0121634	0.0122068	0.495604	0.523154	21
cg03971454	TIE1	1	0.00936737	0.00937727	0.47856	0.490077	15
cg23919433	ARHGDIA	17	0.0517049	0.0520931	0.721843	0.71462	245
cg21829328		22	0.0572217	0.0572451	0.515841	0.498386	186
cg03971521	PTGER1	19	0.314187	0.314285	0.512251	0.519557	158
cg21829490		18	0.0652414	0.0653035	0.497398	0.520201	112
cg26886909	CHIA	1	0.00242143	0.00245007	0.434725	0.434224	41
cg23919534	ESPN	1	0.0149412	0.0150747	0.474669	0.462525	55
cg12009398	VIPR2	7	0.0415576	0.0416071	0.4267	0.441903	214
cg07429038	ATP6V0A4	7	0.189851	0.190141	0.383104	0.407051	199
cg23919844	ARHGEF7	13	0.0446492	0.0447181	0.377389	0.401362	124
cg03972466	C16orf72	16	0.111647	0.111903	0.687711	0.679132	167
cg13901143	KIAA1524	3	0.0201852	0.0201819	0.446323	0.460714	98
cg21830050	NOC2L	1	0.565226	0.563769	0.56972	0.599683	324
cg26886972	MIXL1	1	0.0153459	0.0153652	0.472484	0.471444	69
cg03972823	SLC5A10	17	0.0150546	0.0151077	0.516103	0.518423	44
cg13013965		14	0.0686147	0.0686241	0.475719	0.476054	372
cg13901245	DNAH11	7	0.389814	0.390163	0.697572	0.68059	606
cg26887085	CNR1	6	0.217291	0.217684	0.289059	0.295357	226
cg23919865		19	0.039987	0.04004	0.625083	0.607914	47
cg03972838	SMCR7L	22	0.12455	0.124647	0.50265	0.494392	239
cg19698168		1	0.0144961	0.014499	0.506959	0.483253	83
cg13901453	BLCAP	20	0.0300414	0.0300637	0.457743	0.471804	69
cg18657788		6	0.00864876	0.00872093	0.446552	0.467749	41
cg03973036		2	0.00611493	0.00611958	0.472152	0.471066	17
cg13901501	RXRG	1	0.016989	0.0169551	0.433725	0.398123	50
cg16667189		5	0.00518596	0.00520156	0.452767	0.453892	41
cg15718594	BATF3	1	0.107096	0.107173	0.508827	0.510074	465
cg03973663	LYN	8	0.0563084	0.0564956	0.409423	0.398334	663
cg23920079	C20orf26	20	0.0481669	0.0482247	0.394122	0.395262	114
cg26887465	ITFG3	16	0.0263139	0.0262274	0.395408	0.396191	128
cg03974026	PSMG4	6	0.0111962	0.0112331	0.453954	0.462222	104
cg13901737	RAI14	5	0.0191272	0.0191163	0.44128	0.450922	44
cg03974193	MAP4K4	2	0.0205091	0.0205724	0.484688	0.478593	112
cg22897701	CDC42BPB	14	0.00766386	0.00769225	0.485489	0.499451	19
cg20713492	AQP10	1	0.0594177	0.0594466	0.479108	0.516487	167
cg21830221	HIVEP3	1	0.0186918	0.0187606	0.417853	0.429791	130
cg18657988	FOXN3	14	0.658116	0.657079	0.683718	0.671765	316
cg05695991		11	0.00533847	0.00533045	0.452991	0.447483	49
cg13902108		9	0.0169957	0.0169402	0.515314	0.494692	28
cg26888147	SP6	17	0.0238373	0.0239239	0.38175	0.374318	196
cg23920603		5	0.117093	0.116821	0.443903	0.443906	112
cg13902110		5	0.00584556	0.00582861	0.487377	0.474612	11
cg26888181	CHI3L2	1	0.00347286	0.00348853	0.465319	0.485754	26
cg21830222		1	0.0208038	0.0207473	0.420044	0.408775	57
cg23920917	CPSF6	12	0.0191546	0.0192571	0.398732	0.443813	83
cg17722129		7	0.0596469	0.0598367	0.436941	0.449623	31
cg13902645		11	0.578599	0.578455	0.648226	0.634628	917
cg23921304	PICALM	11	0.00647581	0.00657032	0.438786	0.44437	62
cg21830341		2	0.0444945	0.0445462	0.621887	0.605733	172
cg23921459	YOD1	1	0.00504124	0.00507752	0.476796	0.4885	13
cg13903087	ERC2	3	0.00405503	0.00410621	0.61902	0.577465	3
cg15718663	OSBPL5	11	0.040036	0.0401872	0.323096	0.357294	18
cg16667251	SPTBN1	2	0.0898782	0.0897839	0.464551	0.485105	384
cg23921545		4	0.00636215	0.0063777	0.460719	0.474911	51
cg24873562		10	0.0139332	0.0137294	0.603581	0.588437	80
cg19698273	ATCAY	19	0.0227016	0.0227356	0.568145	0.551663	18
cg13903179		13	0.568587	0.569045	0.628718	0.64543	627
cg21830368	2024-09-09	17	0.179313	0.179559	0.384682	0.411298	174
cg26888463		16	0.00456271	0.0046258	0.491793	0.502307	10
cg14716990		10	0.0968597	0.098182	0.576054	0.564243	495
cg03974204	HTRA1	10	0.027994	0.0281181	0.464074	0.471476	213
cg21830459	CECR1	22	0.00194795	0.00198672	0.473059	0.463276	12
cg03975235	GALR3	22	0.13631	0.136154	0.527509	0.529377	413
cg26888530	AFAP1	4	0.0751669	0.0754738	0.408254	0.410369	352
cg13903421	WNT6	2	0.00828005	0.00828682	0.509764	0.494814	9
cg03975755	ASGR1	17	0.00161599	0.00169591	0.569805	0.578077	2
cg08241307		11	0.637931	0.637762	0.681124	0.667237	460
cg23922081	SOX12	20	0.0118038	0.0117533	0.53561	0.512326	19
cg13903848		2	0.00692741	0.00699562	0.495657	0.517081	18
cg21830797	EIF2AK4	15	0.0574157	0.0572497	0.709447	0.705544	658
cg09148852	LOC338799	12	0.0176322	0.0177488	0.467374	0.499557	53
cg13904006	SH3BP4	2	0.0417374	0.0419633	0.432416	0.412828	167
cg23922134	CCDC138	2	0.322702	0.322135	0.549002	0.564105	331
cg26888672	OBFC1	10	0.00399387	0.00408704	0.465091	0.450487	47
cg24873592	TINAGL1	1	0.0123042	0.0124226	0.427993	0.429898	124
cg13904018	KIAA1530	4	0.0233805	0.0232685	0.464103	0.479822	285
cg05695995		6	0.0364436	0.0367425	0.49513	0.479728	219
cg23922433	TAPBP	6	0.0165609	0.0165961	0.463881	0.460207	170
cg17722354		1	0.234621	0.234489	0.410645	0.44894	251
cg11028075	SORBS1	10	0.0269644	0.0271106	0.437906	0.450028	286
cg26888861	ZBTB3	11	0.00250715	0.00255753	0.457185	0.479725	53
cg23922518		6	0.0491375	0.049435	0.464676	0.519874	34
cg21830805	TTC7B	14	0.00470469	0.00477899	0.489924	0.486217	5
cg03976326	SDK1	7	0.0259833	0.0260318	0.426002	0.433103	196
cg23922718	ITGB3	17	0.00410048	0.00412084	0.441951	0.475539	56
cg18658556	SORCS2	4	0.591907	0.591827	0.639704	0.623583	324
cg22897795		7	0.0536275	0.0537636	0.411909	0.447146	201
cg26888941	SYNGAP1	6	0.0164552	0.0163474	0.521241	0.540252	244
cg14717069		13	0.0120075	0.012013	0.445169	0.446615	81
cg25918716	ZSWIM5	1	0.0158412	0.0158281	0.438009	0.445711	35
cg15718811	NOV	8	0.0307243	0.0307957	0.449488	0.481529	356
cg21830849	SLC15A4	12	0.0661157	0.0659252	0.462206	0.458543	153
cg13904267	DFNB31	9	0.0120753	0.0121737	0.449012	0.450231	55
cg03976543	SH3TC1	4	0.208642	0.209135	0.396452	0.448259	107
cg11028167	HRNBP3	17	0.0194326	0.0194559	0.589831	0.543362	7
cg12009516	EXOC3L2	19	0.0261858	0.0262338	0.454393	0.454733	66
cg02329193		16	0.0368815	0.0404364	0.596827	0.606609	393
cg03976645	BZW2	7	0.245529	0.24574	0.484239	0.485072	197
cg20713639		11	0.0331114	0.0332121	0.441221	0.43718	75
cg21831174	MASP1	3	0.00265893	0.0026916	0.486988	0.483962	12
cg24873811		5	0.0319998	0.0321023	0.459449	0.486594	153
cg03976712		1	0.0910543	0.0909523	0.462844	0.469992	205
cg04836472		21	0.728249	0.728899	0.66069	0.65775	246
cg23922753		17	0.0152481	0.0153226	0.494667	0.489486	58
cg26889226	NEURL4	17	0.21007	0.210323	0.518482	0.524372	55
cg11028201		4	0.00533003	0.00528916	0.504407	0.496939	11
cg14717116	NXN	17	0.0234884	0.0236114	0.516738	0.508257	23
cg03976856		1	0.0666303	0.068381	0.582265	0.578418	411
cg23922755	HGFAC	4	0.00627823	0.0063811	0.495046	0.549453	22
cg26889437	PTDSS2	11	0.00208659	0.00210784	0.435465	0.46172	119
cg26889564		8	0.0575341	0.0577809	0.542906	0.517972	165
cg11028316	CEP57	11	0.0454269	0.0460156	0.551737	0.528452	258
cg03977084	HSPG2	1	0.0210202	0.0211692	0.4827	0.480181	128
cg26889659	EXOC2	6	0.553915	0.552758	0.661984	0.682047	354
cg21831467		13	0.062072	0.0620411	0.467856	0.472345	168
cg23922804		12	0.203609	0.203768	0.427588	0.457652	103
cg26889677		16	0.267673	0.268144	0.570096	0.546443	189
cg03977089		8	0.0243504	0.0248901	0.594586	0.613318	239
cg19698309	KCNQ1	11	0.0826815	0.0829768	0.616441	0.585095	41
cg07429146	AGAP3	7	0.242798	0.237667	0.808812	0.781941	388
cg21831512	RPTOR	17	0.150522	0.150598	0.607057	0.566293	132
cg22898082	SMARCA4	19	0.0185919	0.0185465	0.428001	0.408723	85
cg26889844	L3MBTL3	6	0.00901884	0.00909353	0.440302	0.465313	60
cg23922867	WDR7	18	0.0376118	0.0377821	0.4761	0.480759	162
cg26890101	PCYOX1	2	0.018955	0.0189639	0.463458	0.475464	182
cg21831649	PLEKHM2	1	0.00649716	0.00650803	0.442942	0.441095	57
cg17722435		7	0.110606	0.110473	0.274703	0.278677	151
cg26890159		8	0.0160378	0.0161456	0.473728	0.455061	47
cg09149147		8	0.049731	0.0498147	0.488983	0.520441	185
cg11028664	EYS	6	0.0107258	0.0110078	0.442967	0.447875	127
cg02329205	LYSMD4	15	0.0292921	0.0293556	0.420974	0.436306	113
cg21831836	RAB39	11	0.00811724	0.00823816	0.635941	0.61015	12
cg05696056	ZFP1	16	0.104199	0.104813	0.741799	0.732006	385
cg03977443	ACSL1	4	0.0466931	0.0467633	0.451332	0.465459	361
cg19698399	CCPG1	15	0.001	0.001	0.408847	0.416713	59
cg15719126	MAPK8IP1	11	0.0612779	0.0611259	0.603686	0.578912	46
cg11028872		2	0.00114612	0.00126712	0.537239	0.524932	3
cg21832096	WIPF2	17	0.00295881	0.00299674	0.469609	0.463473	69
cg15719599	ZAP70	2	0.0104989	0.0112482	0.63299	0.617016	99
cg26890181	KCNN4	19	0.021225	0.0212771	0.442072	0.459317	134
cg03122674	LOC650226	7	0.0415172	0.0415659	0.440575	0.471868	60
cg11028923	PAIP1	5	0.00674867	0.00677574	0.534825	0.517651	8
cg03978041	C1orf106	1	0.0165515	0.0165534	0.452203	0.451403	18
cg11029191	SIGLEC15	18	0.109872	0.110322	0.444814	0.48846	121
cg13904560	GABRB3	15	0.0319335	0.0321113	0.399477	0.437351	100
cg26890189	SLC8A2	19	0.0691772	0.0692533	0.522649	0.511303	76
cg07429192		5	0.00487135	0.00488668	0.482903	0.517612	9
cg11029358	COL18A1	21	0.145788	0.145385	0.495084	0.475051	353
cg23923856	WNT2B	1	0.0143483	0.0143878	0.47302	0.433551	32
cg03978137		8	0.478854	0.478727	0.467313	0.477862	176
cg15719606	RPL7	8	0.00929252	0.00933497	0.415933	0.438444	35
cg18659081	PARVG	22	0.00263621	0.00261201	0.536007	0.535592	18
cg21832142		3	0.0767	0.0767489	0.528376	0.510041	385
cg26890354	PCDHGA4	5	0.0243667	0.0224845	0.506715	0.52385	157
cg11029716		14	0.0708104	0.070995	0.323579	0.339329	167
cg01530283	RBAK	7	0.562069	0.563168	0.77313	0.750547	746
cg15719903	TAPBPL	12	0.158725	0.15908	0.706648	0.693607	262
cg11030446	SCD5	4	0.018294	0.0184354	0.499239	0.479328	114
cg26890621	P2RY6	11	0.0216452	0.0217209	0.480597	0.515911	121
cg26890706	RNF182	6	0.0208521	0.0209744	0.475999	0.480399	25
cg11030575	AGK	7	0.0124054	0.0124383	0.441392	0.488832	113
cg11031737		11	0.0103154	0.0103674	0.480399	0.500042	26
cg06559575	IGFBP6	12	0.021985	0.0220413	0.459232	0.455296	116
cg21832243	TTC3	21	0.10249	0.115173	0.781137	0.770911	644
cg19698789	NUAK1	12	0.0105818	0.0105791	0.447282	0.481782	18
cg13014394	PSMB5	14	0.0103389	0.0106039	0.50653	0.512843	7
cg12009697		2	0.0626151	0.0625981	0.481791	0.479283	184
cg03978192		7	0.0104123	0.0104741	0.418161	0.445776	49
cg26890839	MCART2	18	0.00999076	0.0099946	0.536952	0.546684	34
cg21832546		3	0.0182885	0.0182996	0.450627	0.448889	174
cg15720089	CACNB2	10	0.121185	0.121267	0.547291	0.542228	249
cg07429284	2024-09-08	5	0.0500215	0.0502272	0.51384	0.500115	112
cg18659586	ASGR2	17	0.0533453	0.0533098	0.446004	0.435686	141
cg26891099	KIAA1486	2	0.0349578	0.0350131	0.415872	0.412665	128
cg06559576	DSG3	18	0.0646636	0.0649638	0.402174	0.438747	138
cg24873872	PXT1	6	0.294177	0.294212	0.511162	0.510722	863
cg16668042	HSPA4	5	0.0219939	0.0219801	0.489919	0.492679	181
cg03978242	PLEKHH3	17	0.0235242	0.023579	0.477665	0.464395	137
cg21833076		11	0.0123085	0.012369	0.449146	0.451414	187
cg15720112		5	0.111703	0.109262	0.679513	0.660188	812
cg06559839		10	0.192468	0.192361	0.495241	0.49947	189
cg00734030	SH3BP2	4	0.001	0.00100031	0.458041	0.478143	15
cg26891211		16	0.531312	0.530935	0.701431	0.689084	523
cg03978579	C10orf53	10	0.0272599	0.0271886	0.449721	0.453066	61
cg04836530		11	0.0121991	0.0122302	0.473118	0.515005	18
cg16668176	PTPRS	19	0.0239155	0.024096	0.442954	0.464035	22
cg23924306	C1orf177	1	0.124054	0.124219	0.468673	0.504039	284
cg20713893		6	0.00361357	0.00368234	0.428135	0.448231	47
cg05696092	PRRG2	19	0.0203929	0.0204265	0.448647	0.439995	56
cg25918833	OR51E2	11	0.00463367	0.0046799	0.435474	0.445239	45
cg02329425	LOC100188947	10	0.0295386	0.0295737	0.536994	0.537998	129
cg15720535	AGPAT2	9	0.236018	0.236705	0.4947	0.494191	357
cg26891370	GPX3	5	0.084019	0.0844378	0.432591	0.462526	81
cg26891494	ZNF365	10	0.0206931	0.0206324	0.481513	0.483722	81
cg15721134		10	0.387877	0.387239	0.613122	0.647937	226
cg17722469	COMMD5	8	0.00356306	0.00362176	0.472787	0.493166	147
cg26891873	AGK	7	0.121351	0.121394	0.580486	0.590576	200
cg23924448		5	0.167186	0.166922	0.335828	0.380805	384
cg26891951	PRDM16	1	0.160395	0.160312	0.513798	0.487852	111
cg08241330	ABAT	16	0.502141	0.502039	0.566628	0.573595	433
cg22898362	KLK9	19	0.0256187	0.0255787	0.449763	0.474833	72
cg02329430	NPTN	15	0.0182004	0.0184315	0.444096	0.454229	144
cg12009803	IL17REL	22	0.116731	0.116953	0.569557	0.55626	145
cg26892415	ADAMTS16	5	0.207604	0.20788	0.673281	0.686196	103
cg03978682	ARL15	5	0.00957601	0.00964486	0.360713	0.376806	54
cg18659867		10	0.0230844	0.0233077	0.39871	0.440417	26
cg16668359		2	0.0405281	0.0407916	0.411551	0.429672	239
cg19699088		1	0.0940865	0.0940028	0.49011	0.496479	554
cg21833184	LOC389458	7	0.0774751	0.0780431	0.701357	0.678737	745
cg11032189	ZBTB47	3	0.0078466	0.00742572	0.626778	0.591955	53
cg11032208	CAST	5	0.00632083	0.00637344	0.626149	0.578459	4
cg03978860		2	0.0792467	0.0793175	0.645088	0.629491	279
cg21833366		12	0.0466101	0.0466832	0.413687	0.436052	164
cg11032313	HIPK2	7	0.0377799	0.037848	0.450079	0.441255	145
cg21833459	FAM111B	11	0.0283889	0.0285316	0.458484	0.484487	367
cg23924526	PRKCE	2	0.151548	0.151358	0.581997	0.572463	133
cg14717752	FAM105B	5	0.018378	0.0183924	0.468765	0.481885	57
cg21833837	KIAA1026	1	0.0200969	0.0202727	0.441056	0.441868	84
cg11032534	VMO1	17	0.0223084	0.0223827	0.529936	0.563498	31
cg03979041	DENND3	8	0.0368309	0.0370006	0.414128	0.447354	16
cg12009856	ACBD7	10	0.0385595	0.0387984	0.468907	0.454985	155
cg23924887	ATP8B2	1	0.0276513	0.0276231	0.471268	0.471805	146
cg26892444	FAM159B	5	0.0264351	0.0264223	0.441966	0.409992	96
cg13014531	GABARAPL1	12	0.0269984	0.0269205	0.697984	0.688678	514
cg26892618	FAH	15	0.0253902	0.0253172	0.419141	0.44007	28
cg01530988	MRI1	19	0.332047	0.331899	0.510898	0.45857	228
cg21834207	AGBL4	1	0.00283179	0.00285854	0.626083	0.593373	2
cg11033273	LDLRAD3	11	0.0704629	0.0706671	0.423047	0.476447	26
cg26892635	OR1F1	16	0.00125957	0.00135177	0.476253	0.480156	7
cg23925154		12	0.0291495	0.0294828	0.597975	0.570912	158
cg03979241	EPB49	8	0.118671	0.117934	0.450708	0.512681	178
cg11033617	RASGEF1C	5	0.0469021	0.0472926	0.479789	0.483712	116
cg03979258		6	0.0535919	0.0536235	0.389504	0.408522	101
cg00004608		6	0.00692068	0.00691193	0.486641	0.463437	15
cg11033654		14	0.193044	0.193066	0.547002	0.566376	107
cg23925173	RASAL1	12	0.0357036	0.0359159	0.443591	0.468807	68
cg03123044		11	0.0110114	0.0110153	0.403446	0.423397	13
cg03979284	LOC220729	3	0.015828	0.0158362	0.485759	0.481504	5
cg21834248	TAF1A	1	0.090973	0.0908894	0.51242	0.538903	144
cg15721238	PAK2	3	0.0106499	0.0106965	0.561279	0.55605	9
cg23925190	C19orf57	19	0.00132527	0.00140848	0.481381	0.482441	54
cg21834512		18	0.0124757	0.0124243	0.494126	0.509485	44
cg26892843		10	0.00549108	0.00562041	0.468667	0.466461	47
cg11033697		4	0.0421872	0.0423168	0.587361	0.558939	24
cg03979510		16	0.0139361	0.0147952	0.428922	0.41205	306
cg11033938		6	0.011727	0.0116711	0.429202	0.453937	267
cg18660166		5	0.00977429	0.00981238	0.442058	0.467145	214
cg03979905	SFT2D1	6	0.0158301	0.0159409	0.439649	0.434442	24
cg11034122	SLC12A8	3	0.0148396	0.014866	0.45308	0.465487	50
cg18660278	ACSBG2	19	0.0704586	0.0705169	0.531398	0.518635	201
cg03980224	RAI14	5	0.0163393	0.0164	0.400607	0.44668	49
cg11034763		5	0.00324834	0.003304	0.520714	0.483894	10
cg23925650		14	0.16687	0.16619	0.343921	0.310944	156
cg03980231		9	0.103076	0.103404	0.346565	0.384804	236
cg11034781		2	0.17273	0.172731	0.520129	0.50706	278
cg24874003	GNG7	19	0.0842926	0.084435	0.581526	0.566991	96
cg16668397	JPH3	16	0.0157872	0.0158275	0.471835	0.510805	84
cg15721243	ZNF468	19	0.671006	0.671435	0.665139	0.683539	325
cg11034802		4	0.0104859	0.0104493	0.469751	0.445986	42
cg21834684	STON2	14	0.0466342	0.0469153	0.3217	0.335491	16
cg02329670	MIR497	17	0.0683168	0.0685861	0.49472	0.528161	83
cg23926148		11	0.0931861	0.0929784	0.629184	0.646593	97
cg15721448	LY6H	8	0.0233782	0.0233192	0.494067	0.536173	84
cg25919362		6	0.0215282	0.0214635	0.407023	0.412176	59
cg13904704		1	0.00987547	0.00984661	0.424898	0.419608	39
cg26893684		7	0.01166	0.0118181	0.479966	0.469586	138
cg03980268		15	0.00758104	0.00755807	0.482194	0.51255	13
cg03980304	IL4R	16	0.001	0.0010003	0.442851	0.476191	15
cg11035202	MSX2P1	17	0.0365858	0.0366361	0.449659	0.435134	109
cg05696109	TLR5	1	0.0727475	0.0728347	0.466817	0.459467	113
cg21835021	HLTF	3	0.0123913	0.0124536	0.418609	0.433676	138
cg03980366	CAPN9	1	0.0710346	0.0709649	0.435611	0.433256	160
cg18661237	MRPL54	19	0.0564587	0.0566117	0.443923	0.456981	21
cg11035304		10	0.0125783	0.0126312	0.418865	0.466582	16
cg15721584	SOX2OT	3	0.00928268	0.00935148	0.428701	0.467135	47
cg26893699		17	0.0726288	0.0738879	0.657493	0.668488	603
cg19699090		6	0.0358784	0.0359152	0.464076	0.509332	140
cg23926436		17	0.167563	0.166945	0.551252	0.55655	118
cg11035730		14	0.0568876	0.0573156	0.647532	0.636267	87
cg24874180	DKK2	4	0.0441703	0.0441743	0.425828	0.445207	137
cg03980370		6	0.11301	0.113411	0.539555	0.511738	274
cg17722675	EYA4	6	0.0267138	0.026668	0.443296	0.466584	90
cg15721666	MSI1	12	0.307893	0.308983	0.674789	0.647821	225
cg10085474	CTBP1	4	0.00372916	0.00374586	0.431616	0.421458	42
cg03980408	FKBP1A	20	0.0286296	0.0286078	0.53565	0.532525	48
cg18661731	PIGN	18	0.0354162	0.0357462	0.474872	0.473208	205
cg15721728	ILK	11	0.00846939	0.00846095	0.468838	0.467866	12
cg21835643	MATN4	20	0.0157608	0.0157162	0.480191	0.502099	8
cg18661868	FES	15	0.0257024	0.0257374	0.492716	0.487365	38
cg23926439		1	0.0234833	0.0231879	0.460746	0.465707	166
cg18663063	MARVELD2	5	0.0679542	0.0683955	0.532642	0.518713	69
cg03980424		10	0.00735951	0.00736268	0.493308	0.493088	7
cg12010413		2	0.00611573	0.00607408	0.550927	0.560682	4
cg11036640		22	0.0157994	0.015987	0.514586	0.491748	24
cg18663307	ITGB2	21	0.269425	0.269069	0.499283	0.526713	156
cg23926526	MDM1	12	0.179147	0.179086	0.428396	0.419536	214
cg21835903	CCDC149	4	0.0286985	0.0288099	0.445973	0.471996	86
cg11036656		3	0.0165498	0.0160818	0.521472	0.507654	309
cg18663341	TBRG4	7	0.00353274	0.003565	0.465376	0.490186	35
cg16668520		8	0.00566321	0.00568532	0.611296	0.62207	3
cg23926598		2	0.224511	0.224531	0.578908	0.591989	211
cg18663807	ZNF784	19	0.0176593	0.0177913	0.517267	0.505858	62
cg26894288	MFGE8	15	0.0049816	0.00498677	0.425695	0.422154	11
cg06559878	ITK	5	0.0415905	0.0418352	0.42142	0.427588	177
cg15722293		1	0.00973491	0.00991558	0.521855	0.535392	16
cg18664369		4	0.0242754	0.0244296	0.420133	0.389071	108
cg21836031	MAP3K9	14	0.0215438	0.0214955	0.426694	0.43834	141
cg23926670	PTHLH	12	0.0433879	0.0435434	0.391324	0.406316	88
cg26894354	FMOD	1	0.0104117	0.0103952	0.410992	0.4062	48
cg23926700	KDELC2	11	0.017834	0.0178621	0.773174	0.730125	2
cg21836289	ARID4A	14	0.00449133	0.00456833	0.428897	0.420056	120
cg13014689	UHRF1BP1L	12	0.001	0.0010014	0.462542	0.458432	29
cg26894484		5	0.00879655	0.00878883	0.480949	0.485773	8
cg20713898	FAM91A1	8	0.222935	0.222996	0.531821	0.51452	218
cg03980991		20	0.0457025	0.0454904	0.327266	0.335443	146
cg23926866		1	0.404548	0.404643	0.623784	0.614388	142
cg21836357		4	0.0120807	0.0121517	0.464881	0.493985	40
cg26894575	S100A4	1	0.0073453	0.00734779	0.42842	0.443887	71
cg13015042	WDR27	6	0.0294168	0.0293857	0.534194	0.513578	256
cg03981074	VWA5B2	3	0.283637	0.283453	0.424019	0.424366	292
cg26894841	DEF8	16	0.0489777	0.049284	0.523897	0.520892	206
cg15722404	PPARG	3	0.0276844	0.0277547	0.432042	0.452605	213
cg13015284	NRXN2	11	0.0373371	0.0375082	0.416935	0.42215	167
cg26895569	PLEKHA6	1	0.0216559	0.0216045	0.574259	0.566083	18
cg23927156	GJB6	13	0.0230326	0.0230252	0.478237	0.446397	79
cg25920279	OPCML	11	0.00730576	0.00731922	0.50335	0.496447	23
cg26895622		10	0.0350397	0.0351009	0.440588	0.43534	204
cg23927469	TBC1D14	4	0.0596201	0.0596429	0.500452	0.526642	221
cg18664667	ATXN7L1	7	0.429911	0.43129	0.560636	0.540757	296
cg15722438	HNRNPM	19	0.0458078	0.0457343	0.50929	0.501046	159
cg22899037	CPNE3	8	0.0319864	0.0320388	0.415172	0.455283	369
cg26895931		16	0.103172	0.103249	0.576212	0.534357	39
cg15722526		5	0.0140241	0.0140238	0.468325	0.49042	114
cg23927970	RNH1	11	0.109998	0.109812	0.625689	0.619864	344
cg18664866	RPS6KL1	14	0.00535906	0.00521629	0.454258	0.45812	435
cg24874191	MGC42105	5	0.0109923	0.0110681	0.425804	0.44564	173
cg26896572	C3orf14	3	0.116341	0.11651	0.548604	0.5441	67
cg23927974	METTL5	2	0.001	0.00100015	0.422304	0.435914	25
cg19699211	SDK2	17	0.0280515	0.0282359	0.544408	0.548507	18
cg18664900	PDK2	17	0.166366	0.166195	0.629404	0.620877	108
cg26896771		15	0.00385812	0.00385083	0.605203	0.601627	5
cg26896787	TRIM17	1	0.0022993	0.00235188	0.536335	0.532055	6
cg23928292		12	0.182261	0.184621	0.805672	0.802625	609
cg21837069	VWA1	1	0.00864983	0.00877231	0.489256	0.486248	35
cg11036672	C4orf23	4	0.0402635	0.0403338	0.399209	0.384139	329
cg12010750	KCNC1	11	0.001	0.00100017	0.450593	0.452072	17
cg23928435	FASTKD1	2	0.0250781	0.0251159	0.436892	0.45756	254
cg15722533	TEAD1	11	0.0140537	0.0141451	0.444954	0.465388	72
cg26896918	C10orf93	10	0.0187499	0.0188932	0.390823	0.430019	131
cg18664915	C7orf50	7	0.0573356	0.0575231	0.466563	0.475274	406
cg21837308		6	0.0248505	0.025044	0.440584	0.441397	192
cg23928468	SLC5A6	2	0.0159204	0.0160882	0.513087	0.495879	40
cg03981246	MCF2L	13	0.00326332	0.00326544	0.472071	0.485466	18
cg26897025		1	0.0099345	0.00991356	0.456844	0.469814	52
cg13015534	ST6GALNAC1	17	0.373717	0.372657	0.709281	0.711279	437
cg15722603	LIF	22	0.00740965	0.00739605	0.444067	0.484153	107
cg11036962	FARP1	13	0.160529	0.160744	0.365824	0.380474	73
cg26897081	RPS9	19	0.0866799	0.08675	0.466575	0.479348	62
cg13016115	RBM23	14	0.00930042	0.0093014	0.450127	0.465133	93
cg03981596	OTOA	16	0.0168871	0.0168643	0.577411	0.54554	14
cg15722751	CLEC1A	12	0.822811	0.819835	0.70658	0.697964	245
cg23928512	ASPSCR1	17	0.0756692	0.0764085	0.529051	0.482044	102
cg21837323	EIF2C3	1	0.00182156	0.00185196	0.446517	0.428903	76
cg11037477	EIF4E	4	0.00839752	0.0084186	0.446659	0.446943	31
cg03981685	LOC339524	1	0.0331771	0.0332337	0.396824	0.429985	89
cg26897297	MLNR	13	0.021213	0.021151	0.513743	0.505849	25
cg03982074	MUC12	7	0.0156349	0.0156521	0.637684	0.62001	9
cg23928726	PEX10	1	0.134117	0.134057	0.433035	0.460139	94
cg26897681	AGPAT6	8	0.00445335	0.00445845	0.45699	0.477072	41
cg26897713		8	0.0392816	0.0392706	0.341338	0.352933	198
cg23928920	ST8SIA2	15	0.0327764	0.0328805	0.475241	0.503347	66
cg18665209		5	0.447642	0.448886	0.588631	0.58422	224
cg15723028	RIPK2	8	0.0190157	0.0193145	0.458628	0.42411	284
cg26897717	NCCRP1	19	0.00358616	0.00361803	0.44456	0.468672	28
cg11037512	ADCY6	12	0.0978974	0.0983554	0.359462	0.376979	68
cg18666379		10	0.0275375	0.0283275	0.59761	0.594867	482
cg25920839	CCDC99	5	0.00942605	0.00944776	0.442491	0.428827	108
cg26897904	LSP1	11	0.050985	0.0509141	0.475861	0.488551	51
cg14717946	RBBP5	1	0.00267505	0.00271394	0.402124	0.404285	250
cg20714328	THBS4	5	0.0374906	0.0375875	0.486244	0.479662	154
cg18666649		2	0.320762	0.320815	0.603683	0.611235	482
cg19699628	SELT	3	0.0257018	0.0258491	0.504607	0.504693	46
cg26897909	SRGAP2	1	0.085799	0.0864598	0.511169	0.492845	81
cg03982355	KCTD11	17	0.0976526	0.0978369	0.492405	0.486298	89
cg01531198	SMOC1	14	0.145215	0.145633	0.463624	0.462221	158
cg21837358		14	0.0766771	0.0765189	0.477673	0.459057	106
cg21837391	SDF4	1	0.0144146	0.0144309	0.475033	0.491752	82
cg18668382	GLRX5	14	0.148405	0.148793	0.465132	0.4714	343
cg04836851	PCDHB16	5	0.0123077	0.0123192	0.4336	0.409941	96
cg23929072		1	0.0205097	0.0207361	0.429408	0.502976	110
cg13904806	SAMD11	1	0.447213	0.44708	0.548149	0.557933	260
cg09149294	ARRDC4	15	0.00257996	0.00262589	0.447951	0.460627	21
cg12010995	CYP7A1	8	0.00458108	0.00463263	0.495283	0.490599	14
cg18668449	LAMA5	20	0.0155266	0.0156182	0.474219	0.467337	131
cg19699648	GALNT11	7	0.00437247	0.00446255	0.455529	0.471797	86
cg24874254	PRDM1	6	0.0655486	0.0656171	0.542561	0.537081	21
cg02329835		9	0.148207	0.147695	0.546747	0.589797	354
cg21837490	ZNF143	11	0.00271164	0.00272362	0.444613	0.471344	75
cg11037719	NQO2	6	0.0326293	0.0326907	0.37171	0.400312	58
cg14718250		6	0.00363759	0.00361597	0.673406	0.648508	3
cg22899163	COX16	14	0.00905729	0.00913012	0.437564	0.441094	77
cg23929317	TMEM9	1	0.0835646	0.0835636	0.37502	0.371757	109
cg26897989	C16orf73	16	0.13532	0.135017	0.551976	0.556043	909
cg00004859		3	0.00365187	0.00372442	0.424326	0.469033	118
cg11037918	ADSSL1	14	0.00384574	0.0038906	0.495305	0.510324	14
cg23929674	PRIMA1	14	0.0644907	0.0645085	0.349607	0.380795	48
cg21838334	NES	1	0.0322014	0.0321616	0.411042	0.436214	24
cg08241373	COL11A2	6	0.00637012	0.00642979	0.612648	0.589184	4
cg26898087	GUCY1A2	11	0.0137629	0.0137796	0.400267	0.391165	21
cg18669381	ARHGEF19	1	0.217826	0.218049	0.552125	0.546168	414
cg24874277	FMN1	15	0.0505486	0.0506177	0.388609	0.408502	294
cg23929809	C21orf56	21	0.00175503	0.00180015	0.494418	0.497952	15
cg26898099	C5orf27	5	0.016673	0.0166726	0.585854	0.58494	29
cg20715048		10	0.0729067	0.0730468	0.565706	0.57189	323
cg06560026	A2BP1	16	0.00573402	0.00573457	0.477191	0.495883	15
cg07429743	SEMA5A	5	0.0140353	0.0140633	0.440128	0.448511	47
cg26898166	EMX1	2	0.00815868	0.00818505	0.477495	0.474445	7
cg26898336	TEKT3	17	0.0124623	0.0124361	0.471181	0.467574	34
cg00734629	FLNC	7	0.0600785	0.065457	0.765077	0.747104	687
cg26898567	TMEM220	17	0.00127415	0.00136339	0.444735	0.479825	54
cg13016308	MRGPRE	11	0.0603852	0.0604948	0.486963	0.485875	99
cg21838554	RADIL	7	0.0938011	0.0938609	0.58193	0.572067	138
cg26898754		5	0.096504	0.0966133	0.527091	0.526808	139
cg26898869	XKR4	8	0.00522627	0.00525167	0.476899	0.497254	61
cg23930230		19	0.0589075	0.0590279	0.596336	0.572291	48
cg26899012		5	0.00664704	0.006622	0.460036	0.450488	13
cg21838640	IQSEC3	12	0.566315	0.56571	0.511422	0.469743	332
cg18670076	LEPREL1	3	0.0849917	0.085153	0.420878	0.404943	452
cg15723250	FLJ43860	8	0.393413	0.393126	0.586061	0.59047	466
cg26899490	PIGV	1	0.00890452	0.00898127	0.477065	0.477686	101
cg08241465	CNGB1	16	0.0473411	0.0473868	0.41073	0.419612	142
cg11037979		22	0.0959993	0.0960629	0.536243	0.52823	91
cg26899496	ZFPM1	16	0.0163009	0.0163382	0.500048	0.506526	22
cg20715218	C10orf4	10	0.384121	0.383826	0.79952	0.766716	335
cg03982568	KCTD16	5	0.00514996	0.0051542	0.453371	0.435441	44
cg24874350		20	0.111827	0.112074	0.525497	0.502661	346
cg21838773	ADAMTS17	15	0.0782255	0.078331	0.39566	0.421043	83
cg11038054	LRP1B	2	0.0034237	0.00344019	0.422788	0.430358	26
cg19699682		3	0.0168127	0.0162619	0.572433	0.54859	203
cg07430136	LATS2	13	0.0110044	0.0110319	0.425748	0.426211	100
cg26899598	FES	15	0.0340032	0.0340151	0.458665	0.482814	46
cg00734931		6	0.198764	0.198957	0.493472	0.486823	198
cg21838880	ZNF461	19	0.00412532	0.00416789	0.429456	0.459299	187
cg23930681	MAD1L1	7	0.111577	0.11202	0.575731	0.574924	919
cg17723122	SLC45A3	1	0.0915235	0.090684	0.688133	0.693018	107
cg00004963	LOC729176	6	0.00757994	0.0077327	0.464371	0.466659	21
cg26899718	SMPD3	16	0.0145563	0.0144672	0.538613	0.540366	190
cg15723468	GALNT2	1	0.184956	0.186891	0.607682	0.59035	285
cg21839138	C15orf48	15	0.0383128	0.0383167	0.590338	0.550995	13
cg26899988		11	0.297609	0.297588	0.261679	0.254961	236
cg14718379	CALN1	7	0.00675202	0.00695398	0.791508	0.738123	2
cg15723874	MEF2D	1	0.00118468	0.00129231	0.501988	0.488398	3
cg21839211		6	0.0354618	0.0354321	0.501796	0.481207	53
cg11038231		11	0.0244839	0.0262073	0.553744	0.569364	1167
cg26900105	ADARB2	10	0.0108793	0.0108167	0.45016	0.457026	28
cg23930825	RSPH9	6	0.0759162	0.0759427	0.495196	0.477107	59
cg03982801	HOXA4	7	0.0131143	0.0132315	0.41486	0.446916	44
cg23930856	TFAP2B	6	0.00428534	0.00429256	0.448183	0.455487	56
cg26900146	PPL	16	0.00664301	0.00670297	0.449976	0.468205	53
cg23930923	ZNF665	19	0.0317053	0.0318139	0.603516	0.571464	27
cg13016411	SETBP1	18	0.00640396	0.00644563	0.547515	0.564479	2
cg23931323	PLEKHB1	11	0.0147846	0.0148723	0.455025	0.442927	164
cg12011136	PAPOLB	7	0.220856	0.221246	0.413627	0.45097	281
cg11038285	SCN4B	11	0.0137653	0.0138526	0.364192	0.405919	96
cg23931381	ARRDC2	19	0.0413879	0.0415997	0.478533	0.481113	42
cg23931420		10	0.0152677	0.015296	0.489114	0.493445	18
cg13905053	GPSM1	9	0.0527067	0.0530393	0.484891	0.482132	187
cg26900259	TRIM23	5	0.001	0.00102064	0.378333	0.410234	481
cg09149648	MMP9	20	0.024779	0.0247811	0.49415	0.455297	34
cg23931819	PUSL1	1	0.0545924	0.0549723	0.471428	0.467358	186
cg21839338	FAM18A	16	0.00752305	0.00766436	0.49903	0.50698	10
cg26900686	ZNF423	16	0.001	0.00116898	0.387987	0.394487	126
cg03982897		11	0.0722425	0.0721744	0.43698	0.46165	59
cg11038332	TCF7L2	10	0.0029207	0.00295749	0.485269	0.490548	8
cg18670168		14	0.00142861	0.00154855	0.449876	0.447309	22
cg26900781	GABRB1	4	0.00223869	0.00224621	0.41362	0.417446	43
cg23932261		1	0.178209	0.178007	0.638621	0.653621	348
cg07430237	SLC9A8	20	0.00762324	0.00763545	0.440974	0.455349	30
cg15724417	LRIG1	3	0.00503563	0.00503073	0.420366	0.423313	65
cg23932711	PTPRN2	7	0.00529661	0.00532418	0.470201	0.469844	12
cg03983058	ADAMTS18	16	0.0127401	0.0126875	0.457793	0.459574	69
cg21839588	COL6A4P2	3	0.012974	0.0129829	0.456354	0.46173	107
cg23932859	MEGF10	5	0.00652603	0.00666057	0.67779	0.665968	6
cg25921502	C10orf128	10	0.062328	0.0625155	0.418213	0.43021	446
cg23932873	LRIG2	1	0.0149937	0.0149838	0.454882	0.442634	152
cg15724945		1	0.0120638	0.0120332	0.433756	0.476729	161
cg24874389	TSPAN10	17	0.0290619	0.0292713	0.520639	0.513481	237
cg21839620	KCTD4	13	0.00641425	0.00644659	0.450757	0.460751	131
cg15724985	TSPAN9	12	0.0414734	0.0415942	0.384351	0.397925	123
cg17723156	HTRA1	10	0.0215685	0.0215318	0.517563	0.490187	55
cg21839972		12	0.180532	0.180404	0.629069	0.624817	306
cg20715326	HYOU1	11	0.00187095	0.00188451	0.541165	0.549652	3
cg26901096	LOC254312	10	0.167263	0.166758	0.550933	0.572286	339
cg10085623		4	0.201636	0.201831	0.550211	0.548801	509
cg23933095	CLIP2	7	0.0266862	0.026738	0.557423	0.531804	18
cg03123104		4	0.0102993	0.0103213	0.418175	0.432435	198
cg19699840	PLA2R1	2	0.001	0.00101982	0.469244	0.484203	8
cg11038774		11	0.001	0.00103364	0.487219	0.50197	5
cg04836972	C14orf86	14	0.0325371	0.0326423	0.358277	0.392231	35
cg08241514	IL17REL	22	0.199337	0.19965	0.477609	0.453024	248
cg23933241	SLFN12L	17	0.00542149	0.0054977	0.466889	0.476695	94
cg03983213	PTPRN2	7	0.0555294	0.0557038	0.681986	0.676431	577
cg21840153	OSBPL1A	18	0.0994257	0.0996835	0.489683	0.460795	164
cg18670235	ZNHIT1	7	0.0837506	0.0841052	0.349813	0.385957	168
cg23933339	CGNL1	15	0.00324618	0.00324589	0.47545	0.476265	14
cg26901352	CCL17	16	0.019601	0.0197706	0.50791	0.512794	43
cg03983220		16	0.0225695	0.0227716	0.475787	0.45858	19
cg26902026	SNX19	11	0.0574185	0.0575369	0.423855	0.418827	286
cg00735023		11	0.0416829	0.0547825	0.6469	0.640283	606
cg26902098	ARSB	5	0.00133057	0.00144486	0.474812	0.469272	37
cg00735080	PCBP3	21	0.00725992	0.0072724	0.551873	0.516708	13
cg05696706	PLEC1	8	0.00443988	0.00449566	0.459903	0.48467	81
cg26902127		16	0.0378368	0.0377477	0.468226	0.465739	20
cg13905333		9	0.00814965	0.00819429	0.481817	0.496474	20
cg23933503	SULT4A1	22	0.0349468	0.0349311	0.354755	0.354842	320
cg25921543	FHIT	3	0.0443427	0.0443548	0.415797	0.41493	156
cg03983270	CMIP	16	0.110806	0.111004	0.430685	0.4209	183
cg09149784		1	0.0141796	0.0141296	0.459193	0.49175	71
cg23933602	RSU1	10	0.605225	0.604858	0.41539	0.410553	534
cg01531409	PPM1A	14	0.00429456	0.0043396	0.423517	0.446746	30
cg26902279	H2AFY	5	0.177578	0.177645	0.56652	0.568609	208
cg22899392		5	0.104813	0.104958	0.501205	0.493516	235
cg19700260	COL4A2	13	0.0159125	0.0159041	0.618885	0.58699	14
cg20715438	RAP1GAP2	17	0.08342	0.0832709	0.591328	0.599763	63
cg23933618	PAX6	11	0.0134015	0.013454	0.489435	0.473673	29
cg03983398	BEST4	1	0.0157223	0.0156966	0.46703	0.469258	146
cg26902350		7	0.0120662	0.0121275	0.484772	0.503769	73
cg13905606	MIR211	15	0.100713	0.100786	0.493359	0.507572	199
cg10085741	STRA6	15	0.00214043	0.00210838	0.547073	0.551251	3
cg26902504		1	0.143763	0.143869	0.493009	0.517501	125
cg06560379	NFKBIE	6	0.0323473	0.0325487	0.442442	0.44435	19
cg21840211	USP36	17	0.00612261	0.00633726	0.451715	0.441083	43
cg03983476	NOL10	2	0.196627	0.197385	0.694399	0.686867	778
cg26902557	DUSP8	11	0.0371254	0.0372336	0.537846	0.521495	329
cg11039712	MESDC2	15	0.0249759	0.0248511	0.506561	0.523466	99
cg25921544	HDAC4	2	0.110389	0.110846	0.351769	0.378616	276
cg03983498	C1orf175	1	0.046906	0.046957	0.508017	0.548369	118
cg26902647		5	0.0155725	0.0155573	0.506351	0.506301	50
cg23933759	CLDN14	21	0.312816	0.312802	0.5891	0.600716	323
cg03983543	C7orf57	7	0.0133175	0.0133865	0.440856	0.46668	161
cg17723355	STAM	10	0.0526929	0.0532165	0.644595	0.649808	387
cg21840806	CREB5	7	0.00751229	0.00761072	0.459559	0.467383	26
cg23934072	KIF21B	1	0.0419867	0.0421521	0.483471	0.472093	158
cg05696811	JPH3	16	0.00584712	0.00587637	0.4538	0.464551	19
cg07430284	C13orf33	13	0.0112576	0.0112636	0.375964	0.372739	9
cg21840875	SMCR7L	22	0.0155573	0.0155263	0.463191	0.475044	13
cg09149842	DNMT3B	20	0.085114	0.0850015	0.538701	0.524838	586
cg12011198	HDAC4	2	0.0224779	0.0226224	0.751554	0.729623	5
cg26903053	GABRD	1	0.00876445	0.00889687	0.519988	0.491726	14
cg25921609	MYH10	17	0.0219265	0.0220629	0.470155	0.474368	125
cg26903090	PAQR4	16	0.076312	0.0763782	0.500604	0.516989	92
cg22900075	CUEDC1	17	0.0393326	0.039439	0.42467	0.419516	59
cg26903216	XYLT1	16	0.0169331	0.0169446	0.478865	0.497662	85
cg26904017	MARK2	11	0.00153799	0.00159126	0.48554	0.492369	8
cg14718741		4	0.0132006	0.0132362	0.42589	0.443044	32
cg26904049	DUSP27	1	0.0274908	0.027704	0.703243	0.688443	335
cg03983740		10	0.00658729	0.00660422	0.465436	0.423251	77
cg20715764	ZNF264	19	0.0364902	0.0365247	0.436583	0.467736	123
cg00004996	MTMR7	8	0.0214889	0.0215455	0.476192	0.449388	46
cg24874425		1	0.24429	0.244661	0.484341	0.491046	322
cg23934295	FLRT2	14	0.0698243	0.0700531	0.404693	0.419541	195
cg11040181	MYOM2	8	0.0280821	0.0278442	0.499835	0.536461	350
cg03123289	A1BG	19	0.0317289	0.0317487	0.472484	0.488148	83
cg26904179	KIAA0467	1	0.00257372	0.00260474	0.497934	0.471997	7
cg23934351	FADS6	17	0.1797	0.179678	0.592092	0.589906	101
cg21840976		13	0.160515	0.164247	0.659011	0.647102	493
cg07430472	PCDH17	13	0.00180547	0.00182584	0.446111	0.434519	89
cg03983837	TSPAN32	11	0.576847	0.573869	0.656738	0.660003	285
cg23934503	RAB2B	14	0.001	0.00100324	0.449228	0.468662	53
cg11040268		8	0.0662843	0.0662917	0.425791	0.450292	290
cg23934819	HEPN1	11	0.001	0.001	0.458237	0.450523	24
cg09149851	PCNT	21	0.00496249	0.0050024	0.453801	0.46923	68
cg23934927	FAM169A	5	0.00363908	0.00366179	0.457192	0.483973	51
cg13905757	FAM171A1	10	0.0817141	0.0821615	0.460249	0.444429	244
cg23934955	PLEC1	8	0.120434	0.120363	0.545226	0.535602	180
cg19700380	PCGF2	17	0.00297627	0.00300499	0.523995	0.548624	3
cg20715809		15	0.006665	0.00668618	0.455913	0.472892	108
cg05696877	IFI44L	1	0.0300798	0.0301482	0.567782	0.554716	17
cg02330106	MGMT	10	0.0214891	0.0215789	0.4875	0.485656	25
cg23935255	MIR758	14	0.486402	0.486548	0.412124	0.420234	127
cg26904406	TRAF3IP2	6	0.00198452	0.0020225	0.608857	0.604735	4
cg13016528	C6orf136	6	0.00708207	0.00713885	0.456283	0.46391	18
cg01531431	PPDPF	20	0.0212731	0.0213171	0.453474	0.437781	62
cg16668903	SNX24	5	0.00807909	0.00813779	0.430163	0.430837	101
cg26904702	SLC27A3	1	0.0581798	0.0580319	0.476455	0.485901	60
cg16668921	RTN4IP1	6	0.00462367	0.00465837	0.433172	0.424528	40
cg23935261	UCK2	1	0.0636614	0.0640861	0.73013	0.723204	126
cg15725939		15	0.0371445	0.0373192	0.471044	0.44889	416
cg18670350	OSBPL11	3	0.00537695	0.00550921	0.702786	0.668552	3
cg25921758		4	0.0229125	0.0229426	0.610216	0.609617	80
cg23935420	TIGD3	11	0.0533584	0.0536862	0.439395	0.451991	82
cg00735304	C16orf46	16	0.00293008	0.00301989	0.436412	0.447038	210
cg23935522	ZDHHC17	12	0.126653	0.126577	0.512215	0.483767	318
cg16669395	GRIN2A	16	0.0477223	0.0432594	0.481662	0.509193	190
cg03984209	ERC2	3	0.00152479	0.0015813	0.509605	0.50111	2
cg00735454	LOC121838	13	0.00220302	0.00223162	0.453978	0.473859	22
cg22900115	UNC93A	6	0.00448999	0.004517	0.518166	0.503355	22
cg17723653	SYNPO2L	10	0.00686157	0.00690867	0.473211	0.468305	19
cg23935593		15	0.57012	0.570768	0.533836	0.512989	545
cg16669617		15	0.00281407	0.00280419	0.484123	0.478355	39
cg03984347	C1orf228	1	0.0300428	0.0303061	0.48484	0.472277	250
cg00735599		6	0.0231904	0.0231925	0.477439	0.483828	128
cg03984375	LOC400931	22	0.00240656	0.00243349	0.485586	0.463764	15
cg26905768	BMPER	7	0.00373723	0.00375115	0.479456	0.472285	11
cg11040394	GLP1R	6	0.00952899	0.00953703	0.421269	0.432068	203
cg23935616		8	0.0299506	0.0299801	0.413317	0.414135	254
cg23935642	MUC2	11	0.0441623	0.0443206	0.532249	0.53108	152
cg07430608	MDM1	12	0.0107497	0.0106888	0.443263	0.474664	123
cg23935746	CCNB1	5	0.00452219	0.00461716	0.435092	0.422947	257
cg24874478		5	0.0028642	0.00290558	0.482335	0.468682	26
cg26906737	TMEM206	1	0.0508607	0.0508608	0.380208	0.408251	276
cg08241694	DDC	7	0.032591	0.0325238	0.403666	0.41062	365
cg21841803		2	0.00504241	0.00511668	0.509124	0.527859	12
cg23936294	FGFR2	10	0.0190423	0.0191527	0.382174	0.414632	78
cg21842031		12	0.00587269	0.00594528	0.468829	0.471043	18
cg26907313	ATP6V1B1	2	0.165794	0.166094	0.306591	0.352361	188
cg01531701	MSRB3	12	0.00900758	0.00901775	0.449295	0.456949	52
cg26907473	SCGB1D1	11	0.00488608	0.00493876	0.448287	0.465088	50
cg06560912	ZNF579	19	0.267224	0.267273	0.608267	0.611577	246
cg26907612	PLEKHO2	15	0.00916469	0.00916978	0.467523	0.483944	37
cg16669650	C6orf132	6	0.149765	0.150212	0.548925	0.571047	47
cg26907697	SSR2	1	0.00479918	0.00479003	0.467752	0.4912	32
cg03984502	RORC	1	0.00403995	0.00404669	0.47515	0.464046	14
cg05696931		1	0.00931768	0.00933694	0.472806	0.463888	51
cg16669877		6	0.0421037	0.0420419	0.562019	0.555773	34
cg17723958	CCDC92	12	0.0282391	0.0282859	0.477508	0.476521	107
cg00735744	TRAP1	16	0.0107893	0.0108927	0.473644	0.474542	48
cg23936410		14	0.313786	0.314237	0.590139	0.615151	240
cg22900193	PTPLAD1	15	0.001344	0.00140888	0.515994	0.530358	3
cg21842274	CRHBP	5	0.048583	0.0483756	0.33715	0.352803	70
cg16670021	FLJ43860	8	0.00319654	0.00320552	0.460952	0.455482	12
cg23936463	FAM19A5	22	0.0996507	0.100027	0.553878	0.573474	105
cg26908388	KIFC1	6	0.001	0.00108842	0.431133	0.476705	58
cg05696950		2	0.00831161	0.00836359	0.47405	0.432708	22
cg23936531		11	0.10146	0.101231	0.397086	0.408909	110
cg04837020		6	0.0375195	0.0374445	0.492059	0.484401	22
cg07430760	CYP2J2	1	0.00922779	0.00918755	0.455876	0.479624	81
cg26908825	GMDS	6	0.00497931	0.00498592	0.472658	0.467761	41
cg18670483	CD180	5	0.0141424	0.0142795	0.461477	0.443784	44
cg11040940		5	0.0652691	0.0650608	0.470808	0.481385	91
cg03984733	HDHD3	9	0.0281682	0.0283193	0.572102	0.574958	23
cg16670554	LBXCOR1	15	0.00785534	0.00791697	0.450238	0.462626	79
cg11041060	SMOC2	6	0.0215481	0.0214505	0.420609	0.375477	65
cg15725989		17	0.0274087	0.0272843	0.376351	0.354595	144
cg23936745		1	0.00980247	0.00985017	0.50663	0.51469	107
cg26908946	MCART2	18	0.0159316	0.0160252	0.450186	0.446553	39
cg26908950	SEMA3A	7	0.00149614	0.0015853	0.53661	0.536529	5
cg03984758	IGFBP7	4	0.0132886	0.0132783	0.392079	0.38173	141
cg12011977	PPAPDC1A	10	0.0197345	0.01976	0.475827	0.435537	71
cg21843586	CD81	11	0.00850066	0.00864663	0.467718	0.496971	27
cg11041161		8	0.00286374	0.00289475	0.447564	0.455033	37
cg16670593		6	0.0086575	0.00874866	0.473354	0.492534	160
cg24874557	TOLLIP	11	0.00153576	0.00159019	0.545118	0.518521	3
cg01531763	TMEM220	17	0.172497	0.172542	0.518646	0.492732	267
cg16670864	DUSP14	17	0.0277194	0.0277655	0.495969	0.509317	230
cg25922112	ENPP6	4	0.197283	0.197059	0.41806	0.44423	234
cg16671238	CRYL1	13	0.00318539	0.00326241	0.618317	0.618209	3
cg11041284	USH1C	11	0.00949191	0.00952774	0.434949	0.426401	28
cg00735843	MUDENG	14	0.0258237	0.0258417	0.524227	0.511761	198
cg15726025	C1orf91	1	0.00838552	0.00841848	0.455588	0.445068	91
cg23936766	GALNT2	1	0.0400568	0.0401213	0.366056	0.405772	96
cg21843616		4	0.00578802	0.00582002	0.470144	0.476587	19
cg16671652	ZDHHC7	16	0.323647	0.323542	0.577159	0.57089	560
cg21844005	ADCYAP1R1	7	0.0181082	0.0181195	0.437318	0.466214	44
cg03984780	BDNF	11	0.0168561	0.0168758	0.442967	0.425697	87
cg16671674	LRP1B	2	0.0269934	0.0269607	0.432945	0.436777	296
cg26909602		2	0.00694337	0.00703791	0.502224	0.519328	24
cg19700660		5	0.148005	0.148822	0.482849	0.444043	285
cg16671682	NACC1	19	0.0963132	0.0964071	0.64644	0.636094	38
cg21844038	FAM100A	16	0.0898325	0.0899718	0.448113	0.460598	229
cg16671899	GPR120	10	0.059619	0.0596375	0.545558	0.516305	127
cg21844144		11	0.363326	0.361158	0.70393	0.708352	410
cg03985136	ULBP2	6	0.0859096	0.086111	0.556786	0.519576	120
cg24874612	VMO1	17	0.0238882	0.0239193	0.510034	0.52235	41
cg23937295	CAMTA1	1	0.124639	0.120644	0.577879	0.581743	544
cg13906701	UNC93A	6	0.229007	0.230106	0.55829	0.542039	809
cg03985452		2	0.0233027	0.0229622	0.517079	0.54087	304
cg14719188	HS1BP3	2	0.0378944	0.0381068	0.465681	0.464883	44
cg16672203	C6orf27	6	0.00971138	0.0097883	0.533168	0.531371	7
cg15726055		1	0.0399467	0.0399897	0.507267	0.489852	140
cg12012383	EPHA10	1	0.0160204	0.0160199	0.445811	0.442423	184
cg16672223	CMIP	16	0.214895	0.21458	0.327045	0.349067	70
cg23937476	MCC	5	0.001	0.00109577	0.553248	0.560963	3
cg03985459	ZFAND3	6	0.0166967	0.0167839	0.444742	0.433198	166
cg16672263	CDK15	2	0.0889956	0.088762	0.518681	0.486637	81
cg20716064	USP6NL	10	0.00669947	0.0067149	0.44261	0.431886	89
cg26910001		17	0.159521	0.159529	0.676207	0.653766	178
cg02330214	PRDM2	1	0.0557792	0.0558763	0.51263	0.473479	123
cg23937608	FKBP11	12	0.0678724	0.0693756	0.524885	0.48555	202
cg16672421	C1orf96	1	0.0563104	0.0562971	0.390933	0.362792	20
cg21844669	CCDC60	12	0.00495834	0.00505012	0.478584	0.492741	16
cg00735923	CFTR	7	0.00569994	0.00573754	0.433988	0.453437	130
cg16672562	HIF3A	19	0.185904	0.186039	0.558195	0.538617	193
cg07430849	RGS11	16	0.0571714	0.0569898	0.513502	0.517769	221
cg21844749	TUSC3	8	0.0596733	0.0594687	0.516177	0.528863	192
cg26910132		1	0.00127749	0.0013526	0.479335	0.478071	8
cg11042320	PDGFRB	5	0.213489	0.213447	0.347856	0.356548	146
cg23938637	TSPAN4	11	0.00650907	0.00649682	0.464823	0.463405	33
cg16672685	ARPC2	2	0.00593517	0.00599555	0.44637	0.433557	110
cg11042501	OR51S1	11	0.0261051	0.0262164	0.363106	0.350621	99
cg23939096		5	0.00294562	0.00297969	0.422227	0.424209	11
cg18670767	FAM118A	22	0.109093	0.108821	0.498483	0.490259	277
cg26910384	MIR200A	1	0.00536161	0.0054338	0.468822	0.505504	8
cg23939182		4	0.00636638	0.00634604	0.551084	0.503617	4
cg16672770	FAM38A	16	0.00545179	0.00546663	0.47156	0.464776	11
cg11042746		11	0.021671	0.0218283	0.444364	0.461827	42
cg23939236		10	0.310592	0.304524	0.758559	0.738586	843
cg16672810	PIK3R5	17	0.00183779	0.00187093	0.460084	0.461092	19
cg11043002	COL23A1	5	0.229372	0.228928	0.635757	0.651615	247
cg26910511	LRFN1	19	0.223647	0.222816	0.594494	0.596478	184
cg23939642	SLC38A10	17	0.292215	0.264191	0.797496	0.770396	545
cg03985718	TGFBRAP1	2	0.0832523	0.0835084	0.485716	0.498451	197
cg16672904	TSNARE1	8	0.0064443	0.0064989	0.440386	0.446933	124
cg11043092	MCPH1	8	0.0127605	0.0127924	0.437941	0.446293	147
cg26910867	SAPS3	11	0.00496225	0.00500742	0.461164	0.456328	15
cg03985801	LGR6	1	0.168717	0.169055	0.424223	0.42871	102
cg11043450	AGPAT1	6	0.00164004	0.00169222	0.45198	0.462791	172
cg19700872	GPR151	5	0.0107035	0.0107362	0.473094	0.469225	92
cg26910870	PRKCZ	1	0.100376	0.100509	0.657985	0.645258	268
cg23939808	RNF39	6	0.016973	0.0167555	0.466206	0.460729	801
cg03985874	STK25	2	0.0019359	0.0019556	0.48168	0.469143	7
cg00005166	OR1F2P	16	0.040773	0.0407449	0.447686	0.435866	157
cg11043571	CPE	4	0.0488762	0.049008	0.472363	0.46786	286
cg21845182	SEMA5B	3	0.00299844	0.0031688	0.534133	0.523781	17
cg08241785	F2RL2	5	0.0620796	0.0623381	0.539654	0.548241	164
cg23940241		17	0.0151486	0.0151446	0.500431	0.503833	19
cg03986017		7	0.00224311	0.00229151	0.45011	0.463444	134
cg12012524	CIRBP	19	0.00775063	0.00778516	0.687206	0.693683	6
cg11043815		12	0.00462032	0.00464027	0.452621	0.42993	46
cg26911704	CLCN7	16	0.051933	0.0521382	0.434329	0.456117	187
cg21845457		8	0.0205779	0.0206538	0.435624	0.469804	78
cg03986101	RALGPS1	9	0.00216918	0.00218923	0.450348	0.46621	73
cg23940356		12	0.180322	0.180257	0.304737	0.319837	261
cg11043990	RNF157	17	0.0429542	0.0430371	0.493148	0.504973	140
cg26911787	ELK3	12	0.00804278	0.00801731	0.493105	0.492568	25
cg03986322	CLSTN1	1	0.00369355	0.00377371	0.475076	0.489453	14
cg22900266		2	0.128943	0.129177	0.487471	0.483283	52
cg21845869	ARHGEF10	8	0.0665926	0.0665424	0.408972	0.391552	123
cg16672956	BANP	16	0.0426323	0.0425407	0.509801	0.520754	81
cg23940486		5	0.00566159	0.00561583	0.481902	0.474208	15
cg11044163	CPVL	7	0.00510345	0.00516803	0.45574	0.473198	19
cg16673106	ST8SIA4	5	0.00548366	0.00549331	0.440455	0.44148	164
cg26911804	ARHGEF7	13	0.13522	0.135213	0.495998	0.503395	393
cg13906749	DYNLL1	12	0.00268457	0.00272786	0.450629	0.487631	59
cg03986418	PARN	16	0.00583173	0.00578973	0.50783	0.507265	13
cg11044273	RIPK4	21	0.00287121	0.00284967	0.48285	0.45276	8
cg16673198	CPNE4	3	0.00393818	0.0040696	0.417341	0.434667	71
cg26912105		16	0.123339	0.123293	0.485668	0.516286	244
cg14719333		17	0.0578164	0.0591215	0.678727	0.648193	523
cg03986562	A2BP1	16	0.0761353	0.0761753	0.394161	0.417174	166
cg24874977		17	0.00468429	0.00473447	0.574669	0.577615	2
cg26912131		7	0.0376888	0.0378049	0.415865	0.446966	191
cg10086030	EED	11	0.00166618	0.00170378	0.433906	0.430262	56
cg23940732		7	0.0234596	0.0235402	0.445698	0.439732	84
cg11045255		6	0.0631	0.0632539	0.381518	0.384623	201
cg16673477	CRTC1	19	0.175156	0.175414	0.512767	0.508316	382
cg03986574	SF1	11	0.00210171	0.00212683	0.420512	0.439922	94
cg00736201	WSCD2	12	0.00657563	0.00662543	0.475197	0.457805	24
cg23941268	PPP4R2	3	0.00318867	0.00323869	0.454715	0.477348	34
cg26912251	SMOC2	6	0.0122669	0.0122975	0.416631	0.434894	72
cg11045303	GNPNAT1	14	0.0150056	0.0149989	0.541784	0.514519	11
cg03986858		4	0.0238467	0.02381	0.439547	0.454366	69
cg16673702	SDC2	8	0.001	0.0010337	0.467129	0.473506	8
cg23941599	FEM1C	5	0.0621064	0.0621377	0.398246	0.415926	38
cg26912269	HEATR1	1	0.00778071	0.00781344	0.447563	0.489507	296
cg03986934	CACNA1H	16	0.0263868	0.0274555	0.645799	0.66784	196
cg16673808		7	0.00284702	0.00286073	0.45966	0.469586	18
cg23942289		2	0.029744	0.0299199	0.471007	0.463292	83
cg26912314	GNAO1	16	0.00417338	0.00421311	0.534292	0.519138	7
cg05696969	SH3RF2	5	0.262046	0.262183	0.484605	0.496903	376
cg16673929	NFIX	19	0.0214498	0.0215988	0.524061	0.544911	30
cg23942508	CEACAM16	19	0.010318	0.0103727	0.780263	0.735284	2
cg12012871	RIPK4	21	0.0624045	0.0625125	0.379959	0.403939	144
cg16674047		15	0.0512235	0.0511238	0.49106	0.488336	37
cg21845953	LOC100192378	8	0.00912163	0.00911719	0.454306	0.457991	64
cg14719959	CHD7	8	0.0144034	0.0144563	0.4323	0.435362	118
cg04837025	NID1	1	0.0210259	0.0210697	0.505122	0.506955	77
cg12013258		12	0.326915	0.32761	0.547528	0.523075	218
cg16674116	TOLLIP	11	0.0107415	0.0108925	0.463136	0.473364	144
cg21845957	CKB	14	0.0164635	0.0165592	0.502689	0.49973	28
cg19701084	ARHGEF17	11	0.00580209	0.00584062	0.435492	0.427449	184
cg11045331	AGAP1	2	0.0268828	0.0267749	0.421329	0.401113	75
cg16674257		5	0.0169001	0.0168418	0.451534	0.468241	51
cg26912363	ANTXR1	2	0.00416486	0.00416572	0.513577	0.49534	3
cg03987003	GNRHR2	1	0.487116	0.489331	0.614933	0.593011	600
cg11045524	ASS1	9	0.0118412	0.0118702	0.547421	0.518762	5
cg06561329	CECR6	22	0.0771884	0.0774004	0.571539	0.572091	61
cg12013321	GCLC	6	0.0280031	0.0280139	0.692144	0.671818	6
cg23942526	JAZF1	7	0.00164896	0.00165835	0.455843	0.423503	16
cg16674264	KIAA1026	1	0.00940768	0.00942066	0.507462	0.490259	26
cg02330271		19	0.0019849	0.00198022	0.593724	0.582864	2
cg23942974		5	0.00101445	0.00117779	0.445828	0.47773	80
cg21846232	SFRP1	8	0.00246021	0.00246101	0.613507	0.593858	2
cg13016732	MYO7A	11	0.0038804	0.00391334	0.517319	0.518045	5
cg26912412	ASGR1	17	0.075619	0.0755657	0.278897	0.299487	52
cg23943013	SERINC5	5	0.0223901	0.0225525	0.449393	0.422883	170
cg01532010	ZNF71	19	0.135836	0.136474	0.6099	0.557482	218
cg12013492	PHF21A	11	0.378472	0.378178	0.702082	0.68646	384
cg11045814	TNIP1	5	0.00376715	0.00384667	0.556573	0.531944	2
cg21846790	FAM100A	16	0.0612762	0.0614315	0.431395	0.430382	226
cg03987192	SLC30A2	1	0.0247895	0.0248035	0.528261	0.50873	91
cg26912636	PMEPA1	20	0.0708665	0.0710289	0.445753	0.472272	48
cg25922239	LEMD2	6	0.0590444	0.058713	0.502864	0.530114	606
cg11046030	DCP1B	12	0.0159076	0.0157811	0.471171	0.433011	46
cg16675054	STK10	5	0.0655545	0.0656273	0.509187	0.48852	79
cg12013571	SIGLEC12	19	0.00359089	0.00361642	0.450434	0.445562	33
cg07430967	C17orf28	17	0.155227	0.155329	0.480404	0.481652	108
cg11046593	MSGN1	2	0.012833	0.0128809	0.444214	0.490705	70
cg16675525		10	0.0495834	0.0495103	0.451073	0.451506	95
cg24874998		3	0.00634053	0.00637899	0.629362	0.62748	2
cg12013685		15	0.0172508	0.0172048	0.413317	0.412196	40
cg03987506	OXTR	3	0.134128	0.134128	0.491068	0.525284	198
cg26912890	PTPN14	1	0.0117642	0.0118605	0.500499	0.497993	24
cg16675700	ANTXR1	2	0.0534917	0.0537533	0.59183	0.557998	193
cg11046638	PDE6G	17	0.267648	0.269519	0.680855	0.652124	419
cg23943495		19	0.00550007	0.0054894	0.48348	0.473374	11
cg21847267	CLCN1	7	0.228172	0.227836	0.361795	0.360447	109
cg12013713	PARP12	7	0.249342	0.249338	0.600888	0.590584	169
cg16676037		10	0.012847	0.0128903	0.453716	0.451443	66
cg23943829	IL4	5	0.00104847	0.00119263	0.53141	0.511614	3
cg21847347	RAB37	17	0.0217215	0.0217714	0.43125	0.419965	31
cg23943953	ADARB2	10	0.118827	0.11865	0.515881	0.510004	96
cg11047109		13	0.00195876	0.00196048	0.494394	0.486023	10
cg26913058	MRPL28	16	0.769182	0.770555	0.806011	0.784257	431
cg23944102	PHF21B	22	0.00335807	0.00338783	0.493494	0.481845	11
cg03987786	LOC100128288	17	0.0261074	0.0260692	0.551529	0.556606	106
cg11047111	APITD1	1	0.0171981	0.0172794	0.423109	0.459657	153
cg12013757	KRI1	19	0.00257639	0.00259258	0.509144	0.502375	6
cg23944298		3	0.029801	0.0300098	0.461981	0.471309	191
cg03987806	RSC1A1	1	0.0109406	0.0109711	0.432047	0.440769	209
cg11047500	FOXN3	14	0.00490589	0.00494441	0.431631	0.45101	17
cg21848084	PRDM16	1	0.0182027	0.0181924	0.501573	0.511518	13
cg12014052	ZIM3	19	0.0760229	0.076069	0.467172	0.45832	128
cg26913155	PRDM16	1	0.00389371	0.00397836	0.473117	0.471293	21
cg11047796		4	0.0096874	0.00973625	0.446985	0.478681	93
cg21848278	RRP15	1	0.001	0.001	0.445346	0.413178	20
cg14719990	C4orf14	4	0.0285339	0.0284945	0.438504	0.454194	356
cg03987884	HMSD	18	0.119506	0.11902	0.512304	0.511299	339
cg12014181	DIP2C	10	0.00304815	0.00310053	0.461154	0.473553	28
cg21849552		3	0.106422	0.106225	0.289171	0.303504	89
cg11048082		11	0.0531677	0.0531402	0.409811	0.457497	291
cg03988038		3	0.021002	0.021069	0.520655	0.519075	31
cg23944408	C21orf29	21	0.390747	0.390779	0.612235	0.595478	434
cg12014333	TRMT1	19	0.0644973	0.0649127	0.487137	0.492911	44
cg25922279	EIF2C2	8	0.0643235	0.064445	0.457206	0.467759	297
cg26913669	COL11A1	1	0.00674593	0.00679349	0.440226	0.474577	145
cg11048311	UPF2	10	0.001	0.00100126	0.445528	0.465462	11
cg21849770	DEAF1	11	0.0276599	0.0289303	0.583125	0.573981	347
cg23944572	LARP1	5	0.0503533	0.0504071	0.483829	0.518367	87
cg05697231	PML	15	0.024768	0.0248907	0.373668	0.397438	117
cg12014646	SEMA6D	15	0.0380311	0.0380517	0.393235	0.405312	329
cg16676551	OTUD1	10	0.0623923	0.0625215	0.44306	0.457938	159
cg11049863	TBCD	17	0.00426841	0.00433145	0.448177	0.46988	107
cg21849780	C2orf64	2	0.0402932	0.0403002	0.454863	0.466964	152
cg23944920		2	0.166091	0.167519	0.659453	0.618679	302
cg11050086	RASSF4	10	0.00356048	0.00360021	0.465036	0.461003	16
cg16676599	CPXM2	10	0.0139945	0.0140621	0.540492	0.502721	31
cg21849812		1	0.00793671	0.00793285	0.456736	0.462272	26
cg26913833	NMUR1	2	0.195245	0.195569	0.541387	0.498251	374
cg23945273	MAD2L1	4	0.001	0.00100045	0.436605	0.450927	18
cg11050482		5	0.0672002	0.0671748	0.45007	0.455108	146
cg16676734	ITPK1	14	0.01929	0.0193241	0.447285	0.451769	53
cg11050612	WWTR1	3	0.0102293	0.0101682	0.439134	0.450339	111
cg21849932	LIME1	20	0.220549	0.220052	0.576642	0.578323	509
cg03988107	HIC2	22	0.00820467	0.00830271	0.478933	0.46546	73
cg23945333	COL11A2	6	0.0190181	0.0190081	0.426032	0.433902	206
cg20716119	CDH1	16	0.0272537	0.0264377	0.538599	0.52237	578
cg12015948	PTPRN2	7	0.00429556	0.00431376	0.785249	0.740563	2
cg11050622	SCFD1	14	0.0113302	0.0113763	0.450284	0.483544	105
cg21850518		17	0.0184445	0.0185616	0.484014	0.505672	21
cg09150232	GRB10	7	0.147505	0.147865	0.492299	0.475858	563
cg26913850		5	0.001	0.00107329	0.497281	0.48077	5
cg16677162		22	0.0665268	0.0668919	0.504315	0.484749	264
cg23946364	SH3BP4	2	0.197341	0.197623	0.674184	0.652173	66
cg12016405		6	0.0579931	0.0583101	0.523822	0.529355	119
cg16677191	GLRX	5	0.0458134	0.0457322	0.476345	0.473917	109
cg06561366	PAN2	12	0.00330577	0.00331931	0.583408	0.557618	7
cg26913977	RGS2	1	0.0588686	0.0588582	0.417649	0.42769	181
cg03988380		2	0.195	0.194722	0.531264	0.559225	179
cg21850702	PCGF3	4	0.101813	0.101671	0.466639	0.46889	299
cg23946480		2	0.00233074	0.00235151	0.452323	0.493988	93
cg15726169	LRRC1	6	0.259757	0.258399	0.6906	0.683092	491
cg03988527	RFX8	2	0.0190411	0.01896	0.42693	0.44479	53
cg03988540		4	0.001	0.00101383	0.452394	0.454	25
cg25922341	HAS2	8	0.00238474	0.00241027	0.489913	0.487537	10
cg04837071	EXD3	9	0.0137456	0.0138864	0.484813	0.486703	10
cg23946709	CDH24	14	0.134192	0.134354	0.477718	0.477884	84
cg11051158	C2orf3	2	0.0605189	0.0604107	0.516157	0.535043	304
cg03988595	LOC115110	1	0.00790441	0.00795934	0.463313	0.478188	64
cg11051295		4	0.00377549	0.00379769	0.517609	0.512137	3
cg12017102	PLXNA2	1	0.002716	0.00273513	0.469575	0.474231	14
cg13906811	NRXN1	2	0.00657052	0.00664308	0.447302	0.448649	43
cg12017221		12	0.0088167	0.00884839	0.544831	0.559337	17
cg08241841	LSM7	19	0.448101	0.449575	0.639824	0.627699	366
cg19701087	GSTA4	6	0.121178	0.120904	0.39851	0.381051	201
cg23946962		6	0.210563	0.210617	0.581396	0.560453	113
cg21850722	ROR1	1	0.0503682	0.0657214	0.63689	0.620309	265
cg09150519	LRP1	12	0.0113769	0.0114562	0.601297	0.579389	2
cg21850913		4	0.0104135	0.0104598	0.480129	0.476853	13
cg12017635	TPH2	12	0.00945926	0.00953103	0.454896	0.473805	27
cg23947251		14	0.00141243	0.00151215	0.478611	0.471646	17
cg03988700	SLC6A3	5	0.554625	0.554678	0.365598	0.364171	277
cg21851135	C14orf2	14	0.0186288	0.0186691	0.45102	0.468672	211
cg26914237	NTM	11	0.00643897	0.00644778	0.446585	0.495417	68
cg02330494	ITPKA	15	0.0552843	0.0553193	0.489703	0.474966	103
cg11051429	OR5B12	11	0.0165724	0.0165747	0.413813	0.433665	472
cg18671199	ZNF600	19	0.24328	0.242323	0.544558	0.574715	238
cg21851282		13	0.0132524	0.01331	0.712195	0.667439	8
cg03989020	MTUS2	13	0.0154587	0.0156381	0.436844	0.466644	25
cg12017722	ISG20	15	0.553762	0.554751	0.767978	0.747757	539
cg11051899	SLC25A37	8	0.0412778	0.0413815	0.41647	0.411844	204
cg21851672	NR5A2	1	0.00390772	0.00390013	0.541634	0.521775	10
cg11052143	ALS2CR11	2	0.0330386	0.0330071	0.433528	0.457288	228
cg07431106		17	0.245928	0.245527	0.531759	0.524648	421
cg00005297	DOK7	4	0.0502655	0.0504737	0.468976	0.440553	93
cg12018098	SPRED3	19	0.0654999	0.0661396	0.392722	0.370036	215
cg16677448	DMKN	19	0.14152	0.141542	0.431141	0.452692	120
cg03989068		2	0.0579683	0.0579374	0.568482	0.555372	116
cg12018137	SOX6	11	0.063712	0.0637116	0.445638	0.456988	250
cg11052516	LOC645323	5	0.00525783	0.00524978	0.469031	0.464248	25
cg25922471	ZNF428	19	0.0280909	0.0282073	0.445014	0.438992	131
cg15726245	GPR12	13	0.0505213	0.050272	0.457936	0.460948	128
cg26914296	OIT3	10	0.00128379	0.00146116	0.509403	0.517449	34
cg21852513		1	0.018799	0.0187881	0.465091	0.459494	44
cg12018140	PRDM6	5	0.0135361	0.0136059	0.460416	0.449701	34
cg16678032	EXOC3	5	0.253129	0.248568	0.716482	0.720212	356
cg06561646	DUSP14	17	0.0795458	0.0794859	0.509154	0.517985	277
cg03989260	TBX15	1	0.0118328	0.0119722	0.458904	0.50181	21
cg23947450	UNC84A	7	0.164266	0.165963	0.688906	0.66558	192
cg21852550	MYT1L	2	0.00461181	0.00459648	0.442677	0.438063	61
cg16678153	LPHN2	1	0.0139443	0.0139077	0.426184	0.427865	97
cg00736299	MGRN1	16	0.00913743	0.00917065	0.466054	0.464238	66
cg22900415	GJA3	13	0.0713189	0.0712509	0.473286	0.464091	61
cg12018403	C19orf51	19	0.0617148	0.0620163	0.535599	0.519697	71
cg26914390	SEC1	19	0.0458841	0.0457113	0.516023	0.503521	7
cg23947828		14	0.086537	0.086433	0.410239	0.409802	55
cg11052780	TRPA1	8	0.0108705	0.0108617	0.387661	0.373212	74
cg03989451	MAP1B	5	0.0243186	0.024432	0.421634	0.419319	129
cg16678524		1	0.00227323	0.00230569	0.491288	0.465628	12
cg23948016	F2RL3	19	0.0222683	0.0223213	0.451373	0.444933	40
cg11052922	APOA4	11	0.092018	0.0922919	0.571782	0.574507	170
cg23948080	VASH1	14	0.0118074	0.0118375	0.455598	0.495337	33
cg11052958	DNAH11	7	0.00521311	0.00528274	0.496448	0.501081	48
cg16678564	EPB49	8	0.0419494	0.0419371	0.451843	0.485427	140
cg11052983	INPP5A	10	0.023814	0.023937	0.585147	0.568306	23
cg14720024		5	0.1329	0.133526	0.511697	0.493744	1027
cg23948204		5	0.027215	0.0272422	0.495219	0.501129	138
cg16678718	DNAH17	17	0.124219	0.124581	0.454397	0.466072	197
cg21852842	MAD1L1	7	0.0187819	0.0207756	0.492872	0.53289	803
cg12018581		7	0.40097	0.401611	0.670591	0.663969	718
cg23948236		5	0.00891852	0.00896247	0.467581	0.485694	29
cg11053062	RNF182	6	0.310919	0.311676	0.29957	0.316951	299
cg24875029	POU3F3	2	0.0170256	0.0170113	0.476242	0.499917	30
cg16679343	C1orf159	1	0.0966723	0.0967238	0.548954	0.550807	81
cg12018696	TRA2B	3	0.00283696	0.00283973	0.458988	0.458695	7
cg03989520	FAM129A	1	0.00176514	0.00178948	0.452924	0.434448	11
cg21852992	GPR85	7	0.00265069	0.00266919	0.473909	0.467113	12
cg26914705	C22orf24	22	0.012593	0.0126102	0.43432	0.412772	114
cg23948240		12	0.00625839	0.00644236	0.520827	0.508691	30
cg11053171	PTPRN2	7	0.0219299	0.0219708	0.455307	0.449449	182
cg14720706	ZAR1	4	0.00405804	0.00412752	0.449356	0.477378	39
cg19701246	MOBP	3	0.00122155	0.00131152	0.448191	0.483908	80
cg16679386	HSPA12B	20	0.0798681	0.0800534	0.411649	0.451231	74
cg12018888		6	0.0630572	0.0630241	0.47896	0.488762	122
cg23948443	KANK2	19	0.027018	0.0271492	0.486158	0.492213	61
cg26914865		19	0.00777793	0.00785403	0.475003	0.485192	39
cg11053466	IFFO1	12	0.0169883	0.0170141	0.447886	0.449005	51
cg03989567	LGALS8	1	0.171582	0.17129	0.48216	0.492502	368
cg20716515	PLAUR	19	0.0775213	0.0776972	0.59416	0.574559	63
cg23948452	SLC12A7	5	0.0213989	0.0214236	0.523526	0.523379	51
cg11053574	NT5C3L	17	0.00526859	0.00527181	0.458065	0.469872	74
cg12019265		15	0.0421346	0.0423462	0.544864	0.537473	48
cg23948703	EFTUD2	17	0.00425921	0.00435491	0.430488	0.431047	77
cg26915329		13	0.186546	0.186973	0.602682	0.583574	283
cg02330507	DGKA	12	0.00157033	0.00160783	0.464784	0.483323	27
cg23948843		2	0.0455493	0.0456394	0.415149	0.433569	69
cg26915336		7	0.0586835	0.0588279	0.464501	0.445834	239
cg16679452		16	0.120053	0.1201	0.48824	0.483375	87
cg18671554	RAB15	14	0.0538488	0.053587	0.665038	0.646916	285
cg12019614	DOCK6	19	0.12196	0.12202	0.510581	0.507134	160
cg11053966	CSRNP2	12	0.00824246	0.00828817	0.410673	0.41478	235
cg14720951		8	0.0238887	0.0238266	0.450886	0.470893	76
cg25922751	NCOR2	12	0.192529	0.193354	0.628239	0.627787	86
cg01532075	BFSP2	3	0.00753071	0.00753951	0.465346	0.446156	35
cg23949216	GRAMD4	22	0.00600687	0.00608553	0.45307	0.470738	46
cg12019650	C11orf94	11	0.0104869	0.0104723	0.460642	0.458403	33
cg11054192	RIMBP2	12	0.0316262	0.0316344	0.504171	0.523057	63
cg21853871	HOXB3	17	0.00155284	0.00159197	0.43468	0.44926	53
cg14721108		8	0.0366564	0.0369104	0.443088	0.449549	129
cg23949362		3	0.01252	0.0126495	0.492556	0.486493	12
cg26915536	PAOX	10	0.211488	0.212129	0.607356	0.598304	243
cg03989663		2	0.00179997	0.00179383	0.477828	0.458669	10
cg12019773	ZFP30	19	0.00434341	0.00437033	0.452808	0.4649	115
cg16679832		1	0.0276987	0.0277512	0.415745	0.426431	28
cg26915704	NFATC1	18	0.00685772	0.00674293	0.565149	0.614423	41
cg14721618	SOCS3	17	0.0715442	0.0714678	0.520457	0.546175	215
cg11054403		14	0.154316	0.150597	0.660044	0.634376	813
cg03989758	SLC1A3	5	0.0768794	0.076929	0.501415	0.507354	24
cg12019806	PDGFB	22	0.0357989	0.0359129	0.412207	0.427091	185
cg03990033	CD34	1	0.177327	0.176964	0.740719	0.731058	88
cg23949542	MAML1	5	0.00606861	0.0060661	0.475689	0.489654	40
cg14721632	GSDMD	8	0.461134	0.463192	0.607514	0.599798	710
cg17724366	FPR1	19	0.039144	0.0392206	0.515587	0.511494	11
cg12019980	ZNF599	19	0.0196608	0.0195774	0.605301	0.609433	34
cg18671854	PCDH20	13	0.00464203	0.00462873	0.466153	0.479348	17
cg23949574	HDAC4	2	0.0194159	0.0192973	0.461699	0.498512	50
cg03990139		13	0.0435435	0.0436395	0.449479	0.48901	169
cg19701416		10	0.00591182	0.0059456	0.409802	0.430689	217
cg11054936	GJB2	13	0.437571	0.437266	0.44283	0.433302	331
cg12020444	PIWIL1	12	0.127828	0.128	0.421217	0.404542	200
cg05697253	NUDT16L1	16	0.00334274	0.00335913	0.484095	0.480548	7
cg14721981		20	0.00593474	0.00604074	0.459564	0.476685	84
cg03990412		10	0.0113767	0.0114816	0.564752	0.549997	7
cg23949667		3	0.0161877	0.0162466	0.47937	0.508367	72
cg14722070	BAT2	6	0.00125419	0.001376	0.434475	0.453225	10
cg21854228		11	0.46721	0.467257	0.47398	0.4736	220
cg03990720	ZC3H18	16	0.0234618	0.0234678	0.425431	0.435647	20
cg23949753		13	0.0363998	0.0364333	0.459293	0.502891	124
cg16680167	DPP6	7	0.0131412	0.0131325	0.503082	0.504251	63
cg26915779	ZNF18	17	0.0313872	0.0315068	0.437108	0.423054	209
cg14722140	C6orf141	6	0.00897499	0.00895087	0.500289	0.483682	28
cg11056604	CLEC4G	19	0.357442	0.357806	0.728121	0.720379	127
cg23949782	NRXN3	14	0.00889449	0.00895946	0.516547	0.520345	21
cg00736640		18	0.0168273	0.0169395	0.440447	0.436399	81
cg22900476	RAPGEF4	2	0.0636524	0.0640513	0.462063	0.458824	88
cg26915799	IPO9	1	0.192982	0.193068	0.342191	0.344414	262
cg14722290	OSBPL5	11	0.013972	0.013995	0.512357	0.497729	42
cg12020590		11	0.1988	0.200089	0.70835	0.678041	381
cg11056945		2	0.157599	0.157759	0.326231	0.334365	54
cg03990819		2	0.00141297	0.0014835	0.473214	0.475802	10
cg23949901	HAPLN2	1	0.0165101	0.0165813	0.446843	0.483393	89
cg26915870	CACNA1H	16	0.00726855	0.00731718	0.624134	0.585864	2
cg03990903	ZMIZ2	7	0.00738788	0.00746564	0.463903	0.463591	76
cg12020676	RNF17	13	0.00580664	0.00589609	0.448763	0.475247	41
cg14722693	CSGALNACT1	8	0.177305	0.177693	0.456843	0.452402	355
cg03990905	SLC22A7	6	0.00981972	0.00975011	0.487081	0.491134	49
cg23949936	ADH1A	4	0.0470792	0.0471455	0.413698	0.439706	565
cg26915924	ABAT	16	0.524203	0.523837	0.581707	0.618477	412
cg21854408		1	0.0616952	0.0615233	0.448355	0.483758	196
cg12020778	DLGAP2	8	0.019213	0.0192741	0.491322	0.494574	41
cg14723032	PITPNM3	17	0.0838719	0.0838385	0.546752	0.554439	236
cg14723284	C21orf70	21	0.119002	0.119242	0.429666	0.436908	56
cg21854617		8	0.0218555	0.0219106	0.494558	0.495642	19
cg11057082	KRT82	12	0.113997	0.11391	0.456349	0.442679	581
cg03991120	TNRC4	1	0.0506356	0.0507552	0.517336	0.52003	179
cg26915994	MPPED1	22	0.00417559	0.00425199	0.445784	0.452265	47
cg09150807	GPR133	12	0.0117576	0.0116997	0.451587	0.461528	50
cg16680237	GRRP1	1	0.0457484	0.0422645	0.642373	0.672876	661
cg14723344	GPR63	6	0.00960076	0.00964262	0.456365	0.457907	92
cg12021881	PRKRIP1	7	0.00637974	0.00649062	0.45091	0.441957	76
cg11057205		8	0.0459006	0.0457004	0.4439	0.442307	121
cg26916020		10	0.001	0.001	0.449043	0.452515	15
cg24875593	PDXK	21	0.0840931	0.0860936	0.693343	0.696244	814
cg14723423	APOC2	19	0.00384978	0.00394747	0.485505	0.474685	34
cg21854952	HIC1	17	0.0213875	0.0214262	0.470777	0.484368	118
cg11057260	BCL11A	2	0.0129527	0.0130392	0.453944	0.491499	55
cg03991300	RAB40C	16	0.0166966	0.0167796	0.47936	0.488893	104
cg26916576	GPR68	14	0.001	0.00116992	0.459481	0.464728	15
cg14723921		6	0.0282593	0.0282498	0.445568	0.478409	115
cg03991326	RPL7	8	0.00331261	0.00333853	0.45677	0.463986	27
cg11057378	PPIF	10	0.0782064	0.0783214	0.559805	0.554976	82
cg03991369	GOT1	10	0.001	0.00100026	0.457648	0.467442	14
cg22900607	GNG7	19	0.375239	0.375554	0.316829	0.344919	156
cg03991477	MYL7	7	0.024284	0.024239	0.50836	0.494791	51
cg12022184	ENTPD5	14	0.0420311	0.0420577	0.498814	0.50461	315
cg11057457		14	0.0754106	0.0757272	0.605907	0.599454	496
cg02330683	ITPKA	15	0.00632352	0.00643727	0.475966	0.494424	23
cg06561728	GEMIN4	17	0.0136404	0.013798	0.444812	0.421404	81
cg23950724	SYT10	12	0.00806712	0.0082279	0.519175	0.521024	334
cg11057824	C14orf182	14	0.0132939	0.0133085	0.47508	0.441048	16
cg12022294	PRKG1	10	0.00469456	0.00472722	0.454953	0.450551	39
cg07431199		15	0.00874	0.0087671	0.439519	0.445442	20
cg21855041	STEAP3	2	0.140325	0.140501	0.472053	0.449735	284
cg23950728		2	0.0110493	0.0111207	0.543085	0.530074	27
cg03991534	DIRC3	2	0.00379015	0.00381666	0.527173	0.5226	5
cg26916936	LOC399959	11	0.164939	0.165559	0.459608	0.446949	299
cg21855205	PPP1CA	11	0.00976038	0.00984875	0.451602	0.445534	22
cg12022621	LAX1	1	0.104183	0.10381	0.462962	0.485645	213
cg00736681	ST3GAL1	8	0.0403349	0.0404956	0.424602	0.449938	38
cg03991547		13	0.00730554	0.00740435	0.561846	0.584664	3
cg23950756		14	0.470005	0.470814	0.582372	0.563511	126
cg11057877	DNAJB6	7	0.0948203	0.0950835	0.580631	0.57691	161
cg21855211		2	0.0921142	0.0923546	0.419748	0.409646	357
cg03991592	ITFG3	16	0.0126055	0.012624	0.457961	0.450655	29
cg23950767	PIWIL3	22	0.29944	0.299112	0.50066	0.549178	452
cg21855281	C3orf26	3	0.0395819	0.0368264	0.716526	0.673596	118
cg11057897	APC	5	0.0591582	0.0593661	0.507317	0.506233	265
cg23951114	OR2AG2	11	0.00671384	0.00674819	0.488376	0.488435	14
cg26916966	KAT2A	17	0.0331508	0.0332712	0.406405	0.425263	171
cg13906823	TSTD1	1	0.0556405	0.0555797	0.522867	0.550435	109
cg23951171	NAP1L4	11	0.0589766	0.0588547	0.417543	0.410774	165
cg26917256		10	0.0103519	0.0103739	0.657554	0.614689	6
cg10086212	DHH	12	0.0659202	0.0661245	0.590482	0.585547	33
cg05697274	GALNT2	1	0.323035	0.323062	0.486024	0.475637	403
cg16680438		1	0.0600652	0.0601205	0.49951	0.520486	343
cg21855286	SCLY	2	0.0109441	0.0109809	0.456266	0.480642	159
cg23951190	CPNE4	3	0.0065856	0.00657551	0.476149	0.499154	10
cg16680451	STX1A	7	0.0112555	0.0112361	0.51477	0.538348	49
cg21855316	APOL4	22	0.43854	0.438692	0.534306	0.484929	236
cg16680506	TGM6	20	0.0513561	0.0511763	0.484323	0.474898	57
cg09151131		17	0.0933952	0.0935068	0.517196	0.49203	267
cg13017318	RNASE7	14	0.031386	0.0314273	0.5035	0.53164	9
cg02330706	RECQL5	17	0.0255098	0.0256137	0.457904	0.472975	105
cg11058576	C14orf68	14	0.119669	0.116376	0.730321	0.703169	489
cg23951258	ZNF879	5	0.280374	0.280703	0.710795	0.691501	393
cg16680547	PRDM2	1	0.0943495	0.0946162	0.471238	0.471763	209
cg03991848	MYO7A	11	0.0538146	0.0536781	0.36511	0.344145	72
cg25923056	EGLN2	19	0.267189	0.266227	0.582292	0.584799	381
cg04837101	MAT2A	2	0.0105551	0.0106406	0.431812	0.463294	185
cg23951296		5	0.001	0.00100073	0.423317	0.443519	72
cg16680677		10	0.0330199	0.0330687	0.539443	0.546247	13
cg26917640		15	0.0696519	0.0698798	0.468515	0.4809	140
cg03991871	AHRR	5	0.263226	0.263081	0.506247	0.521812	601
cg16681157	ZNF423	16	0.001	0.00117702	0.497876	0.51246	5
cg26917673	BMP3	4	0.001	0.00116133	0.598373	0.584348	2
cg23951474	TH	11	0.12573	0.125642	0.430396	0.444115	289
cg03992096		13	0.0086022	0.0086307	0.467022	0.457413	50
cg26917694		1	0.0193591	0.0194691	0.413601	0.414835	79
cg16681199	COL9A1	6	0.160377	0.160531	0.402945	0.431876	250
cg07431884	YLPM1	14	0.001	0.00100992	0.3716	0.364513	327
cg23952550	MIR943	4	0.0109748	0.0110341	0.470725	0.466646	30
cg12023589	HNRNPD	4	0.00755313	0.00755619	0.488361	0.488675	41
cg03992107		1	0.00189331	0.00194422	0.775318	0.726654	2
cg23952663	LHX8	1	0.024227	0.024294	0.579896	0.547415	30
cg26917745		7	0.104293	0.104043	0.491234	0.52545	202
cg12023832		19	0.001	0.00100029	0.440033	0.481014	31
cg03992149	IRX6	16	0.00745326	0.00750308	0.448799	0.475472	26
cg00005306	SRCAP	16	0.024307	0.0243655	0.514214	0.516417	75
cg26917754	TXLNA	1	0.00832853	0.0083775	0.463586	0.457363	62
cg23952859	CLN8	8	0.315785	0.315002	0.754063	0.738368	300
cg12023911	MIR922	3	0.0270692	0.0275523	0.527439	0.497524	124
cg26917999	LZTS1	8	0.0121155	0.0121241	0.411196	0.423603	10
cg11058730	PDHX	11	0.238482	0.241686	0.742294	0.727253	1046
cg12023999	C17orf67	17	0.0100615	0.00998414	0.56465	0.567149	22
cg10086328	PEX5	12	0.106823	0.10703	0.467446	0.49827	78
cg26918375	ONECUT1	15	0.00465611	0.00467708	0.464238	0.501874	16
cg23953052	EPS8L1	19	0.112505	0.112293	0.68679	0.674751	54
cg24875854		10	0.00255387	0.00257228	0.521403	0.535725	3
cg18671949	LOC728392	17	0.00610856	0.00608037	0.437753	0.427898	16
cg12024104	IFFO1	12	0.028919	0.0290304	0.439775	0.48371	127
cg23953110		4	0.0257809	0.0260207	0.612159	0.598899	26
cg00736984	PLEC1	8	0.0369878	0.037229	0.552214	0.52993	157
cg11058904	ANO1	11	0.13417	0.134067	0.397527	0.392626	185
cg03992259	NCKAP5	2	0.00582818	0.00582399	0.467183	0.497368	43
cg09151381	PAIP2B	2	0.00722796	0.00734513	0.436124	0.465795	133
cg19701531	SRCRB4D	7	0.0129142	0.0128506	0.481129	0.518459	168
cg11058932	TSGA13	7	0.0123526	0.0123724	0.451102	0.490444	131
cg16681239		7	0.001	0.001	0.773466	0.753538	1126
cg03992611	SLCO3A1	15	0.00535309	0.00553358	0.506346	0.509154	22
cg26918577		17	0.0247578	0.0247244	0.4481	0.453263	85
cg18672030	RELL1	4	0.108401	0.108674	0.332592	0.345541	108
cg03992976	FOXRED2	22	0.0300997	0.0301017	0.509761	0.500583	95
cg20716812	KCNK17	6	0.0357114	0.0356296	0.397847	0.394954	54
cg26918675	FLJ43663	7	0.0212427	0.021309	0.342344	0.359606	43
cg21855617		1	0.0450658	0.0449887	0.48926	0.483901	288
cg11058942		7	0.0199871	0.0200662	0.484338	0.513835	39
cg22900681	EFR3B	2	0.0594715	0.0595359	0.500101	0.509199	408
cg23953176	SNTG2	2	0.0597042	0.0599832	0.628841	0.633179	1098
cg18672053		5	0.0837127	0.0832184	0.609825	0.606887	220
cg12024292	ASTN2	9	0.134782	0.13531	0.434481	0.458684	97
cg21855830	CYP27C1	2	0.0102817	0.0103639	0.464325	0.481328	74
cg16681310		1	0.0181359	0.0182366	0.446572	0.457257	34
cg23953254	AHRR	5	0.0165344	0.0167308	0.459676	0.464466	361
cg18672389	FAM101A	12	0.001	0.00100567	0.433868	0.462886	9
cg09151521	DZIP1L	3	0.0859436	0.085759	0.453593	0.462579	56
cg03993166	SELS	15	0.030623	0.0307373	0.496353	0.493228	115
cg26918754	PADI4	1	0.0897423	0.0896888	0.384618	0.405641	400
cg21855910	CDK5R1	17	0.228868	0.22841	0.539225	0.575045	191
cg11059357	ANK1	8	0.0475278	0.0475614	0.37965	0.402193	237
cg05697552		10	0.0997776	0.0991055	0.455801	0.518923	233
cg26918808		1	0.296563	0.296775	0.408852	0.412786	238
cg21856067	MACROD2	20	0.00646854	0.00652949	0.459567	0.457143	61
cg03993213	PCGF3	4	0.0130775	0.013039	0.487815	0.481183	16
cg11059651	TRIB1	8	0.0219034	0.0221327	0.58794	0.587034	24
cg26918954	GFPT2	5	0.0731913	0.0733286	0.488633	0.476955	336
cg03993463	KCNJ15	21	0.0157183	0.0157205	0.444848	0.46503	146
cg26918987		5	0.0324345	0.0321807	0.488758	0.504838	88
cg14724298	LNX1	4	0.00961741	0.00970545	0.472742	0.500187	6
cg03993572		13	0.00222146	0.00226777	0.453154	0.482661	25
cg25923240	SOX17	8	0.0229948	0.0230414	0.463219	0.48949	28
cg05697695	PTGER1	19	0.048407	0.0482467	0.575985	0.565232	39
cg14724471	APCDD1L	20	0.0059917	0.00598736	0.457343	0.459164	17
cg03993839	CES1	16	0.0313233	0.031564	0.457424	0.434927	173
cg16681516	DMWD	19	0.209036	0.209148	0.525896	0.517817	365
cg21856680	TPO	2	0.0136764	0.0137202	0.452279	0.475664	284
cg26919145	LDLRAD3	11	0.144099	0.144121	0.42987	0.449236	168
cg18672998		17	0.100933	0.101526	0.478515	0.484064	36
cg03994018	ZNF703	8	0.176185	0.176505	0.404289	0.432819	296
cg14724749		19	0.0763553	0.0764039	0.446733	0.444707	111
cg00005541		12	0.0278024	0.0285642	0.649392	0.623796	66
cg03994053	RBP7	1	0.0102524	0.0102512	0.479755	0.494528	101
cg23954416	PDPN	1	0.172659	0.172624	0.466319	0.473933	137
cg26919149		6	0.0244574	0.0245473	0.477277	0.495506	15
cg16681873	POLR2E	19	0.0021987	0.00221008	0.501515	0.496263	6
cg12024822		6	0.0103157	0.010404	0.460333	0.477483	77
cg14724899	LOC399959	11	0.0238614	0.0239309	0.470305	0.441867	79
cg16682225		1	0.00262932	0.00266946	0.48221	0.505343	7
cg14724925		10	0.0555047	0.0559456	0.540321	0.535226	161
cg23954461	MAN2B1	19	0.0137547	0.0137691	0.485243	0.488981	74
cg16682257	KIF26B	1	0.00868732	0.00872115	0.412054	0.41225	203
cg18673163	TBCD	17	0.259229	0.255852	0.620857	0.607217	724
cg14725082	LRRK1	15	0.0535712	0.0534176	0.513626	0.508536	60
cg26919186	LOC390858	18	0.0772032	0.0770513	0.547513	0.543564	143
cg15726318	NCOA2	8	0.0663936	0.0665689	0.42615	0.438204	70
cg21857123		15	0.001	0.001	0.43442	0.434507	24
cg03994184		7	0.00285059	0.0029011	0.481313	0.482013	16
cg19701879	PPARGC1A	4	0.175044	0.175446	0.388981	0.416434	200
cg12024887	GPR108	19	0.348887	0.348749	0.65593	0.644557	74
cg14725093		6	0.0113347	0.0113059	0.422087	0.40351	227
cg03994318		13	0.00239886	0.00240136	0.482707	0.466479	13
cg18673246	GPS2	17	0.0154173	0.0152962	0.454831	0.476561	25
cg16682454	GAS7	17	0.00640664	0.00641311	0.452516	0.4994	10
cg02330721	MAPK8IP3	16	0.0440747	0.0441024	0.454441	0.476505	255
cg26919618	ZBTB22	6	0.00781455	0.00789843	0.425603	0.420995	77
cg21857346	C8orf4	8	0.00735011	0.00736121	0.461553	0.457157	21
cg01532168	KCNK9	8	0.00581928	0.00583962	0.457592	0.478424	8
cg14725641	MIR1908	11	0.0624188	0.0627298	0.406461	0.438404	146
cg21857679		22	0.00659942	0.00662943	0.479066	0.452168	46
cg03994465		1	0.00966435	0.00793569	0.493705	0.497696	377
cg14725952	PTPRS	19	0.0356637	0.0357343	0.419449	0.445286	124
cg10086659		2	0.0381476	0.0381851	0.434885	0.468551	171
cg06562014	RPH3AL	17	0.0166385	0.0167248	0.54001	0.541831	24
cg23954731	NAT14	19	0.00159089	0.00167326	0.429499	0.446383	2
cg16682576	PCDH9	13	0.00544252	0.00546799	0.443308	0.47152	40
cg18673401	KCNJ2	17	0.0252757	0.0256542	0.58355	0.577206	135
cg21858108		12	0.368974	0.369192	0.591008	0.585148	250
cg03994651	LMTK3	19	0.0601835	0.0605054	0.546276	0.527175	102
cg18673409	AANAT	17	0.0731883	0.0731955	0.565151	0.566294	25
cg23954787		8	0.02045	0.0204959	0.454016	0.480071	52
cg16682899		16	0.421197	0.42171	0.684366	0.66844	107
cg26919723		8	0.0911717	0.0910209	0.542055	0.561069	280
cg18673825	P2RX4	12	0.0127364	0.0127931	0.509424	0.507812	31
cg03123759	ZNF385A	12	0.0168186	0.0169291	0.50833	0.514221	12
cg23954908	MOV10L1	22	0.0743439	0.0744704	0.443918	0.437118	557
cg14726488	OLIG3	6	0.0439198	0.0440454	0.392515	0.376528	134
cg14726581	SLC6A18	5	0.00406644	0.00415856	0.473189	0.457485	19
cg16682935	PAPSS2	10	0.0251704	0.0252613	0.45182	0.496749	141
cg23954922		6	0.0994065	0.0988207	0.569462	0.587538	180
cg13017813	C14orf4	14	0.0473803	0.0472645	0.536446	0.506023	38
cg20716932	COMMD7	20	0.0910872	0.0915167	0.507084	0.490378	483
cg21858516	DACT1	14	0.0408062	0.0408541	0.44291	0.467372	49
cg16683008		14	0.0132088	0.0132434	0.475762	0.467237	23
cg23954953	PTBP2	1	0.0292829	0.0295488	0.424534	0.462804	66
cg14726583		6	0.279652	0.279775	0.530468	0.523582	224
cg00737264	SMOC2	6	0.0554643	0.0556282	0.4299	0.438058	236
cg03994717		6	0.00938319	0.0096324	0.45767	0.423022	198
cg16683508	SDR16C5	8	0.00649286	0.00656833	0.576742	0.56592	7
cg23955417	MIR1976	1	0.00251171	0.00256255	0.50915	0.56744	4
cg12024969	SH2D3A	19	0.0853528	0.0851485	0.538393	0.549076	35
cg21858823	CASP9	1	0.001	0.00115499	0.368173	0.376636	554
cg06562091		13	0.037053	0.0370629	0.511822	0.506015	54
cg23955431	LRFN5	14	0.00144276	0.00148403	0.409012	0.397238	153
cg13907146	SLC38A3	3	0.00916489	0.00917647	0.462586	0.474496	53
cg12025243	ODZ4	11	0.00532566	0.00532942	0.497758	0.505739	8
cg07432111		17	0.393328	0.393797	0.469674	0.484404	313
cg21858961	MCM3	6	0.00258009	0.00264075	0.427313	0.453963	99
cg09151583	GAK	4	0.0479059	0.0481392	0.318779	0.365383	152
cg18674466		3	0.00927708	0.00930418	0.458501	0.467324	29
cg23955434		8	0.0493199	0.0497841	0.54857	0.536021	138
cg12025258	NOC4L	12	0.00296946	0.00300245	0.540468	0.526546	5
cg04837104	C21orf29	21	0.00397769	0.00403304	0.589251	0.564088	4
cg26920057	TMEM91	19	0.00787526	0.00796233	0.458238	0.467838	77
cg14727409	DEFB121	20	0.00502852	0.00506636	0.485136	0.489275	16
cg21859019	C1orf130	1	0.0550836	0.0549534	0.333466	0.3456	295
cg23955860		1	0.00626222	0.00629579	0.590854	0.569402	7
cg18674487		6	0.00718136	0.00722831	0.458125	0.475928	39
cg12025310	TMPRSS6	22	0.0161389	0.0162134	0.407945	0.459405	85
cg14727763	KCNMA1	10	0.0249472	0.0248961	0.368749	0.366629	152
cg16683981	MGC26597	6	0.00636021	0.0063373	0.613576	0.581229	11
cg19702088		3	0.0120816	0.0121203	0.474467	0.446115	22
cg12026479	ACOX3	4	0.00601514	0.00602202	0.412056	0.448579	4
cg18674871	TBC1D20	20	0.507076	0.507178	0.397728	0.401104	207
cg15726326	ALDH3A1	17	0.0155627	0.0156008	0.438028	0.44507	49
cg23956071	PLD2	17	0.0144993	0.0145884	0.701423	0.662343	8
cg26920327	SPTBN4	19	0.0784401	0.0787943	0.458061	0.475881	132
cg03994820	CHL1	3	0.166005	0.166112	0.598579	0.596264	472
cg16684184		5	0.122584	0.122651	0.381848	0.386483	450
cg13907181		1	0.0162792	0.0163625	0.608744	0.584392	32
cg23956238	C19orf51	19	0.0358407	0.0358755	0.501599	0.521593	93
cg12026629	KIAA0284	14	0.0117697	0.0117885	0.438921	0.441345	112
cg14727880	RRAGA	9	0.0753711	0.0754573	0.56315	0.575382	340
cg16684661	HEY1	8	0.153198	0.133716	0.496414	0.601612	154
cg23956260	C10orf67	10	0.026043	0.0259665	0.624746	0.606912	520
cg12026956	TNPO1	5	0.0022234	0.00224879	0.455693	0.47157	121
cg14728024	CASP8AP2	6	0.0411915	0.0411877	0.484651	0.49323	185
cg00737344	SLC7A9	19	0.0050589	0.00507562	0.467794	0.496654	55
cg03994959	LIG4	13	0.385442	0.385521	0.514095	0.522885	230
cg23956358	DNTTIP2	1	0.00665213	0.00672	0.458735	0.486039	50
cg12027135		4	0.0146897	0.0146574	0.476708	0.465494	60
cg14728235	GNASAS	20	0.00231568	0.00234311	0.443139	0.434182	25
cg03995102		3	0.00873879	0.00883519	0.42938	0.473579	85
cg16684668	WDR55	5	0.00226313	0.00226976	0.551349	0.539423	3
cg23956385	C10orf72	10	0.0144646	0.014405	0.429609	0.455455	104
cg21859594	GALNT8	12	0.0990183	0.09906	0.509197	0.519718	244
cg12027248	CSMD1	8	0.00321405	0.0032156	0.46332	0.460646	14
cg26920757	SH2D3C	9	0.0350782	0.0353003	0.429954	0.423133	150
cg12027254	TNRC6C	17	0.00972424	0.00974012	0.548413	0.544955	2
cg05697835		1	0.134128	0.135608	0.598079	0.599111	463
cg21860629	LOR	1	0.0528928	0.0527072	0.484189	0.483939	130
cg23956565	RGNEF	5	0.168552	0.168769	0.49621	0.486988	415
cg26920864		16	0.0023358	0.00238234	0.487635	0.474359	7
cg00005622		8	0.0201215	0.0201927	0.520679	0.518941	88
cg12027424		3	0.00270773	0.00272603	0.445913	0.470184	19
cg21860825	PLEKHA5	12	0.0196186	0.0196797	0.471365	0.461645	91
cg16684817	C1orf38	1	0.0374922	0.0375672	0.482217	0.47375	145
cg26920905	CABYR	18	0.00491614	0.00492647	0.434219	0.44837	10
cg26921093	AXIN2	17	0.0443897	0.0447305	0.600829	0.603852	32
cg21861151		2	0.175665	0.175997	0.541338	0.555355	507
cg16685313		1	0.0168713	0.0168992	0.415066	0.467398	231
cg14728380	SECTM1	17	0.112942	0.112843	0.477272	0.502738	236
cg19702271	PLA2G7	6	0.0276613	0.0277456	0.390595	0.393158	30
cg26921513		14	0.025548	0.025704	0.48581	0.50008	128
cg21862126		1	0.128397	0.128069	0.592454	0.590154	117
cg23956680	MYL4	17	0.00754088	0.00758075	0.446345	0.460517	22
cg21862163		3	0.0779178	0.0776939	0.476174	0.455329	116
cg26921533	TCIRG1	11	0.0177744	0.0178741	0.45642	0.46016	134
cg03995434	KIAA1147	7	0.001	0.00100433	0.443154	0.481349	31
cg16686137	TMEM143	19	0.00167379	0.00172957	0.447945	0.456307	22
cg12028740	CSMD1	8	0.0488217	0.0487496	0.420388	0.439574	393
cg23956771	INF2	14	0.0241504	0.0241584	0.499341	0.520012	60
cg03995457		16	0.00142173	0.0014572	0.591478	0.570444	2
cg26921566	REEP6	19	0.369896	0.369322	0.558402	0.516253	93
cg21862353	MYT1L	2	0.0790853	0.0796759	0.668585	0.668296	699
cg14729344	GRK5	10	0.00441078	0.00443356	0.343459	0.326907	206
cg08242574	CACNG2	22	0.0111564	0.0111859	0.444986	0.452697	35
cg03995567	KCTD17	22	0.0054722	0.00551397	0.466133	0.481676	10
cg18675128	TACR2	10	0.0432508	0.0431361	0.464888	0.494298	222
cg23957118	PRIC285	20	0.233396	0.233851	0.783951	0.769297	486
cg16686174	2024-09-09	17	0.0514047	0.0514103	0.457021	0.486743	208
cg21862529	EDN2	1	0.0185628	0.0186571	0.42427	0.44091	47
cg18675146	ENTPD3	3	0.001	0.001	0.441219	0.48414	143
cg14729401		10	0.0143405	0.014368	0.408045	0.434722	248
cg26921638	WNT3A	1	0.0423229	0.0413704	0.522886	0.520144	566
cg16686175	DHX40	17	0.00818023	0.0082669	0.578508	0.552555	75
cg12029721	STIM2	4	0.0196018	0.0197032	0.503631	0.510756	25
cg18675600	PTP4A3	8	0.00535395	0.00545309	0.477669	0.484186	30
cg23957311	ZIC4	3	0.0589818	0.0591598	0.328031	0.384746	145
cg12030002	FHIT	3	0.00417239	0.00420578	0.485236	0.462938	17
cg16686185	GAA	17	0.0513573	0.0514685	0.458657	0.488011	209
cg14729847	CDKAL1	6	0.00871382	0.00872416	0.453526	0.446989	82
cg25923345	POP7	7	0.0179056	0.017901	0.458568	0.459248	114
cg03124139		2	0.268429	0.26931	0.421928	0.427641	108
cg16686255	SGIP1	1	0.001	0.00100591	0.442591	0.450341	20
cg12030031	LOC285780	6	0.0633376	0.0636154	0.401168	0.43952	94
cg23957643	EPS8L3	1	0.18582	0.185995	0.409288	0.422491	133
cg03995857	DFNA5	7	0.0209112	0.0210256	0.411207	0.412875	131
cg14729930	RAPGEFL1	17	0.00380438	0.00374108	0.50272	0.523493	4
cg19702347	FOXK1	7	0.0150829	0.0149056	0.531506	0.510242	5
cg03995951	APIP	11	0.001	0.00101263	0.460757	0.458748	28
cg16686279		1	0.116764	0.116751	0.583722	0.576136	196
cg26922007	OR52E2	11	0.0397517	0.0397646	0.39238	0.389545	458
cg12030298		15	0.0346069	0.0345568	0.396583	0.413449	138
cg21863334	BLCAP	20	0.0374114	0.0375141	0.436945	0.443904	106
cg16686396	PRDM16	1	0.0694227	0.0695781	0.471319	0.473394	112
cg14729962	DNAJC15	13	0.516101	0.516342	0.644954	0.640505	363
cg18675617		2	0.0197382	0.0195847	0.547274	0.527218	22
cg03996020	DNAJB6	7	0.0500055	0.0501016	0.511768	0.511452	191
cg12030301		3	0.00742571	0.00752695	0.494224	0.469784	17
cg01532224		3	0.0014742	0.00152118	0.467481	0.462429	15
cg26922444	FAM65B	6	0.027588	0.0277222	0.4435	0.432512	33
cg18675735		10	0.00599326	0.00601457	0.47257	0.476815	11
cg23957736	FOXK2	17	0.0102015	0.0102771	0.502705	0.498189	114
cg16686429	DMPK	19	0.0393575	0.0392748	0.479979	0.450721	112
cg03996398	TP53AIP1	11	0.00238585	0.00241898	0.485052	0.496714	17
cg14730085	FBXO27	19	0.0577894	0.05795	0.555596	0.53252	227
cg12030328	TMCO3	13	0.0110817	0.0114279	0.436609	0.438123	393
cg26922451		1	0.0117333	0.0117776	0.436201	0.465556	140
cg16686757	PRX	19	0.0181417	0.0181975	0.484406	0.483033	53
cg14730102		21	0.255721	0.256041	0.644722	0.647209	180
cg16686826		7	0.0139267	0.0140061	0.451195	0.456136	136
cg26922511		8	0.00793354	0.00802054	0.444774	0.450689	76
cg23957912		4	0.0598698	0.0600562	0.429948	0.464121	237
cg03996677		3	0.0328822	0.0328915	0.489375	0.488699	285
cg16687450	CHEK1	11	0.0136918	0.0137466	0.439236	0.449977	192
cg14730445	SLC5A8	12	0.00980788	0.00977596	0.468378	0.495787	7
cg12030667	PLXNB1	3	0.00402161	0.00403618	0.599281	0.604701	2
cg26922546		5	0.0489435	0.0489306	0.480952	0.509157	198
cg20717123	P2RX2	12	0.0535033	0.0538204	0.439744	0.452653	465
cg16688112	GALNS	16	0.0534787	0.0535298	0.519618	0.536809	194
cg12030710	CHST12	7	0.0105712	0.0106879	0.411197	0.432186	99
cg14730452	TMEM85	15	0.061677	0.0617664	0.485691	0.479182	309
cg02330726	FAM107B	10	0.0431971	0.0431677	0.422892	0.436497	65
cg18676054		13	0.001	0.00114195	0.498061	0.521677	4
cg12030788	CCDC136	7	0.00212224	0.00210835	0.593183	0.565695	2
cg23958464		1	0.00555414	0.00551028	0.448691	0.489014	48
cg16688368	MUC6	11	0.095839	0.0962475	0.519441	0.516486	270
cg18676273	INHBA	7	0.0626588	0.0629002	0.35009	0.390764	86
cg14730524	FAT3	11	0.0128457	0.0128221	0.481066	0.473678	16
cg12030923	SLC25A13	7	0.00262001	0.00265012	0.534825	0.548025	5
cg23958704		8	0.047752	0.047883	0.42419	0.455613	13
cg24876231	SP100	2	0.314647	0.315967	0.487179	0.472366	609
cg16688376	AKAP9	7	0.00391625	0.00393365	0.442289	0.480668	196
cg21863949		21	0.267843	0.268328	0.64791	0.630794	359
cg17724687	PER3	1	0.195204	0.195354	0.550444	0.552626	528
cg18676586	TNFRSF17	16	0.0246862	0.0285676	0.633352	0.640956	515
cg23959115	FLJ90757	17	0.0896686	0.0898185	0.443758	0.439348	109
cg12030941		4	0.279229	0.279345	0.588934	0.597862	325
cg05697849	ELAVL4	1	0.0647948	0.0649734	0.526416	0.538217	153
cg16688434		13	0.017412	0.0173961	0.424745	0.424338	170
cg14730704		4	0.0553083	0.0549579	0.638544	0.638458	480
cg21863998	NAV2	11	0.580212	0.581368	0.527175	0.485603	246
cg12031060	CPT1A	11	0.00821407	0.00831281	0.473789	0.495493	25
cg18676679	BANP	16	0.0501441	0.050535	0.471911	0.46674	316
cg21864304	VGLL4	3	0.0506337	0.0507233	0.482035	0.457295	67
cg14731225	PAN3	13	0.0178746	0.0188325	0.613193	0.590457	221
cg12031291	TAPBP	6	0.0122793	0.0122867	0.625543	0.574502	3
cg23959221		8	0.0463308	0.0460837	0.332571	0.314346	86
cg18676790		7	0.035726	0.0347425	0.582264	0.578815	439
cg22902161	GRID2	4	0.00152667	0.00159371	0.49188	0.518964	5
cg12031375	SMYD1	2	0.00490509	0.00499365	0.473553	0.484375	14
cg14731391	TSPAN8	12	0.0046357	0.00465025	0.407927	0.427996	215
cg23959311	RAB4A	1	0.00310399	0.00314408	0.474062	0.454943	31
cg16688582	CREB5	7	0.00626984	0.00634853	0.61886	0.587234	9
cg18676867	RPS6KA2	6	0.128321	0.128209	0.396468	0.415391	99
cg12031863	C16orf5	16	0.0681705	0.0678771	0.739881	0.723948	602
cg13907255		5	0.0667974	0.0648035	0.667439	0.643663	405
cg23959519		14	0.0129674	0.0129753	0.451489	0.445797	30
cg14731400		2	0.0444975	0.0447385	0.520629	0.514629	13
cg18677871	SLC12A7	5	0.532434	0.533774	0.640257	0.633098	409
cg23959798		1	0.0235957	0.023629	0.461718	0.492518	77
cg12031962	ALDH1A2	15	0.540942	0.540446	0.588841	0.586628	571
cg14731413	PRKG1	10	0.0249842	0.0249918	0.417549	0.406168	163
cg21864378	IFITM4P	6	0.0226024	0.0216248	0.430024	0.433362	586
cg18678067	ZNF836	19	0.0715796	0.0716348	0.421275	0.434826	107
cg16689211	SNORD114-10	14	0.280071	0.280555	0.69986	0.664199	182
cg12032009	VPS13C	15	0.00186937	0.00192545	0.461605	0.483191	8
cg23959976	NUMBL	19	0.150507	0.150414	0.779666	0.767616	490
cg21864706	GSG1	12	0.0342131	0.0342384	0.407879	0.442566	66
cg14731462	PTPRE	10	0.0822221	0.0823525	0.292884	0.290283	95
cg18678107	HHIPL1	14	0.26008	0.260625	0.549408	0.515695	242
cg12032027	ZNF217	20	0.00266123	0.00274951	0.579986	0.573933	2
cg16689232		20	0.236128	0.237252	0.625205	0.589704	412
cg14731657		19	0.0020661	0.00210971	0.721757	0.670043	2
cg21864730	THRSP	11	0.0166398	0.0166918	0.448838	0.451926	227
cg12032103	CD226	18	0.00273005	0.00280859	0.521065	0.503644	5
cg18678121	SEC61A2	10	0.00355363	0.00358755	0.445436	0.445785	86
cg23960538		2	0.00100684	0.00117447	0.475117	0.49325	16
cg26922706	SKP1	5	0.0706473	0.0710364	0.507063	0.490799	392
cg14731698	GRIK4	11	0.0319709	0.0319205	0.420748	0.435444	47
cg19702703	AFAP1	4	0.027449	0.0273548	0.4779	0.487454	82
cg07432352	C17orf57	17	0.0291015	0.0292032	0.469728	0.458373	331
cg08242633		8	0.0968571	0.0966753	0.421587	0.383251	153
cg24876345		4	0.0070797	0.00708785	0.396817	0.383137	102
cg18678231	PKIG	20	0.00688664	0.0069761	0.471061	0.501324	42
cg16689942		13	0.00614074	0.00616257	0.467322	0.478374	60
cg12032198		7	0.0237129	0.0238569	0.465685	0.479204	112
cg16690037		16	0.00610247	0.00607774	0.437913	0.432306	15
cg21864959	MTHFR	1	0.304819	0.305117	0.592407	0.573633	681
cg23960723	ECHDC3	10	0.231322	0.231268	0.658006	0.622723	311
cg16690286	C20orf114	20	0.0127601	0.0128472	0.472124	0.481879	50
cg10087036	ITPRIPL2	16	0.0226221	0.0229577	0.488602	0.489151	111
cg25923609		5	0.00463816	0.00468676	0.506926	0.50565	18
cg23960736		1	0.0045911	0.00455664	0.500431	0.471869	10
cg12032650		7	0.021417	0.0214383	0.622727	0.610378	8
cg26922854		6	0.400974	0.401125	0.425194	0.435088	352
cg16690577	ODZ3	4	0.0587627	0.0589317	0.436695	0.476774	131
cg20717932	THRA	17	0.0160745	0.0160433	0.544369	0.528472	27
cg23961466		5	0.0334647	0.0336419	0.526152	0.559217	44
cg05697866		1	0.149895	0.150226	0.55667	0.536732	372
cg13018101		12	0.140289	0.140603	0.316403	0.364168	280
cg16690757		10	0.179613	0.179834	0.484213	0.477087	255
cg26922917	GPR133	12	0.556645	0.555125	0.518051	0.540313	366
cg21864961		12	0.032262	0.0324817	0.632239	0.648599	34
cg23961842		6	0.00166958	0.00169121	0.474525	0.462617	16
cg22902194		5	0.0155378	0.0155139	0.462248	0.446777	93
cg12032713	ZFPM2	8	0.196329	0.196285	0.295886	0.332618	319
cg26923084	NID2	14	0.426464	0.425673	0.697459	0.694731	568
cg15726557	POLRMT	19	0.151866	0.152758	0.642587	0.618824	75
cg23962175	KIAA1409	14	0.0440196	0.0440287	0.398397	0.416441	105
cg12032915		7	0.0240403	0.0240649	0.428125	0.447065	190
cg26923410	AQP1	7	0.0142747	0.0143444	0.473972	0.489799	67
cg16690885	ATP11A	13	0.0836973	0.0838049	0.538262	0.541799	243
cg26923490	KCNA7	19	0.0155793	0.0155528	0.457254	0.457017	25
cg12033014	FGFR4	5	0.0715213	0.0718085	0.484097	0.509415	223
cg16691033	PPAP2C	19	0.0772549	0.0779331	0.593799	0.60006	70
cg23962250	C10orf93	10	0.301499	0.302472	0.599507	0.577684	606
cg14732969		3	0.0277002	0.0289793	0.519406	0.548701	501
cg26923754	SLC25A34	1	0.0239516	0.0239908	0.460969	0.452082	190
cg23962380	CEP97	3	0.00111382	0.00123159	0.462273	0.483169	17
cg18678421	LENG8	19	0.00963189	0.00968482	0.447072	0.469968	46
cg16691087	C20orf26	20	0.346353	0.345981	0.425714	0.472716	178
cg21865736	FAM193A	4	0.0382413	0.038088	0.47496	0.503108	332
cg26923862		16	0.0492386	0.0491868	0.522144	0.500509	63
cg20718170	WASL	7	0.00133239	0.00141116	0.467808	0.478943	20
cg12033187		2	0.166966	0.167086	0.509031	0.500159	441
cg18678704		7	0.00305323	0.00307787	0.467561	0.502451	46
cg23963024		17	0.0341559	0.0342274	0.422919	0.443959	26
cg21865762	SCN8A	12	0.0668557	0.0666101	0.435861	0.460195	175
cg08243135		6	0.0406633	0.0405486	0.308547	0.322112	209
cg12033214	CRYBA4	22	0.0105122	0.0104795	0.427562	0.448946	62
cg16691158		5	0.0136611	0.0137462	0.4516	0.448363	24
cg23963070	SDF4	1	0.0171709	0.0170591	0.536088	0.520564	7
cg12033619		1	0.001	0.00103654	0.453169	0.476286	5
cg19702771	PRKG2	4	0.0125538	0.0124872	0.477199	0.472101	53
cg26924247	RGS7	1	0.0203965	0.020289	0.34271	0.360538	35
cg20718319	NLGN2	17	0.0842034	0.0842265	0.49757	0.519056	55
cg23963071	SERPINB9	6	0.437371	0.436556	0.567125	0.597677	542
cg26924392		17	0.257492	0.257182	0.251577	0.264883	115
cg16691177	TRIM61	4	0.254295	0.253388	0.369764	0.408887	231
cg25923729		8	0.0388187	0.0388349	0.410262	0.46534	81
cg12033822	SLC35C2	20	0.0115395	0.0115214	0.455024	0.481925	58
cg26924408	SLC6A3	5	0.334131	0.334343	0.390299	0.390757	156
cg21867457	KIAA0090	1	0.00366169	0.0037022	0.43027	0.44904	193
cg19702785	KCNS1	20	0.00374679	0.0037691	0.480722	0.486971	9
cg14733031	B3GNT3	19	0.00907612	0.00901055	0.519436	0.492775	11
cg12033966	PCDH18	4	0.0344554	0.0351828	0.707728	0.692556	354
cg18679324	COX7C	5	0.00362869	0.00363631	0.482205	0.493533	9
cg21867468	RNF14	5	0.0410697	0.0412318	0.481262	0.492451	92
cg16691616	INPP1	2	0.00133226	0.00140784	0.463789	0.446578	38
cg14733535	ANKS1B	12	0.00468474	0.00470776	0.685925	0.661224	2
cg11059873	SGCD	5	0.00948884	0.00948031	0.422015	0.415379	67
cg08243524	DENND1C	19	0.0481906	0.0480702	0.461385	0.448766	29
cg04837280	TMED9	5	0.00637234	0.00647437	0.596198	0.568157	6
cg16691714		14	0.00139802	0.00145984	0.5023	0.497622	5
cg26924679	OPN4	10	0.044911	0.0448682	0.550652	0.5695	177
cg21867608	ST6GALNAC3	1	0.315986	0.316109	0.322242	0.351581	281
cg16691734		5	0.00836992	0.0084643	0.664285	0.64198	4
cg26924967	GNA15	19	0.0157376	0.0157458	0.538377	0.548568	13
cg18679544	ADAMTS14	10	0.216082	0.215876	0.695041	0.685961	495
cg21867733	NCOR2	12	0.264356	0.264276	0.429875	0.430841	129
cg22902266	BARX1	9	0.0312239	0.0313566	0.411706	0.438194	91
cg26925025	CA1	8	0.00209638	0.00208159	0.498804	0.494744	7
cg14733637	CLPTM1L	5	0.00556167	0.00561441	0.533565	0.534753	50
cg08243619	PTCHD2	1	0.0641339	0.0639202	0.49561	0.500737	238
cg16692249		14	0.0130654	0.0130842	0.427671	0.419847	84
cg18679856		7	0.0131684	0.0132551	0.419444	0.436439	197
cg00737593	SLC2A1	1	0.0518733	0.0521053	0.413207	0.427021	94
cg21868063	MGAT5B	17	0.014444	0.0144793	0.524321	0.513207	52
cg14733725	FGFR1	8	0.0237527	0.0238457	0.416975	0.450648	45
cg12034488	ZFR2	19	0.276116	0.276823	0.621252	0.629654	162
cg16692277	GUCY1B2	13	0.0208109	0.0208031	0.464637	0.477996	72
cg21868134	HPDL	1	0.00593229	0.00593161	0.515572	0.476082	11
cg14733855	GADD45B	19	0.02403	0.024558	0.562546	0.556095	22
cg12034494	BLNK	10	0.0376704	0.0377459	0.427598	0.428071	104
cg18680328	TACC2	10	0.00988903	0.00984556	0.450991	0.454781	15
cg09151613	DIRC3	2	0.011119	0.0111734	0.444336	0.448793	82
cg24876527	CCDC28A	6	0.0326386	0.0324707	0.533477	0.554089	134
cg12034610	KCNQ4	1	0.0213777	0.0213591	0.452333	0.51153	20
cg14733989	PGLS	19	0.00538931	0.00544441	0.46686	0.476948	24
cg18680346	ABLIM1	10	0.00229081	0.00232337	0.435442	0.429444	45
cg21868798		1	0.0437332	0.043626	0.394313	0.366519	477
cg12034678	HIVEP3	1	0.0152548	0.0153203	0.409927	0.42431	167
cg15726700	LRRC33	3	0.0730765	0.0735448	0.585697	0.546151	86
cg18680587	CYP4F8	19	0.0510665	0.0509495	0.368892	0.405307	602
cg18681014		14	0.0198545	0.0200044	0.546613	0.534208	35
cg16692470	ACSF3	16	0.0155469	0.0156118	0.455678	0.438176	193
cg06562283	ODZ4	11	0.0244796	0.0245166	0.380116	0.367882	85
cg12034871	ATXN3	14	0.00472686	0.00477391	0.423985	0.430686	244
cg14734668		10	0.162104	0.163918	0.67374	0.670983	857
cg18681352	SMCR7L	22	0.106837	0.107092	0.476986	0.483142	220
cg14734903		11	0.00986257	0.00991603	0.442585	0.444516	61
cg13018120	CD300E	17	0.0174671	0.0175026	0.425621	0.435822	110
cg21869315		12	0.0510581	0.0512477	0.467347	0.453119	133
cg16692538		5	0.203377	0.203841	0.530042	0.523967	217
cg24876577	CAMTA1	1	0.0188142	0.0188776	0.412901	0.428052	88
cg14734994	THNSL2	2	0.0377313	0.0378994	0.477467	0.476807	150
cg18681426	ELOVL5	6	0.123489	0.12361	0.395046	0.417998	402
cg16692732	TSPAN5	4	0.106225	0.105677	0.656759	0.616717	34
cg12034943	CRTC1	19	0.03453	0.0346616	0.446156	0.442336	221
cg21869609	LINGO3	19	0.399546	0.399006	0.635385	0.620797	337
cg20719304		12	0.00923873	0.00925801	0.454662	0.445071	37
cg18681464	GAL3ST4	7	0.00334649	0.00335103	0.478043	0.462617	14
cg14735645		6	0.0727268	0.0693227	0.671243	0.641705	357
cg00005847	HOXD3	2	0.00862643	0.00860932	0.473492	0.443444	18
cg16692735		10	0.0626503	0.0628211	0.545349	0.542763	68
cg12035103	TTC15	2	0.0221623	0.0221517	0.40841	0.451069	104
cg14735689	TSKU	11	0.0347704	0.0348551	0.483412	0.488789	32
cg12035402		6	0.0429124	0.0424699	0.648803	0.667636	45
cg16693012	GNG12	1	0.00190026	0.00200017	0.336983	0.34276	424
cg13907859	TRIM29	11	0.335732	0.33565	0.597622	0.61374	300
cg14735704	GNAL	18	0.149929	0.150731	0.630022	0.604008	414
cg16693103		10	0.0474766	0.0476244	0.389044	0.431501	237
cg12035532	KIAA1751	1	0.0970756	0.0966214	0.575537	0.554621	277
cg14736058	PROM1	4	0.00598981	0.00605122	0.460504	0.506665	22
cg18682277		7	0.00583889	0.00589225	0.48531	0.506079	7
cg12035585	FAM134C	17	0.00232366	0.0023664	0.689611	0.643789	3
cg16693612	KCNA7	19	0.0935556	0.0936413	0.517187	0.521945	110
cg21870229	PDXK	21	0.0709581	0.0707633	0.479598	0.489045	171
cg18682423	SLC46A3	13	0.00190761	0.00195358	0.476802	0.479294	18
cg12035880	UBE2QL1	5	0.0524876	0.0524283	0.390609	0.418529	194
cg21870299		14	0.00461459	0.00467988	0.466177	0.489416	56
cg16693818		17	0.0814631	0.0823207	0.555453	0.538109	235
cg14736365		5	0.104214	0.104163	0.418495	0.431384	197
cg18682430	PTPRN2	7	0.00458095	0.00463395	0.443615	0.471689	19
cg16693897	SRP54	14	0.00811147	0.00823404	0.475622	0.517553	67
cg21870469	GMPR	6	0.0356868	0.0355933	0.44616	0.455131	115
cg14736458		7	0.0131173	0.0131572	0.41939	0.42515	244
cg18682615	ZNF761	19	0.399131	0.399286	0.576581	0.581095	366
cg16694003	SMPD3	16	0.264796	0.265092	0.755851	0.731999	221
cg14736905	RALGPS2	1	0.0055548	0.00561363	0.459701	0.485289	58
cg18682936	ZNF70	22	0.00147768	0.00151205	0.590845	0.59368	2
cg12036365	MESP1	15	0.0155934	0.0155828	0.504607	0.509487	274
cg16694011	CNTNAP2	7	0.0104752	0.0105723	0.45446	0.478854	52
cg12036553	WDR37	10	0.027108	0.0271986	0.411743	0.392904	163
cg16694231	ATP6AP1L	5	0.0324887	0.0324794	0.410539	0.385032	94
cg12036735		8	0.0159823	0.0159204	0.375392	0.379466	42
cg19702802	NANOS2	19	0.112511	0.112486	0.509607	0.484777	110
cg16694293	LONP1	19	0.00847741	0.00845577	0.487601	0.468686	5
cg18683103		10	0.0290124	0.0289516	0.497621	0.512533	36
cg08243626		10	0.0181511	0.0182093	0.498157	0.495302	64
cg21870645	MEGF6	1	0.0137927	0.0137345	0.486841	0.503122	26
cg16694480	CAPZB	1	0.0390731	0.0391523	0.423793	0.404532	116
cg18683143	MAGEF1	3	0.155735	0.15559	0.501878	0.496457	284
cg12037129	CNIH3	1	0.00277145	0.00279293	0.481117	0.507591	13
cg16694489	GPR125	4	0.0029828	0.00300543	0.538163	0.508512	4
cg14737296	POLE	12	0.00384994	0.00389847	0.435921	0.437652	148
cg18683523	MAP3K7	6	0.00490977	0.00493406	0.566676	0.569402	6
cg10087092	RGS19	20	0.00767982	0.00774308	0.46412	0.485475	16
cg12037324	NXPH2	2	0.00447202	0.0044768	0.468934	0.499289	33
cg18683539		7	0.00492166	0.00490769	0.53979	0.509463	5
cg16694631	ITPK1	14	0.0300838	0.0300999	0.440041	0.463677	30
cg12037450	MCOLN3	1	0.0172025	0.0173236	0.438669	0.406585	138
cg21870668	SNRPN	15	0.0939824	0.0939179	0.522077	0.525665	55
cg25923788		2	0.0419678	0.0419763	0.568118	0.567253	136
cg18683586		7	0.089106	0.0888773	0.506344	0.529021	113
cg21870776	C1QL4	12	0.00646679	0.00654012	0.444153	0.444285	30
cg12037550	ADARB2	10	0.316627	0.317662	0.747668	0.743476	531
cg20719524	RPP25	15	0.00399513	0.00401644	0.449519	0.46435	38
cg14737613	RANBP3	19	0.0317264	0.0318803	0.449045	0.467055	12
cg21870884	GPR25	1	0.0249105	0.0250361	0.454459	0.434171	199
cg16694639	MINPP1	10	0.00295545	0.00297555	0.494882	0.474334	10
cg12037898	TMEM91	19	0.0133403	0.0133562	0.46396	0.459048	61
cg21871080	KCNJ16	17	0.0174101	0.0173493	0.561358	0.553497	34
cg18683720	XAB2	19	0.207917	0.207618	0.34216	0.334164	151
cg16694702		16	0.206107	0.206088	0.508922	0.485337	221
cg02330892	ERBB2	17	0.00610525	0.00611386	0.476895	0.479468	191
cg16694837	SETD3	14	0.00564629	0.00567088	0.435215	0.472001	10
cg12038298	TNNT3	11	0.041342	0.0417147	0.491444	0.530892	86
cg14737977	ITGA3	17	0.0347379	0.0347317	0.48908	0.481138	81
cg13908232		3	0.13788	0.13799	0.462535	0.478724	169
cg18684595	GABARAPL1	12	0.0381995	0.0382546	0.492837	0.534976	25
cg14738170	PCDHGA4	5	0.00350403	0.00350349	0.45567	0.425356	14
cg05697873		10	0.0154515	0.0154575	0.448067	0.449015	42
cg12038641	C20orf166	20	0.32723	0.32671	0.671968	0.652438	223
cg21871232	CLMN	14	0.00662885	0.00667549	0.536085	0.544434	13
cg18684879		14	0.282478	0.282902	0.531607	0.536891	410
cg24876648	FRMD4A	10	0.0738066	0.0740526	0.326013	0.361667	123
cg03997105		16	0.0426992	0.0428111	0.467925	0.479398	36
cg12038694	HEATR2	7	0.0232374	0.0233934	0.480044	0.494529	122
cg18684951	SPRY4	5	0.0115946	0.0116366	0.570475	0.56825	6
cg19703240	CUX1	7	0.00561797	0.00558279	0.483191	0.474026	9
cg16695253	BANP	16	0.117147	0.117357	0.546377	0.535755	471
cg00737801	CLCN7	16	0.0139356	0.0139499	0.443046	0.439518	30
cg12039314	UBXN2B	8	0.00805189	0.0080675	0.439393	0.447553	73
cg18685034	DOCK1	10	0.0211093	0.0211998	0.501047	0.521258	42
cg21871330	COL23A1	5	0.476198	0.474982	0.589004	0.602571	465
cg14738670	FXYD1	19	0.030581	0.0307005	0.436742	0.431517	57
cg19704073	PRDM16	1	0.00882942	0.00879107	0.528955	0.551363	5
cg12039422		17	0.0566776	0.0566706	0.488087	0.480992	92
cg21871735	SNHG9	16	0.0189506	0.0190592	0.490357	0.489086	70
cg13908299	NCOR2	12	0.0266138	0.0266946	0.465178	0.45475	100
cg18685071		7	0.0329527	0.033269	0.512557	0.48381	74
cg16695380	MAD2L2	1	0.0436171	0.0435897	0.536166	0.566065	43
cg26925231	SGCZ	8	0.00625772	0.00628989	0.410417	0.417095	136
cg14738766	CNPY3	6	0.0719772	0.0721737	0.584638	0.594988	87
cg19704238	GHITM	10	0.0616823	0.0620659	0.454461	0.462233	158
cg18685158	SMARCA4	19	0.00124285	0.00136358	0.478522	0.483814	31
cg12039490	NIPAL2	8	0.0163875	0.0163951	0.47265	0.467126	4
cg16695403		5	0.0202908	0.0203594	0.373996	0.384	61
cg12039583	MRC2	17	0.0130705	0.0130042	0.656711	0.645911	8
cg22902532	CHRDL2	11	0.00551733	0.00551721	0.353507	0.378984	6
cg13018793		6	0.0167955	0.0164231	0.537405	0.527984	259
cg19704554	CBX6	22	0.0035595	0.00358742	0.498601	0.502164	18
cg12039595		1	0.0905378	0.0908333	0.442419	0.456672	173
cg18685330	WBSCR17	7	0.0128406	0.0132193	0.490264	0.49864	351
cg20719644	FBRSL1	12	0.0737128	0.0737334	0.483044	0.500388	74
cg16696002	DNM3	1	0.0334344	0.0355349	0.605318	0.606879	409
cg19704683	EXOC6	10	0.203481	0.203145	0.59928	0.617132	367
cg16696317	TCL1A	14	0.0136334	0.0136087	0.489877	0.499125	26
cg15726714	PPIE	1	0.00416061	0.0041773	0.43666	0.46082	37
cg14739477	MUC5B	11	0.0074254	0.0074712	0.446537	0.450379	127
cg24876897	DDOST	1	0.00365004	0.00364445	0.474585	0.482613	38
cg05697909	HES5	1	0.0338646	0.0339446	0.455772	0.454418	225
cg16696400	A2BP1	16	0.0109488	0.0110267	0.46546	0.415296	55
cg12040278	QPCT	2	0.0230362	0.0224523	0.62069	0.599792	274
cg08243728	PPP1R13L	19	0.0225357	0.0224481	0.405406	0.417599	26
cg19704853	PKNOX2	11	0.105367	0.105593	0.402654	0.421352	145
cg21871952		1	0.125122	0.125307	0.469219	0.470708	306
cg22902534	AP2M1	3	0.0162175	0.0162286	0.519165	0.524162	7
cg12040750	PRR21	2	0.306979	0.307064	0.638725	0.620796	107
cg16696476	RANGRF	17	0.0772749	0.0773592	0.523505	0.513311	172
cg21872009	PPY2	17	0.0534899	0.0535442	0.461586	0.452745	109
cg18685561	2024-03-01	4	0.00831147	0.00829739	0.650296	0.605314	6
cg19704902		2	0.323301	0.323251	0.500784	0.543344	203
cg12040830	NCAM1	11	0.00448395	0.00451768	0.432965	0.439744	101
cg21872037	SLC13A5	17	0.036466	0.036452	0.497035	0.4766	111
cg12041056	MIAT	22	0.0253733	0.0254576	0.364237	0.398188	144
cg19705131	GALR1	18	0.195318	0.195232	0.376447	0.355423	321
cg16696727		14	0.0111381	0.0111658	0.447076	0.435189	123
cg18685724	BAT2	6	0.00876988	0.0088424	0.504538	0.490996	26
cg17725129	FGF23	12	0.00729179	0.00732398	0.492699	0.488077	14
cg21872764	CLDN5	22	0.0237342	0.0237371	0.430564	0.432406	147
cg12041266	ARRB1	11	0.0527106	0.052623	0.463099	0.424448	98
cg19705159	LRWD1	7	0.00984972	0.00988565	0.466749	0.490741	51
cg07432438	PHPT1	9	0.0906669	0.0910789	0.619779	0.596452	362
cg13908395	WDR47	1	0.0178585	0.0179607	0.58598	0.576913	23
cg19705564	PLD4	14	0.00401299	0.00412028	0.556912	0.536756	9
cg16696774	MEGF8	19	0.00584221	0.00586318	0.493398	0.489266	8
cg18685745		13	0.0457561	0.0458192	0.326523	0.350259	195
cg20719675	CHRNA1	2	0.0913205	0.0914104	0.51304	0.497652	246
cg12041387	DLX5	7	0.00390809	0.003891	0.627795	0.600355	2
cg21872908	C1orf177	1	0.0817118	0.0818003	0.460977	0.439428	215
cg22902798	MPPED2	11	0.00286316	0.0028706	0.464525	0.460382	8
cg12041401	CACNA1E	1	0.00609942	0.00612601	0.467808	0.453088	10
cg16696923	CDH17	8	0.00417092	0.00416832	0.439383	0.4335	23
cg15726814	ADAMTS2	5	0.0316434	0.0318468	0.488201	0.50455	29
cg12041467	ERCC2	19	0.0453139	0.0457248	0.573329	0.525434	97
cg08243827	SLC22A17	14	0.123264	0.12352	0.407406	0.472834	149
cg16697214	IKZF1	7	0.0382678	0.0382295	0.458263	0.441312	32
cg14739859		5	0.0369425	0.0371683	0.493387	0.53202	127
cg12041830		1	0.121603	0.121459	0.414628	0.438506	213
cg16697268	CCDC154	16	0.21722	0.216732	0.525512	0.504992	417
cg12042060	CSMD1	8	0.00891661	0.0089586	0.454486	0.447686	60
cg16697438		10	0.083025	0.0829101	0.306951	0.349071	293
cg18686270	PLSCR1	3	0.0956619	0.0946522	0.79791	0.781321	463
cg12042187		2	0.030047	0.0301108	0.482582	0.501216	37
cg10087519	TTN	2	0.001	0.00110997	0.447368	0.447445	66
cg02331025	GDNF	5	0.0161772	0.0162733	0.438817	0.450915	69
cg25924746	IRS2	13	0.0642655	0.0646186	0.293474	0.335624	209
cg16697850	MOXD2	7	0.0258264	0.0259727	0.45942	0.471274	71
cg14740571		19	0.00681883	0.0069434	0.513547	0.52249	11
cg12042203		8	0.136272	0.136369	0.492055	0.49825	88
cg13908476	NTM	11	0.00675084	0.00672751	0.442519	0.450022	66
cg18686665		2	0.137095	0.136944	0.505814	0.50917	391
cg12042332		2	0.0180187	0.0180618	0.432994	0.435454	43
cg14740771	C4BPB	1	0.0217669	0.0219522	0.463768	0.473191	48
cg16697977	CAPN1	11	0.0246682	0.0247232	0.347488	0.33148	144
cg12042503	CKB	14	0.00722679	0.00718479	0.436991	0.424862	136
cg19705626	FBRSL1	12	0.133026	0.13316	0.601417	0.586962	188
cg14740952		19	0.109179	0.108966	0.568228	0.561455	56
cg16698281	ACSF3	16	0.00870238	0.00890083	0.459146	0.442748	120
cg12042587	GHR	5	0.0335854	0.0338722	0.580781	0.576158	80
cg19705853	MYT1L	2	0.0553728	0.0556087	0.424796	0.414081	261
cg14740976	PARD3	10	0.00294539	0.002966	0.450223	0.459636	39
cg16698521		6	0.030718	0.0307454	0.401878	0.45392	220
cg12042659	ZNF132	19	0.363634	0.361664	0.68183	0.681513	400
cg19705910		14	0.00834559	0.00858274	0.488553	0.489248	60
cg00005849		2	0.00770269	0.00771399	0.467166	0.456991	4
cg14741141	C20orf3	20	0.0178097	0.0178489	0.440946	0.462155	239
cg12042714		15	0.0131984	0.0132438	0.467769	0.465932	48
cg16698623	MGMT	10	0.010361	0.0103849	0.430728	0.455903	131
cg18686833	ADARB2	10	0.106511	0.10643	0.376956	0.368141	50
cg19706320		14	0.0516531	0.0519479	0.395326	0.411212	83
cg22902799	CLEC14A	14	0.00706277	0.00704994	0.477586	0.491623	12
cg14741143	SSR3	3	0.110957	0.110998	0.395891	0.4347	291
cg16698748	ATP2C2	16	0.036271	0.0362289	0.515019	0.496938	57
cg18687085	NEDD4L	18	0.00571793	0.00578844	0.419523	0.416606	66
cg19706390	CASZ1	1	0.0168588	0.0169453	0.43922	0.487062	29
cg14741399	FCGBP	19	0.00823792	0.0082499	0.609459	0.579044	6
cg16698814	KLK10	19	0.001	0.00100005	0.427957	0.435264	36
cg12043048		7	0.00973638	0.00981106	0.453373	0.473506	174
cg26925669		17	0.0241649	0.0241547	0.492416	0.484347	282
cg18687314		20	0.00890111	0.00896364	0.463743	0.457157	15
cg14741564		18	0.283436	0.282091	0.734963	0.74247	312
cg13908477		9	0.0095247	0.00956305	0.466343	0.472528	17
cg19706446		10	0.207789	0.207783	0.463878	0.473267	346
cg16698913		5	0.0365715	0.0366165	0.512505	0.512757	43
cg23963485	SYMPK	19	0.00882724	0.00889177	0.436356	0.462308	36
cg12043145		14	0.134792	0.13483	0.519811	0.524149	356
cg14741691	PLD3	19	0.0413957	0.0413582	0.445323	0.457087	154
cg18687533	LOC100130522	18	0.0351298	0.0353956	0.469196	0.471594	451
cg12043200		14	0.164494	0.16471	0.470752	0.483325	134
cg14741811		3	0.0387371	0.0390543	0.502081	0.479746	54
cg12043428	GALM	2	0.0284932	0.028428	0.489632	0.488068	95
cg19706534	SCTR	2	0.217248	0.215745	0.511977	0.530256	320
cg10087754	TTYH3	7	0.0131135	0.0131831	0.52396	0.5099	12
cg25925006	SOX5	12	0.0139544	0.0139881	0.436986	0.432152	15
cg16698981		21	0.0201597	0.0202164	0.423915	0.441402	179
cg14741922	SCGB2A2	11	0.0168981	0.0169553	0.375127	0.373795	147
cg05698020	COL4A2	13	0.00741911	0.00746896	0.473563	0.466235	22
cg08244028	DHFR	5	0.0800293	0.0799192	0.472611	0.512111	578
cg00737841		10	0.0711993	0.0712917	0.354468	0.367269	93
cg06562865	GALR1	18	0.023914	0.0238661	0.478941	0.482517	46
cg12043732	SLCO4A1	20	0.154762	0.15476	0.521953	0.523602	40
cg16699074	CEACAM7	19	0.0455982	0.0457753	0.404161	0.447891	133
cg04837455	CDK14	7	0.0141404	0.0140823	0.417226	0.445034	21
cg12043818		10	0.0586568	0.0588162	0.49239	0.485048	47
cg19706602	MGMT	10	0.00805178	0.00809867	0.442399	0.468688	68
cg18688077		10	0.0818053	0.0819809	0.351953	0.381521	270
cg12043952		1	0.001	0.00102054	0.452251	0.48205	6
cg16699148	TACSTD2	1	0.207798	0.202857	0.708043	0.68313	1028
cg14742079	CDC42EP1	22	0.172721	0.173364	0.45601	0.436579	184
cg22902964		13	0.119307	0.119356	0.546951	0.5627	184
cg18688293	NMBR	6	0.00654571	0.00659704	0.430979	0.478454	143
cg19706682	LRRC50	16	0.00759207	0.00756595	0.567192	0.591151	15
cg14742148	GPR125	4	0.0986401	0.0989221	0.373951	0.383582	161
cg16699331	SLC25A46	5	0.00306769	0.00308666	0.472388	0.460901	59
cg15727185	TEKT1	17	0.00580852	0.00587994	0.547201	0.537321	5
cg18688522	PAFAH1B1	17	0.0124013	0.0124777	0.486077	0.49025	78
cg14742186	KCNK17	6	0.0238827	0.0239498	0.408145	0.385391	78
cg18688704	PDGFC	4	0.0104524	0.010535	0.42704	0.461682	128
cg16699385	PERP	6	0.0632338	0.064154	0.690872	0.692177	492
cg19706795	DFNA5	7	0.0130779	0.0130436	0.441187	0.457625	137
cg16699540		3	0.0131233	0.0132769	0.825585	0.782434	3
cg18689148	PTPRN2	7	0.0716117	0.0715891	0.597018	0.585861	140
cg14742211	CLCNKA	1	0.0548164	0.0550872	0.44077	0.467932	290
cg19706803	PRDM16	1	0.104823	0.105285	0.611239	0.610794	66
cg12044210	APBA2	15	0.0232075	0.023093	0.468265	0.493304	286
cg16699715	FLJ41603	5	0.00483027	0.00484646	0.490881	0.47174	9
cg18689332	TBX5	12	0.0937679	0.0938814	0.463697	0.47028	97
cg16700000		3	0.0222772	0.0223836	0.440715	0.465503	102
cg18689454	AIRE	21	0.075494	0.075538	0.384195	0.398356	74
cg14742716	C19orf41	19	0.197031	0.200354	0.58707	0.595321	245
cg00737846		4	0.00583133	0.00590058	0.485964	0.481358	28
cg13019143	DLX6AS	7	0.015491	0.0155395	0.442396	0.480303	23
cg23963517	BICC1	10	0.0347223	0.0347119	0.491091	0.499573	309
cg14742809	ZSWIM6	5	0.018005	0.0180687	0.448193	0.434846	38
cg16700025	CMIP	16	0.305069	0.305884	0.390163	0.423215	88
cg16700163		16	0.169653	0.170053	0.36548	0.39449	57
cg18689691	POFUT2	21	0.00272999	0.00274714	0.460214	0.451472	22
cg19707379	RPTOR	17	0.0362225	0.0363827	0.504191	0.514152	207
cg18690282	TRIO	5	0.0183644	0.01846	0.444942	0.4532	104
cg12044615	EIF2B3	1	0.00846047	0.00848609	0.459923	0.460224	145
cg14743206	FBXO21	12	0.00192553	0.00195907	0.454028	0.468262	75
cg18690368	WIPF3	7	0.0520812	0.0521842	0.362657	0.37276	100
cg12044693	BCKDHB	6	0.00619522	0.00621805	0.473197	0.460674	15
cg16700282		17	0.00957237	0.00964527	0.447224	0.482285	26
cg14743291	DCC	18	0.00143874	0.00159179	0.498428	0.524826	5
cg18690729		10	0.0622027	0.0623395	0.461428	0.475787	206
cg19707834	LRRC16A	6	0.0353655	0.0355781	0.437783	0.441529	170
cg12044889	NQO2	6	0.0216301	0.0216088	0.555485	0.507584	73
cg17725472	CHIT1	1	0.235029	0.235042	0.455078	0.452138	227
cg16700555	UQCRFS1	19	0.0454446	0.0457032	0.499524	0.500416	141
cg14743346	DERL1	8	0.032717	0.0327608	0.454579	0.47647	85
cg25925023	SPEG	2	0.01227	0.0122286	0.544476	0.528539	19
cg16700620	IRX5	16	0.00317968	0.00323066	0.463887	0.492962	20
cg19707853		15	0.180821	0.18198	0.594466	0.548785	250
cg14743702	ECHDC3	10	0.0225325	0.0225288	0.496624	0.515936	96
cg12044923	STK32B	4	0.0799597	0.0801228	0.46804	0.499337	217
cg08244156	PGLYRP3	1	0.0157366	0.0159143	0.431325	0.435529	192
cg14743710	CDH22	20	0.106525	0.106118	0.349121	0.316686	147
cg16700758	CCL2	17	0.0655142	0.065522	0.564809	0.545176	216
cg12045002	DPYSL5	2	0.0406379	0.0406563	0.449488	0.476057	372
cg18692070		10	0.190349	0.189928	0.367061	0.354062	405
cg14743812		13	0.0288234	0.0287849	0.509545	0.484331	97
cg16700920		10	0.0117322	0.0118518	0.435731	0.456696	14
cg24876998	IGFN1	1	0.00726603	0.00726226	0.466088	0.481897	12
cg03124318	USP30	12	0.176576	0.176803	0.54563	0.570189	292
cg20720208		6	0.269057	0.269634	0.626068	0.577885	338
cg12045294	RPTOR	17	0.27059	0.270634	0.611908	0.62332	547
cg19708133	SNORD116-12	15	0.0052355	0.00527182	0.644366	0.621639	2
cg14744050	C19orf35	19	0.0893648	0.0894105	0.700482	0.693868	60
cg19708201	RYR2	1	0.0229175	0.0229445	0.548696	0.53632	60
cg12045829	TNFSF12	17	0.0939499	0.0939837	0.510527	0.525798	415
cg14744376		3	0.046448	0.0465166	0.388858	0.383998	56
cg12045875	DDX43	6	0.00857961	0.00857725	0.510447	0.508445	9
cg14744743		18	0.00633526	0.00639062	0.535497	0.542194	11
cg18692507		13	0.128599	0.128721	0.58022	0.615413	704
cg05698069	PDLIM2	8	0.0256105	0.025633	0.455809	0.458748	86
cg12045881	PCSK6	15	0.0182607	0.0183021	0.461098	0.463905	41
cg16700935	ESYT2	7	0.0173005	0.0174336	0.431296	0.425798	360
cg14745622	COL9A3	20	0.0045417	0.00452518	0.488001	0.512786	12
cg16701048	ATP11A	13	0.00805494	0.00808023	0.467573	0.493694	30
cg12045999		12	0.0898412	0.0898246	0.484073	0.501148	358
cg19708432	DNER	2	0.044231	0.0443188	0.459227	0.443094	63
cg16701059	LRRK1	15	0.0298965	0.0299254	0.423528	0.444387	124
cg18692678	TBX5	12	0.0214853	0.0215461	0.372199	0.379978	14
cg19708576	HSP90AB1	6	0.0247785	0.0247971	0.630599	0.581207	31
cg13908507	AIFM2	10	0.0364624	0.0365707	0.484695	0.481958	138
cg00737916		16	0.00734926	0.00740448	0.467608	0.479314	70
cg12046056	MED6	14	0.00350022	0.00354976	0.442064	0.476951	108
cg18693051	SBNO2	19	0.0933854	0.0931135	0.481106	0.491798	101
cg04837461	TMEM206	1	0.00422257	0.00427189	0.48253	0.475681	62
cg14746283	MX1	21	0.00428187	0.00435254	0.430144	0.4164	106
cg01532436	CYTH2	19	0.0770137	0.0777219	0.479345	0.461635	265
cg18693141		12	0.187335	0.187423	0.563165	0.563559	391
cg20720597		2	0.0399703	0.0399492	0.489479	0.510909	143
cg14746387		5	0.0148345	0.0148804	0.438275	0.464963	92
cg18693306		10	0.00846903	0.00848608	0.456982	0.454138	19
cg14746605	SLC1A2	11	0.00610552	0.00612357	0.560671	0.546217	5
cg00006090	PMFBP1	16	0.00238275	0.00241751	0.47415	0.494493	12
cg16701124		4	0.01969	0.0196727	0.438061	0.46696	362
cg12046314	BTBD9	6	0.001	0.00101343	0.450439	0.457781	5
cg03997139	ROCK2	2	0.512489	0.51113	0.70599	0.709695	591
cg14746762	EPB49	8	0.00182042	0.00184701	0.447262	0.470413	30
cg18693528		14	0.00398812	0.00400034	0.639725	0.604281	2
cg12046677	CACNA1C	12	0.00397213	0.00398892	0.454869	0.491389	79
cg14747072	STAC3	12	0.00366443	0.00370773	0.472336	0.490503	89
cg18693531		14	0.0255274	0.0256545	0.452232	0.457741	70
cg12046723	MTHFSD	16	0.0340954	0.0341744	0.547464	0.526694	33
cg12046758		17	0.0162433	0.0163521	0.506073	0.508706	38
cg18693656	FLNC	7	0.0631738	0.0629656	0.344292	0.330947	134
cg13019306	PRELID2	5	0.0559906	0.0557534	0.493299	0.518124	182
cg07432969	GPR35	2	0.001	0.00100009	0.453542	0.459546	33
cg16701893	PBX1	1	0.0133634	0.0133095	0.434945	0.441496	53
cg21873011	ZNF214	11	0.0641589	0.0640812	0.40646	0.421485	419
cg18693673	ZSCAN18	19	0.0235529	0.0237298	0.446394	0.453529	122
cg12046793	AGTRAP	1	0.327065	0.327112	0.414843	0.445398	174
cg02331196	PKNOX2	11	0.0268316	0.0268529	0.4107	0.434852	64
cg16701914	PRSS22	16	0.0888812	0.0887191	0.432078	0.439538	84
cg15727188	PRDM16	1	0.00934536	0.00951816	0.503336	0.48697	11
cg12046867		14	0.04184	0.04184	0.44922	0.465266	192
cg18693822	VOPP1	7	0.0534097	0.0535983	0.420322	0.435315	350
cg16702014	ABCC1	16	0.00285793	0.00291525	0.458628	0.503999	27
cg19708659	KANK3	19	0.0167254	0.0170079	0.495028	0.504961	19
cg12046882	PDE4B	1	0.00450802	0.0045192	0.482691	0.490416	10
cg19708802	EPN3	17	0.00966714	0.00974971	0.420818	0.424428	20
cg16702362	MGAT5	2	0.046719	0.0468222	0.490765	0.49352	185
cg18693985	CPEB4	5	0.735137	0.734269	0.671659	0.688632	618
cg12047086	LOC151174	2	0.0598613	0.0597229	0.485671	0.516982	115
cg16702467		16	0.00804384	0.00812049	0.465864	0.46616	14
cg19708901	KIAA1614	1	0.0790405	0.0791212	0.498846	0.510693	127
cg06562888	LOC728264	5	0.0231883	0.0232706	0.524529	0.511391	105
cg12047363		6	0.00780205	0.00783817	0.46127	0.468732	94
cg16702815	AGR3	7	0.373489	0.373424	0.569989	0.576393	451
cg18694313	PDS5B	13	0.0702171	0.0701406	0.508892	0.511906	272
cg12047391		1	0.0125604	0.0126119	0.497818	0.49198	51
cg16703135		7	0.099528	0.0995888	0.493982	0.486672	267
cg16703220		14	0.0228933	0.0235404	0.44872	0.443773	230
cg15727249	APOA4	11	0.00929692	0.00932511	0.460181	0.477687	70
cg19709354	ASNSD1	2	0.00313044	0.00316047	0.444663	0.477683	70
cg18694780	CXCR7	2	0.118866	0.118849	0.499738	0.540064	248
cg20720686	POR	7	0.018676	0.0182728	0.533345	0.532665	297
cg16703466	ZNF672	1	0.0582749	0.0582927	0.547117	0.529414	31
cg19709585	LAMB3	1	0.0905563	0.0906245	0.405161	0.388537	87
cg18695543	CLYBL	13	0.00439158	0.00437906	0.461427	0.468497	11
cg16703882	SHOX2	3	0.00816077	0.00825578	0.49416	0.512771	371
cg08244238	CEND1	11	0.0950864	0.158796	0.71682	0.704769	650
cg19709878	ZNF652	17	0.00415307	0.00418065	0.475258	0.492394	27
cg18695750	FAM135A	6	0.00383934	0.00387986	0.444518	0.460255	214
cg14747225	SNRNP25	16	0.27201	0.27325	0.720949	0.704002	157
cg13908635	CYP27A1	2	0.00945754	0.00946894	0.48311	0.481536	159
cg16703934	TSPAN33	7	0.00353267	0.0035957	0.652197	0.636034	4
cg19710238		2	0.0486386	0.0485806	0.439225	0.45485	118
cg16703943	C16orf13	16	0.0036355	0.00368201	0.501171	0.496671	36
cg12048253	UHRF1	19	0.0921299	0.0916697	0.503924	0.534619	209
cg19710326	DTNB	2	0.00764218	0.00771427	0.764379	0.706841	3
cg18696321		15	0.172542	0.172723	0.563131	0.556255	220
cg12048341	NAV1	1	0.233979	0.234203	0.391129	0.446199	234
cg16704246	RBM20	10	0.0163965	0.0165251	0.436183	0.483967	70
cg18696325	C6orf162	6	0.00425367	0.00428748	0.432523	0.438776	392
cg19710671		2	0.00612545	0.00612581	0.469993	0.472116	27
cg12048508		12	0.0812005	0.0811555	0.45404	0.446629	220
cg18696348		7	0.0110886	0.0111324	0.388595	0.412144	118
cg17725807	IFNAR2	21	0.0182248	0.018389	0.504315	0.510909	54
cg19710672	YDJC	22	0.0989003	0.0992359	0.476975	0.468387	183
cg16704389	KATNB1	16	0.0432959	0.0433736	0.391149	0.420845	56
cg12048965		10	0.484385	0.484271	0.456129	0.454067	157
cg14749417	PLEKHG6	12	0.0359715	0.0359178	0.527709	0.509523	60
cg16704530	TRAF3IP2	6	0.00241267	0.00245794	0.459175	0.468277	12
cg19710971	RYK	3	0.0493907	0.0495626	0.500226	0.499405	260
cg08244262	MX1	21	0.00446311	0.00440554	0.510218	0.53909	75
cg12049550	CACHD1	1	0.106535	0.106701	0.62191	0.618872	106
cg14749448	LTBP3	11	0.0119405	0.0118825	0.506105	0.513214	91
cg16704560		2	0.0957739	0.0958942	0.48673	0.514941	178
cg12049688	RNF220	1	0.00764967	0.00765587	0.60767	0.588295	4
cg00737992	GCNT7	20	0.0473641	0.0473479	0.469629	0.46739	116
cg09151762		5	0.0729818	0.0730318	0.474076	0.468985	185
cg20720697	MYT1L	2	0.0529541	0.0532075	0.366977	0.389164	299
cg12049992	FAM38B	18	0.0725817	0.0730282	0.476603	0.466811	92
cg22903457		2	0.00453401	0.00454241	0.471917	0.485971	27
cg14749638	ANKRD30A	10	0.00465517	0.00469447	0.450249	0.477756	84
cg12050175		10	0.0238148	0.0241216	0.519731	0.505472	98
cg02331198	AIM1	6	0.194938	0.193941	0.571933	0.600119	331
cg16704739	ZNF148	3	0.0225268	0.0212952	0.47078	0.466683	335
cg17725851		5	0.00347969	0.00352829	0.437743	0.479372	76
cg19711258	CHMP4A	14	0.177815	0.178822	0.614827	0.590031	305
cg14749802		10	0.0324692	0.0323436	0.461571	0.438457	96
cg07433152	2024-03-10	17	0.0595199	0.0596587	0.464705	0.484462	65
cg12050271	FLJ42875	1	0.0145645	0.0146428	0.438576	0.453026	186
cg12050508	TNFAIP3	6	0.0112773	0.0113305	0.428988	0.458925	18
cg12050982	CLASP1	2	0.325565	0.325273	0.621343	0.624904	26
cg06563089	KCNC2	12	0.0232058	0.0232671	0.423428	0.45527	30
cg12051359	DEPDC6	8	0.00750331	0.00765404	0.482987	0.440279	26
cg12051614	PPIE	1	0.060221	0.0600597	0.780542	0.76261	203
cg19711268	TRAF3	14	0.172378	0.172704	0.58386	0.580497	154
cg12051819		1	0.00353879	0.00355142	0.453921	0.442279	27
cg18697143	ETV6	12	0.248968	0.248617	0.588615	0.598862	207
cg13908805	IGSF21	1	0.200932	0.201119	0.500963	0.509654	171
cg12051956	C12orf53	12	0.0218193	0.0218737	0.523658	0.504864	10
cg05698078		5	0.0101202	0.0100891	0.40674	0.446511	39
cg20720918	GORASP2	2	0.0328969	0.0347608	0.664366	0.658929	487
cg21873674		3	0.0021324	0.00216943	0.50586	0.499256	2
cg12052265	PDGFD	11	0.0318396	0.0321341	0.471958	0.468041	515
cg12052497	LPIN2	18	0.158252	0.158731	0.425704	0.437292	195
cg14750269	PNMAL1	19	0.235371	0.246971	0.795802	0.780328	694
cg12052754	KIFC1	6	0.029745	0.0299523	0.454477	0.443319	212
cg08244301	SLC27A1	19	0.0405499	0.0404925	0.523832	0.503005	43
cg09152047	GSTM3	1	0.00844367	0.0084918	0.463404	0.469674	17
cg19711579	NEUROD1	2	0.00351062	0.00354464	0.489594	0.493612	6
cg12053004	HLX	1	0.00477656	0.00476569	0.650347	0.623036	2
cg14750367	RIMS2	8	0.0207126	0.0207669	0.441654	0.46412	253
cg17726092	EBF3	10	0.0260324	0.0260373	0.526178	0.493617	5
cg19711587	CAMTA1	1	0.00548419	0.00551532	0.509566	0.51391	8
cg16704920	SKI	1	0.0291647	0.02899	0.515833	0.508409	45
cg12053155	EFNB2	13	0.00287875	0.00293349	0.529766	0.571442	3
cg06563229	VIPR2	7	0.00747762	0.00752156	0.463646	0.481681	48
cg15727287		5	0.0267665	0.0268769	0.559753	0.567712	6
cg14750543	RASSF2	20	0.154361	0.154494	0.359569	0.367317	255
cg19711602	IQSEC3	12	0.379128	0.379326	0.58628	0.580438	174
cg18697160	LRRC27	10	0.0171926	0.017049	0.592596	0.585636	45
cg12053291	SCARB1	12	0.207211	0.207686	0.700417	0.659705	141
cg14750746	MS4A6E	11	0.0109868	0.0112661	0.459423	0.484197	496
cg12054341	LASS1	19	0.0989971	0.0987775	0.42499	0.412351	54
cg16704958	DSCR3	21	0.0936408	0.093629	0.437752	0.435405	270
cg13019491	SIX6	14	0.00132454	0.00139468	0.451114	0.460938	55
cg26925981		8	0.107613	0.107654	0.64879	0.642852	242
cg19711800	ERI3	1	0.00763339	0.00769712	0.448368	0.437679	12
cg14750836	NECAB1	8	0.0236722	0.023685	0.441197	0.454611	211
cg18697487		19	0.285798	0.28672	0.61617	0.611393	78
cg12054521	KIF26B	1	0.186997	0.188056	0.587837	0.57928	109
cg19711879		4	0.00243263	0.00250637	0.460956	0.469698	66
cg16705086	INSL3	19	0.0867015	0.0866833	0.288776	0.284039	10
cg18697636	SLC9A3	5	0.0038296	0.00389528	0.474516	0.496188	11
cg19712123	KIAA1383	1	0.00937688	0.00941826	0.532837	0.5214	17
cg16705097		13	0.00966478	0.00969094	0.460582	0.469621	65
cg18697982	ARHGAP8	22	0.0607052	0.0608641	0.415575	0.435392	41
cg01532749	MRAS	3	0.00645441	0.00659182	0.44956	0.449925	182
cg16705138	OTUB2	14	0.00110116	0.00128627	0.585957	0.561187	5
cg24877391	PEX13	2	0.00336054	0.00340066	0.470794	0.447707	19
cg12054648	PPP2R1A	19	0.0179679	0.0179181	0.509663	0.474811	42
cg15727308		3	0.0105429	0.0105912	0.441156	0.423746	71
cg18698431		12	0.0163128	0.0163596	0.434182	0.460073	42
cg16705185	CUL7	6	0.0271015	0.0271923	0.427459	0.438656	234
cg13908833	SLIT3	5	0.0581649	0.0580288	0.303608	0.308268	142
cg19712198	RPH3A	12	0.0128518	0.0127904	0.471219	0.491615	24
cg18698681	LOC154449	6	0.183224	0.185827	0.594653	0.568476	359
cg07433453	C7orf50	7	0.00523409	0.00540769	0.420734	0.412053	303
cg14751087		12	0.00334729	0.00335779	0.471561	0.457042	53
cg18698767		10	0.00375305	0.00380654	0.47956	0.479478	38
cg19712573	JAM3	11	0.00419363	0.00424638	0.443094	0.448765	147
cg12055220	KCNJ1	11	0.175089	0.174949	0.350091	0.321246	121
cg14751335		6	0.00277608	0.00282532	0.426734	0.444507	58
cg05698082		6	0.0404862	0.040511	0.425659	0.436847	258
cg18698788		15	0.168566	0.168283	0.466791	0.451705	187
cg19712600	SMARCE1	17	0.0157254	0.0158289	0.454087	0.470472	89
cg14751481		12	0.0460775	0.045733	0.708928	0.693958	290
cg18699025	FGFRL1	4	0.0303169	0.0303074	0.432868	0.404256	31
cg19712652		2	0.0165955	0.0164658	0.438389	0.460767	73
cg24877675	JAKMIP3	10	0.139156	0.140618	0.538645	0.522424	245
cg18699242	USP18	22	0.0750456	0.0749845	0.586243	0.549942	34
cg14751503	EIF3F	11	0.0364433	0.0365112	0.455396	0.462508	103
cg12055258	PTPRZ1	7	0.001	0.00100499	0.475193	0.483845	7
cg18699533	DENND4A	15	0.00235911	0.00241038	0.457612	0.482757	75
cg02331262	BANP	16	0.305981	0.306821	0.672836	0.641788	473
cg16705300	TM4SF1	3	0.145315	0.145245	0.513433	0.502743	153
cg14752089		8	0.0035594	0.00356823	0.485339	0.486686	26
cg21874213	NRG2	5	0.120526	0.120831	0.43491	0.417587	63
cg12055395	DLX6AS	7	0.00296088	0.00302108	0.483954	0.47521	10
cg13908977	RSL1D1	16	0.001	0.001	0.438833	0.463991	81
cg19712821	FGFBP2	4	0.0461705	0.0463787	0.361654	0.424027	107
cg23965214	FBXO47	17	0.0124474	0.0125062	0.471004	0.475907	16
cg18699744	PNLIPRP2	10	0.0729076	0.0731344	0.504127	0.49112	101
cg13019568		14	0.447684	0.447327	0.553814	0.559275	202
cg15727507	B3GNTL1	17	0.156609	0.156312	0.596501	0.568452	318
cg16705353	OSBPL8	12	0.00402182	0.0040342	0.467636	0.463465	16
cg19712979	HSD17B8	6	0.0084506	0.00853025	0.40198	0.403737	154
cg18699804		14	0.0282182	0.0281841	0.470319	0.516721	280
cg00006414	ZNF425	7	0.107174	0.107665	0.659075	0.638498	58
cg14752336	SORCS3	10	0.0034824	0.0035273	0.386854	0.430351	32
cg14752361	MACC1	7	0.0218928	0.0219298	0.503999	0.506943	110
cg14752525		2	0.0493363	0.0492431	0.442064	0.443786	269
cg18700014		7	0.00463306	0.00469333	0.494526	0.505149	7
cg12056501	TRPV6	7	0.0122216	0.0123663	0.424122	0.420889	155
cg14752818	C3orf30	3	0.00239592	0.00241515	0.450388	0.465923	55
cg07433773		22	0.0295153	0.0295696	0.383145	0.4305	57
cg18700133	ALOXE3	17	0.392523	0.393013	0.669605	0.639175	185
cg23965588	RNF121	11	0.0221271	0.0226472	0.518638	0.548392	531
cg12056646	RP9P	7	0.0126227	0.0127032	0.48839	0.47021	72
cg19713567	GRB7	17	0.00850714	0.00872227	0.463909	0.440664	184
cg22903528		8	0.0494687	0.0493635	0.602627	0.596712	62
cg12056772	CANT1	17	0.00646112	0.0064414	0.493456	0.482759	12
cg18700416	JAKMIP3	10	0.110154	0.110312	0.537797	0.546717	342
cg19713911	BRSK2	11	0.109424	0.10924	0.592094	0.589092	271
cg14753070	IL27RA	19	0.033006	0.0330224	0.440633	0.479605	114
cg21874404	MEG8	14	0.0524131	0.0523225	0.489725	0.514305	76
cg12056887	GUCY1B2	13	0.0157533	0.0159598	0.575204	0.560529	24
cg08244303	HSD17B2	16	0.0290289	0.0290445	0.439594	0.461666	180
cg18700516	ZNF230	19	0.0297709	0.0299098	0.464305	0.469055	204
cg19713947	NR5A2	1	0.0601351	0.0602574	0.559554	0.549654	184
cg17726692	LOC284276	18	0.141163	0.141201	0.309901	0.344294	94
cg19714279	GBX2	2	0.00196803	0.00200291	0.443314	0.471564	78
cg14753334	PDZRN3	3	0.370539	0.370393	0.443977	0.48747	536
cg12057190	LENG9	19	0.046613	0.0466851	0.510671	0.503165	59
cg25926446		6	0.115736	0.11597	0.611655	0.606045	463
cg20721135	RASA3	13	0.0392831	0.0393121	0.487333	0.487535	206
cg21874514	HIBADH	7	0.00625676	0.00631074	0.453363	0.447271	78
cg14753385	SHANK2	11	0.0447953	0.0449982	0.295454	0.330826	104
cg00738178	SCP2	1	0.0209103	0.0210874	0.443554	0.442806	467
cg13019844		6	0.151491	0.151534	0.630602	0.610077	329
cg19714436		6	0.0972997	0.0977465	0.432095	0.4348	396
cg14753631	TSPAN9	12	0.471703	0.471907	0.595781	0.614344	377
cg12057732	ZNF202	11	0.00632733	0.00637455	0.374338	0.396033	190
cg12057741	TNFRSF11B	8	0.00433513	0.00434391	0.457444	0.492114	74
cg18701449	TPH2	12	0.001	0.0010002	0.455071	0.445752	19
cg19714558		4	0.001	0.00101508	0.468778	0.454041	8
cg12058021	HDAC4	2	0.498468	0.498077	0.520026	0.554753	349
cg00738345	CUEDC1	17	0.0133612	0.0134475	0.514824	0.467797	66
cg18701685	SLC7A8	14	0.225679	0.225746	0.376335	0.372103	117
cg19714595	ARL8A	1	0.00426239	0.00434839	0.540039	0.536592	2
cg12058372	B4GALT5	20	0.0225743	0.0227073	0.449789	0.4102	133
cg18701970		12	0.174213	0.173468	0.698447	0.683533	196
cg05698090	CERK	22	0.284252	0.283931	0.383989	0.431394	301
cg19714737		11	0.0106821	0.0107466	0.413564	0.427959	13
cg18702012	OAT	10	0.274758	0.274682	0.418387	0.400447	222
cg02331291		14	0.0604005	0.0606033	0.536552	0.532133	27
cg15727524	PTPRN2	7	0.0930568	0.0928614	0.4693	0.513532	426
cg12058390	RADIL	7	0.0725582	0.0726835	0.533261	0.514141	209
cg18702715		6	0.0175514	0.0176295	0.442004	0.454858	76
cg14754243	ANKRD30B	18	0.0419808	0.0423365	0.593256	0.586833	178
cg12058391	GGH	8	0.0225163	0.0225594	0.420524	0.427195	259
cg03124636	IER3	6	0.0106571	0.0107582	0.458361	0.448684	50
cg19714930		3	0.0100258	0.0100726	0.427532	0.440643	64
cg18702948		17	0.00418446	0.00423841	0.538212	0.537691	4
cg14754494	DDC	7	0.00442477	0.0044807	0.453292	0.472193	24
cg20721320	AGXT2L2	5	0.030678	0.0306099	0.67135	0.658761	50
cg12058478	AJAP1	1	0.0725642	0.0728316	0.438989	0.468442	131
cg19714940	ADM	11	0.207717	0.207959	0.675277	0.650991	184
cg12058544	PTPRU	1	0.0593982	0.0591961	0.456664	0.491989	214
cg26926246		12	0.00399882	0.00402931	0.621445	0.611933	3
cg18702998	ANKRD33B	5	0.018128	0.0182781	0.495207	0.474751	29
cg19715111	SERPINE2	2	0.00525561	0.00528488	0.430997	0.46521	48
cg12058947	HDGFRP3	15	0.0041306	0.00416032	0.446472	0.486602	44
cg15727545	CHD5	1	0.0133773	0.0134234	0.519433	0.503803	76
cg07433905	SERPINF2	17	0.0182769	0.0184112	0.500353	0.500524	44
cg18703117	JAKMIP3	10	0.0366678	0.0367356	0.485622	0.518265	17
cg14754761	MCFD2	2	0.0746668	0.0746487	0.521702	0.545476	98
cg18703227	LEMD2	6	0.0112634	0.0113422	0.438868	0.451842	84
cg14754787	LHX1	17	0.00149238	0.0015954	0.487298	0.481746	7
cg12059258		10	0.0567588	0.0569996	0.491059	0.531018	194
cg18703493		14	0.0495692	0.0497536	0.377135	0.411235	128
cg13019868		11	0.234471	0.234559	0.613466	0.61102	200
cg12059540	CSGALNACT1	8	0.0512199	0.0512574	0.409229	0.435925	256
cg12059864	FYN	6	0.00176448	0.00182429	0.596001	0.585342	2
cg19715410	OPRD1	1	0.00441824	0.00502818	0.590255	0.609121	64
cg14755054	NDUFB3	2	0.0051541	0.00515047	0.477612	0.498109	12
cg12060123	TRIM78P	11	0.0722616	0.072829	0.64742	0.627362	138
cg18703581	TAPBP	6	0.134144	0.133324	0.629605	0.604936	291
cg19715471		10	0.00676848	0.00680796	0.464645	0.507041	52
cg14755066		17	0.0258797	0.0259764	0.447292	0.477178	87
cg12060472	ECHDC2	1	0.00528374	0.00535346	0.472979	0.503712	35
cg14755760	ENTPD1	10	0.00366339	0.00370164	0.447135	0.456883	186
cg19715771	CBX4	17	0.0240894	0.0240246	0.522205	0.538824	29
cg12060499		14	0.0484246	0.0482493	0.471351	0.498525	162
cg13909076	CTDP1	18	0.0182455	0.018308	0.438696	0.436281	157
cg18703951	CNR1	6	0.0373403	0.0372903	0.498722	0.49156	157
cg23965590	CBL	11	0.0168892	0.0171367	0.4684	0.453234	25
cg14755831	CLTCL1	22	0.0644174	0.064535	0.54318	0.51892	285
cg08244518		22	0.001	0.00100151	0.702442	0.679412	726
cg20721628	LOC399959	11	0.0153502	0.0153869	0.458712	0.454584	47
cg19716038		6	0.0107232	0.0107396	0.429234	0.440179	376
cg14755852	SLC25A37	8	0.0398994	0.039897	0.472765	0.488901	169
cg18704527	ARVCF	22	0.0720812	0.0720729	0.569073	0.558417	169
cg19716073	CACNG1	17	0.0612455	0.0612614	0.497372	0.486984	180
cg18704768	MAP2	2	0.0189247	0.0190144	0.488202	0.513479	95
cg14756006		6	0.00501134	0.00505545	0.430313	0.431889	89
cg12061113	LOC100130522	18	0.0603097	0.0606081	0.474294	0.472883	438
cg14756040	BTBD2	19	0.0121404	0.0121423	0.445628	0.450855	31
cg12061127	WFDC9	20	0.00266402	0.00272091	0.442011	0.441802	199
cg10087771	CDC42BPB	14	0.0439706	0.0430395	0.678757	0.662103	570
cg14756197	CSTB	21	0.00192081	0.00195336	0.61321	0.580381	3
cg12061156		22	0.017886	0.0179422	0.440026	0.432094	139
cg21874829		22	0.0749436	0.0750174	0.409067	0.417776	73
cg19716643	PTGDR	14	0.0727985	0.0725843	0.442743	0.459075	481
cg11060199	DCPS	11	0.00448914	0.00453644	0.498927	0.524832	8
cg14756332	TRIM23	5	0.00815408	0.00815685	0.428351	0.444936	289
cg12061219	FBXL18	7	0.0116472	0.0116586	0.469606	0.469741	131
cg14756795	BAT3	6	0.00919193	0.00931309	0.501552	0.550439	4
cg12061236	AKAP12	6	0.154551	0.154604	0.447706	0.500331	157
cg14756878		2	0.0200544	0.0200249	0.440988	0.440435	49
cg12061357	C21orf29	21	0.00488077	0.00504863	0.550477	0.545088	3
cg19716902	TMEM200B	1	0.0125854	0.0125074	0.623472	0.59124	177
cg14756999		2	0.0206882	0.0208069	0.428108	0.460592	24
cg18704904	MSI2	17	0.294049	0.293953	0.697045	0.66678	151
cg19716930	ARHGDIA	17	0.00425608	0.00432697	0.454645	0.479348	65
cg26926497	FLJ22536	6	0.0170737	0.0170542	0.508647	0.494634	14
cg14757107	GMPR	6	0.282504	0.283766	0.635141	0.604732	272
cg08244522	THBD	20	0.00635162	0.00636822	0.429674	0.427707	53
cg05698098	FADS2	11	0.0858878	0.0864695	0.590681	0.550469	30
cg19717061	ZBTB20	3	0.00934904	0.00942357	0.50914	0.50011	20
cg20721738	RAB36	22	0.163203	0.168839	0.559739	0.519209	188
cg07434008	RPTOR	17	0.0846222	0.0848142	0.411951	0.420904	217
cg18705098		10	0.00136897	0.00147209	0.477998	0.514645	5
cg19717150	HNF4A	20	0.00150008	0.00155685	0.531226	0.540383	3
cg14757173	SSTR3	22	0.0108756	0.0109167	0.441074	0.446516	49
cg19717193	PUS7	7	0.00897364	0.00902466	0.452836	0.452808	141
cg18705240	PYGL	14	0.0037373	0.00377595	0.473983	0.493519	37
cg06563471	ADARB2	10	0.0376853	0.0385579	0.649042	0.606342	79
cg19717326	MYADM	19	0.0407034	0.0408501	0.630051	0.606119	32
cg19717508	PTPRQ	12	0.0294683	0.0296956	0.558735	0.53003	196
cg14757311	LMF1	16	0.00765611	0.00765217	0.474756	0.461953	67
cg18705408	MATN3	2	0.0530174	0.053974	0.470796	0.447024	215
cg00738387	NUP43	6	0.00496246	0.00496563	0.581413	0.583756	4
cg14757543		22	0.276308	0.276354	0.441281	0.437723	241
cg19717595	DAB1	1	0.0455168	0.0454611	0.34531	0.343659	265
cg02331303	ALDH3B1	11	0.0329997	0.033109	0.533234	0.535649	111
cg19717640	LRIT2	10	0.0245997	0.0246328	0.402234	0.398935	93
cg13020386		3	0.0948945	0.0950048	0.507643	0.502266	505
cg19717773	GNA12	7	0.469106	0.468995	0.680712	0.672532	611
cg12061370	COL11A2	6	0.00802315	0.00803379	0.501102	0.477012	39
cg03997205	EVPL	17	0.0210758	0.0211348	0.455516	0.452988	32
cg23965931	STOX2	4	0.0262418	0.0261539	0.366098	0.364015	43
cg13909178		11	0.0408634	0.0409673	0.402212	0.41474	48
cg19718306		3	0.173471	0.175139	0.53009	0.50934	528
cg25926652	ORC2L	2	0.0075541	0.00756512	0.453716	0.447576	108
cg19718309		14	0.15997	0.160214	0.585257	0.580825	399
cg18705846		17	0.0557921	0.0559582	0.509314	0.51092	218
cg14757738	C2orf43	2	0.0227702	0.0228613	0.480935	0.442784	116
cg19718359		1	0.113111	0.113657	0.40427	0.43306	90
cg19718360	CD84	1	0.0384604	0.0386866	0.574992	0.56568	169
cg14758065		17	0.0809301	0.0814782	0.530254	0.500609	199
cg22904048		4	0.0662646	0.0666331	0.480005	0.494316	75
cg10087780		10	0.127624	0.127708	0.510973	0.500781	475
cg19718393		4	0.13522	0.135247	0.657979	0.654245	72
cg25927044		10	0.0404724	0.0406124	0.481241	0.508652	144
cg18705900	SH3RF1	4	0.0197346	0.0198275	0.430556	0.446935	17
cg18707191	RBP1	3	0.0319361	0.0320957	0.430314	0.434154	260
cg02331348	PTPRN2	7	0.00248891	0.00249979	0.47513	0.500948	7
cg14758757	SLC38A10	17	0.0930197	0.0933582	0.611791	0.580736	211
cg13020457	RCOR1	14	0.00216162	0.00222297	0.557115	0.5472	2
cg18707489		14	0.0626481	0.0627574	0.429647	0.451926	18
cg14759043	EFCAB4B	12	0.0345705	0.0346795	0.439848	0.487443	50
cg08244581		5	0.0092649	0.00932533	0.46517	0.475206	48
cg18707845	ARHGAP11A	15	0.028875	0.0289585	0.586083	0.576071	16
cg18708013	ZC3H12D	6	0.0030391	0.00302911	0.480455	0.489735	14
cg13909214	ESRP1	8	0.0114783	0.0115128	0.436329	0.48387	23
cg14759472	PTPRN2	7	0.136957	0.137704	0.754005	0.728027	167
cg19718662		7	0.011008	0.010972	0.418816	0.419329	145
cg06563504	IL34	16	0.00530608	0.00532673	0.469319	0.478741	10
cg19718686		12	0.0253047	0.0254422	0.486948	0.468272	45
cg18708106	SUCLA2	13	0.00780951	0.0079764	0.512632	0.530524	402
cg21875655		6	0.0285379	0.0285199	0.43801	0.445292	258
cg19718771	LOC642597	18	0.0105098	0.0105827	0.594747	0.553545	6
cg14759482	TFDP1	13	0.00591981	0.00597087	0.448294	0.490688	60
cg04837597		13	0.0626754	0.0628902	0.43374	0.431554	226
cg00738772		7	0.0167189	0.0167916	0.431168	0.437686	32
cg19719207	PRDM5	4	0.00698229	0.0070431	0.425232	0.449991	112
cg18708329	HRH3	20	0.00708839	0.00702819	0.468305	0.468862	14
cg14759494		6	0.00309347	0.00313856	0.527322	0.52543	4
cg18708365	ORC5L	7	0.00421728	0.00427375	0.469807	0.470612	188
cg18708460		6	0.00302594	0.00303459	0.482127	0.467906	11
cg14759565		11	0.0554651	0.0554776	0.514962	0.500354	18
cg19719329		22	0.001	0.00106631	0.435685	0.441678	78
cg18708502	LATS2	13	0.026377	0.0263153	0.435697	0.437451	59
cg14759931	KCNG2	18	0.167646	0.169043	0.57779	0.536996	527
cg18708598		10	0.00996432	0.00999153	0.488993	0.489914	13
cg16705419	TENC1	12	0.00556543	0.00564909	0.469908	0.489714	22
cg08244750	OTUB2	14	0.369112	0.36873	0.550905	0.572769	379
cg13020466	PGS1	17	0.0142466	0.0143369	0.499943	0.480532	29
cg24878005	LRP11	6	0.00788902	0.00793699	0.438841	0.443622	357
cg19719409		7	0.025642	0.0258146	0.436029	0.429934	462
cg03997249	ANKRD24	19	0.092697	0.092226	0.48127	0.508769	137
cg07434166	ADI1	2	0.0544909	0.0545066	0.591452	0.593759	172
cg05698294		2	0.121808	0.121929	0.48937	0.486995	238
cg24878051	PRDM16	1	0.162071	0.162207	0.453874	0.460199	56
cg24878071	SEMA7A	15	0.0192883	0.019353	0.555376	0.568394	5
cg19719478	C12orf36	12	0.279474	0.278497	0.31843	0.297479	309
cg14760797	NINJ2	12	0.46937	0.469935	0.453254	0.433763	379
cg01534125	MIR1182	1	0.142197	0.142141	0.421444	0.440286	296
cg19719550	AIPL1	17	0.0073189	0.00739803	0.453953	0.471095	22
cg18708986		12	0.0710684	0.071252	0.498207	0.478448	142
cg14760884	JAKMIP3	10	0.15138	0.151458	0.723478	0.704036	243
cg13020518		22	0.066353	0.0662995	0.483698	0.485328	71
cg19719703	CUL4A	13	0.00537573	0.00536459	0.45928	0.457801	65
cg24878454	EPB41	1	0.121838	0.121842	0.600128	0.591702	35
cg14761242	PTPRN2	7	0.00968126	0.00985747	0.474549	0.438201	123
cg21875802		2	0.00901887	0.00907851	0.454222	0.487053	72
cg18709110		17	0.262394	0.262303	0.608264	0.582991	126
cg24878594	FBXO2	1	0.0832871	0.0834254	0.532677	0.55088	35
cg14761246	MCF2L2	3	0.00395269	0.00406157	0.45199	0.456538	65
cg24878887		19	0.0288852	0.0288173	0.508768	0.506693	19
cg14761318	OCLN	5	0.011338	0.0113821	0.458475	0.462121	19
cg19720179	TIAM2	6	0.0117953	0.0119107	0.544045	0.524742	9
cg24879257	SLC25A1	22	0.036688	0.0368648	0.481746	0.49089	106
cg14761417	FLJ43663	7	0.030806	0.030783	0.432498	0.397033	51
cg08244866	NMNAT2	1	0.00374182	0.00378833	0.490227	0.477589	80
cg19720265	MARK1	1	0.0820227	0.0931724	0.553867	0.553421	269
cg15727583	MFI2	3	0.145576	0.146566	0.63582	0.6074	253
cg18709313		14	0.0123397	0.012411	0.450953	0.476557	45
cg14761514		12	0.0281735	0.0280313	0.400392	0.382424	112
cg24879415	CYGB	17	0.555724	0.556313	0.596706	0.599073	428
cg19720302	C17orf58	17	0.104457	0.105014	0.527385	0.526535	460
cg11060393	ATP9A	20	0.00562644	0.00562361	0.470279	0.500429	81
cg20722129	C2orf72	2	0.0991769	0.0992191	0.439203	0.42099	282
cg18709349	PNMAL2	19	0.119111	0.118862	0.558602	0.562046	344
cg24879614		1	0.00726076	0.00729314	0.510906	0.495312	6
cg19720347	ENO2	12	0.00341415	0.0034125	0.459187	0.452266	55
cg24879882	GBX1	7	0.0341262	0.0342625	0.509166	0.521129	73
cg18709570		12	0.0228923	0.0231334	0.470158	0.486138	82
cg19720441	FAM155A	13	0.342827	0.341892	0.574884	0.573825	207
cg24879939	PRDM16	1	0.458666	0.459927	0.578688	0.560457	184
cg23966361	RFNG	17	0.00259246	0.00259889	0.508833	0.484333	4
cg13909405		2	0.00358818	0.00358619	0.450918	0.470667	11
cg18709737	MAD1L1	7	0.0137825	0.0138988	0.479385	0.47897	527
cg14762289		3	0.0345051	0.0344451	0.405004	0.391948	40
cg19720780	KIF2B	17	0.00231242	0.00236127	0.464444	0.481265	17
cg24880022	GRK1	13	0.0519886	0.0537586	0.603005	0.58498	319
cg24880736		7	0.125814	0.106631	0.592249	0.642809	243
cg25927164	RAI1	17	0.001	0.0010022	0.442976	0.458972	16
cg24880886	DUSP18	22	0.016928	0.0169189	0.446125	0.451947	69
cg18709893	ITGB4	17	0.0116681	0.0117161	0.443577	0.459798	46
cg08244959	IGSF21	1	0.001	0.001	0.455601	0.481732	20
cg14762454	C6orf168	6	0.0121386	0.0122022	0.42057	0.451852	118
cg24880892	KRT20	17	0.001	0.00100159	0.460331	0.487131	93
cg19721094	VASH1	14	0.475076	0.475042	0.730755	0.708404	231
cg24880997	TRIM31	6	0.00466288	0.00465918	0.40386	0.435149	245
cg19721478		2	0.0114676	0.0114794	0.471574	0.486251	16
cg14762722	ODZ4	11	0.00947922	0.00945906	0.469903	0.433131	24
cg06563604		10	0.0729049	0.0730641	0.520772	0.542849	116
cg14762896		20	0.00936354	0.00930102	0.421716	0.413528	45
cg13909826	AKNAD1	1	0.0133891	0.0134966	0.432442	0.45042	183
cg07434244	G0S2	1	0.00697953	0.0070513	0.477413	0.462187	17
cg03125341	ZDHHC14	6	0.206326	0.206643	0.429428	0.432779	166
cg14762984	GCLC	6	0.00402487	0.0040827	0.492512	0.518391	1
cg14763104	CD81	11	0.0158231	0.0159168	0.578759	0.535417	30
cg08245096		7	0.0572109	0.0572661	0.559331	0.564395	72
cg12061886	FOS	14	0.0143663	0.0144236	0.486636	0.477364	49
cg20722210		5	0.0478993	0.0479319	0.406879	0.439243	155
cg14763352		5	0.00537823	0.0054583	0.469625	0.479158	16
cg19722181	MDM2	12	0.0117093	0.0118493	0.469937	0.475577	58
cg18710908		8	0.0160095	0.0161257	0.576037	0.568818	8
cg19722371	DRAM1	12	0.00730505	0.0073697	0.43805	0.443639	32
cg00738869		3	0.0106103	0.010669	0.433744	0.465456	312
cg14763874	WFDC12	20	0.0593015	0.0594454	0.435339	0.437451	359
cg24881255	RAX2	19	0.0230058	0.0229748	0.437855	0.465017	11
cg18710929	SLC35F1	6	0.010505	0.0105543	0.438207	0.458644	79
cg21875845	CARS	11	0.00799914	0.00813863	0.480256	0.486502	239
cg24881289	PLEKHH3	17	0.0346258	0.034725	0.464289	0.478559	183
cg14763906	CCDC110	4	0.0991603	0.0992955	0.498533	0.46913	57
cg18710945	NYNRIN	14	0.0221667	0.022224	0.475765	0.46664	17
cg18710985	KIF16B	20	0.0057134	0.00574037	0.470391	0.459287	14
cg24881330	TRMU	22	0.283979	0.284886	0.710207	0.689434	561
cg24881420	TLX3	5	0.00379476	0.0038725	0.453062	0.454815	100
cg14764661	MRC2	17	0.00919168	0.00924432	0.444728	0.434778	12
cg24881471	CDK3	17	0.0201903	0.0202855	0.413523	0.436503	28
cg25927227	SFRP1	8	0.333517	0.333164	0.525805	0.53987	519
cg14765414	MCF2L	13	0.106153	0.106248	0.567061	0.550531	206
cg19722656	MAN1A1	6	0.0064512	0.00651348	0.396348	0.420211	109
cg15727708	PKNOX2	11	0.263742	0.263615	0.345513	0.33585	139
cg14765646	RPRM	2	0.00524816	0.00527548	0.410287	0.491427	34
cg24881558	TERT	5	0.001	0.00102845	0.475707	0.500901	13
cg14765818	BLCAP	20	0.0552772	0.0554511	0.54432	0.55408	226
cg24881664	FMO1	1	0.0244976	0.0249718	0.51545	0.509079	327
cg13909895	ARSA	22	0.344739	0.345288	0.630992	0.635996	272
cg02331769	SLFNL1	1	0.0559537	0.0563003	0.435324	0.421028	309
cg14765959		6	0.0294224	0.0295823	0.431488	0.443351	121
cg19722671		8	0.00211813	0.00210677	0.571543	0.555103	8
cg08245147		7	0.0260616	0.0262221	0.463821	0.46933	85
cg14766448		3	0.0154583	0.0155401	0.502426	0.485546	19
cg14766563	ATP6V0A4	7	0.121652	0.121691	0.330181	0.342094	102
cg20722458		2	0.0552633	0.0552567	0.506117	0.503094	75
cg24881867	C3orf24	3	0.0252962	0.0252354	0.451074	0.460344	356
cg05698763		7	0.0126516	0.0126961	0.449679	0.452493	32
cg00738897		16	0.00442595	0.0043873	0.488327	0.471569	15
cg14766603		5	0.037663	0.0377903	0.51009	0.511852	71
cg24881910	FCRL3	1	0.0127974	0.0127871	0.399444	0.450486	212
cg14766620		3	0.00231793	0.00230525	0.608257	0.601341	4
cg12062051	SNTB1	8	0.00201106	0.00203264	0.448051	0.456602	90
cg07434284	CPLX1	4	0.0333509	0.0335145	0.601465	0.608292	112
cg19722781	ZNF347	19	0.0092992	0.00934376	0.514042	0.508367	43
cg24881973		4	0.42725	0.427236	0.628323	0.639368	263
cg14766646	ZNF90	19	0.0221683	0.0221977	0.461481	0.466076	169
cg26927190	TIMP2	17	0.593828	0.594983	0.595305	0.579983	412
cg13020868		14	0.001	0.00100363	0.336046	0.336917	258
cg18712494	TRIM9	14	0.0209286	0.0210346	0.476584	0.491893	66
cg19722814	SERPINE1	7	0.0294015	0.0293534	0.439436	0.44625	128
cg24881993	RBMS2	12	0.00595693	0.00602131	0.474729	0.500957	12
cg19722847	IPO8	12	0.00738985	0.00739135	0.490775	0.500462	58
cg19723187	CEP72	5	0.00585089	0.00587021	0.477038	0.496075	48
cg16705744		3	0.107911	0.10833	0.40719	0.424439	239
cg18712677	ZNF680	7	0.00337228	0.00337844	0.421832	0.409787	317
cg19723715	GPER	7	0.0165501	0.0166255	0.434212	0.436398	133
cg17727725	GPR148	2	0.0125224	0.012722	0.553296	0.544965	54
cg18712792	RNASE1	14	0.00946892	0.00947816	0.468076	0.496489	14
cg19723775	HNRNPH1	5	0.00802958	0.0089284	0.514639	0.510162	228
cg19723805		5	0.0473116	0.0473538	0.456457	0.47368	258
cg05698911	DUSP22	6	0.0294571	0.0296552	0.588467	0.580799	23
cg08245702	VAX2	2	0.0230381	0.0229394	0.374201	0.394244	55
cg19723952		4	0.00289822	0.00291667	0.484708	0.521131	9
cg14766700	FAM111A	11	0.0209158	0.0209583	0.430681	0.44882	228
cg21875866		13	0.0272414	0.0274011	0.447527	0.467605	120
cg19724470	CD274	9	0.415573	0.414901	0.538198	0.553764	347
cg03997398	ABLIM3	5	0.140029	0.140254	0.537983	0.532418	321
cg14766769	MIR600	9	0.0147168	0.0147853	0.560858	0.535873	9
cg18712919	BRE	2	0.0213227	0.0204901	0.649571	0.598658	265
cg19725377	DCAF5	14	0.0211039	0.0211443	0.453791	0.452657	87
cg18712973	ZNF560	19	0.0801687	0.0800394	0.568866	0.563468	36
cg13910040		1	0.0133969	0.0134447	0.454436	0.449999	61
cg06563640		5	0.00176536	0.0017757	0.479643	0.488843	9
cg18713028		12	0.0069974	0.00713975	0.435586	0.457672	31
cg05699035	KCNK2	1	0.00754316	0.00758459	0.431202	0.435062	68
cg18713316	KCNN3	1	0.0870683	0.0869502	0.377784	0.460523	114
cg14767165	ACAT2	6	0.200183	0.200812	0.568272	0.547638	489
cg19725903	PLBD1	12	0.0617678	0.0620213	0.582826	0.554541	124
cg18713331	LHPP	10	0.0101398	0.0101685	0.464692	0.475029	17
cg26927232	SMG6	17	0.00389481	0.00389168	0.465542	0.477466	96
cg18713450	C17orf56	17	0.0353674	0.0357171	0.52025	0.512765	42
cg24882332	LASP1	17	0.0445067	0.0447055	0.343119	0.351399	71
cg14767442		3	0.0121602	0.0121933	0.446767	0.450711	347
cg17727795		5	0.0284415	0.0285359	0.410723	0.447875	85
cg11060441	SSPO	7	0.0392779	0.0393472	0.474656	0.484125	53
cg04838007	MRPL38	17	0.00952614	0.00952962	0.427454	0.456313	52
cg00007221	PTPRF	1	0.00680458	0.00683699	0.44951	0.454325	38
cg24882673	ZMAT4	8	0.00531831	0.00532287	0.444349	0.476983	54
cg14767768	ACSF2	17	0.00692674	0.00703992	0.452199	0.502347	32
cg19725972	AK7	14	0.0328229	0.0328754	0.459944	0.45722	57
cg19726192	FLJ13197	4	0.00396492	0.00397795	0.500892	0.518146	9
cg15728146		10	0.0065524	0.00670763	0.488824	0.471038	56
cg19726363		10	0.00689418	0.00693752	0.642253	0.604579	3
cg14767790	EMID2	7	0.0972118	0.101017	0.633615	0.59032	426
cg24882709		10	0.00879792	0.00880815	0.406681	0.425572	54
cg14768087	TPRG1	3	0.108394	0.108264	0.450465	0.45194	143
cg08245849		7	0.0342012	0.0343453	0.400318	0.400153	387
cg20722590	MMP15	16	0.0863432	0.0862988	0.555878	0.558569	222
cg07434407	ASAH1	8	0.00669295	0.0067358	0.466216	0.444788	40
cg19726712	LAPTM4B	8	0.0356665	0.0438081	0.705423	0.700913	539
cg18713766		15	0.014408	0.0144526	0.576035	0.544237	4
cg12062099	WDR63	1	0.121142	0.120875	0.55337	0.542991	285
cg19726959	CSK	15	0.00731353	0.00740596	0.44232	0.49254	14
cg18713809	PRODH	22	0.00647002	0.00649799	0.560553	0.568182	9
cg13020870	LOC145845	15	0.048746	0.0488521	0.373452	0.389687	88
cg13910046		12	0.215364	0.214895	0.553545	0.559812	303
cg19726964	SMOC2	6	0.0607082	0.0608486	0.485179	0.492235	99
cg18714204	DDX46	5	0.00202437	0.00209094	0.383273	0.429538	128
cg03125480	PRDM16	1	0.0172516	0.0172558	0.472626	0.456587	43
cg19727124	PLEKHG5	1	0.0138307	0.0138903	0.510741	0.513006	14
cg24883052		5	0.0177164	0.0177721	0.432768	0.468021	154
cg19727396	GALNT2	1	0.208104	0.208176	0.377069	0.400778	192
cg10088332	GTSF1	12	0.00900691	0.00901903	0.476717	0.513708	20
cg19727499	PPFIA3	19	0.00748209	0.00751491	0.436602	0.440913	98
cg18714712	DKKL1	19	0.258885	0.25876	0.523369	0.544032	340
cg17728125	SBNO2	19	0.0290387	0.0289864	0.443874	0.475646	63
cg19727641	MRAS	3	0.0177457	0.0177769	0.745497	0.706642	3
cg24883265		1	0.354666	0.354779	0.60186	0.582314	342
cg18714782	PIGG	4	0.001	0.00100005	0.433913	0.451081	12
cg19727767	ISM1	20	0.00150027	0.00153384	0.494199	0.482653	6
cg18715243	GPR124	8	0.0118784	0.0118933	0.448499	0.451218	60
cg19727827	CASZ1	1	0.0156902	0.0157664	0.480708	0.499555	23
cg14768519	SIRT7	17	0.0111018	0.0112891	0.502654	0.495215	54
cg24883374	LRRC14B	5	0.00404542	0.00410426	0.453556	0.466835	45
cg18715297	PARP9	3	0.0212023	0.0212812	0.431072	0.438784	86
cg19728223	KCNQ1	11	0.147555	0.147878	0.42779	0.417884	107
cg18715793	PLIN4	19	0.0339571	0.0341377	0.504749	0.527396	80
cg19728345	SLC6A3	5	0.369241	0.369376	0.37007	0.402684	306
cg18715868		6	0.00104652	0.0011912	0.455651	0.463086	14
cg14768899	RAD18	3	0.001	0.00112221	0.446614	0.467974	135
cg24883441		7	0.022579	0.0226864	0.450206	0.437187	123
cg18716083	EPB41L4A	5	0.0186848	0.0187908	0.443036	0.446643	157
cg14768923		6	0.00595661	0.00597277	0.544222	0.524099	25
cg19728874	SRXN1	20	0.00442144	0.00444207	0.530334	0.551384	5
cg18716164	VSTM2B	19	0.00227637	0.0022746	0.432141	0.442175	26
cg22904679	SOX8	16	0.0281719	0.0285454	0.513251	0.483042	241
cg24883498	PIK3R2	19	0.0535887	0.0533924	0.467675	0.497128	207
cg18716503	ANO1	11	0.212351	0.212092	0.473584	0.464876	150
cg23966569	LIMS2	2	0.0110097	0.01107	0.387703	0.415209	189
cg14769373	UNC5CL	6	0.260484	0.260145	0.628339	0.627351	533
cg19728936	ARFRP1	20	0.0400041	0.0401019	0.461846	0.487364	103
cg08245930	CASP7	10	0.0021874	0.00225829	0.478402	0.488495	96
cg25927444	TTC7A	2	0.001	0.00105673	0.519344	0.51792	3
cg26927427	KIFC3	16	0.0855756	0.0856037	0.452884	0.461351	114
cg14769589		17	0.0607582	0.0607158	0.506323	0.517228	130
cg13910071	COL27A1	9	0.200832	0.201283	0.369893	0.409268	121
cg12062133		8	0.2003	0.200357	0.474293	0.472253	263
cg22904711	KCNN4	19	0.150024	0.150018	0.501649	0.51162	400
cg19729188	C1orf52	1	0.0522355	0.0521327	0.405755	0.380498	345
cg14769703		10	0.0848398	0.0826874	0.610445	0.590854	614
cg18716635		8	0.0796157	0.0795215	0.401664	0.421778	297
cg16705777	KLHL26	19	0.0107065	0.0108341	0.470066	0.481783	73
cg14769754		5	0.0115709	0.0115643	0.432448	0.44343	166
cg21875980	EGLN1	1	0.115365	0.111694	0.648026	0.615927	638
cg19729338		14	0.272724	0.272242	0.475042	0.498024	286
cg18716679	IDO2	8	0.0572058	0.0571278	0.491399	0.486988	108
cg24883600		1	0.110088	0.110078	0.451557	0.503733	125
cg07434438	ZFHX3	16	0.0537963	0.0541501	0.467089	0.435444	207
cg09152943	ACCN1	17	0.0830017	0.0831112	0.578564	0.539921	197
cg08245989		12	0.0241916	0.0242682	0.457239	0.450766	70
cg00738919	C7orf50	7	0.604366	0.603242	0.670118	0.673213	928
cg18717102		12	0.0436417	0.0436403	0.512602	0.50779	130
cg01534316	ADORA3	1	0.00393696	0.00397221	0.51081	0.52124	13
cg18717167		17	0.0716393	0.0717414	0.469519	0.44233	517
cg15728256	BMP8B	1	0.0589349	0.0593548	0.516684	0.483018	198
cg06563943	COG1	17	0.642809	0.642884	0.528517	0.563321	344
cg10088622		1	0.0179048	0.0180171	0.515986	0.530659	47
cg14770000	EEFSEC	3	0.001	0.00113868	0.418634	0.41249	130
cg18717329		14	0.0422257	0.042327	0.404057	0.408732	327
cg23967293		6	0.0327974	0.0327572	0.416128	0.402993	81
cg18717423		3	0.00797808	0.00811536	0.453403	0.478291	28
cg26927516	LMTK2	7	0.00234938	0.00238621	0.456419	0.46166	47
cg16706038	C21orf56	21	0.00245909	0.00247448	0.433924	0.438923	160
cg14770293		10	0.0369737	0.0370811	0.497914	0.502575	117
cg03125498	CHST8	19	0.0794788	0.0794984	0.448812	0.444638	111
cg13021301	TRAPPC1	17	0.0796774	0.0799785	0.390137	0.402295	156
cg18717490	UHRF1BP1	6	0.0137735	0.0138195	0.454562	0.495285	259
cg11060461	MYH6	14	0.0749139	0.075102	0.28957	0.287535	58
cg24884084	SPRR1B	1	0.0113201	0.01134	0.438495	0.459519	57
cg13910377	NCRNA00111	21	0.452924	0.45351	0.442087	0.455934	236
cg19729671	TRUB1	10	0.0144906	0.0144	0.43763	0.414361	76
cg18717689	MIR455	9	0.00971037	0.00976064	0.558822	0.587109	4
cg06564232	TFAP2B	6	0.0268461	0.026954	0.432316	0.438293	192
cg22904815		8	0.092156	0.0924032	0.35558	0.393063	165
cg19729914	LRP8	1	0.0924968	0.0925583	0.400716	0.410736	95
cg18718102	SURF6	9	0.109621	0.109984	0.555812	0.545354	340
cg24884145	LOC100268168	5	0.0340757	0.0341954	0.532592	0.525708	46
cg18718261	FSTL4	5	0.00433597	0.00440731	0.623131	0.596299	4
cg18718312		8	0.00399577	0.00404082	0.475851	0.47601	94
cg18718327	MAPKBP1	15	0.00596342	0.00603509	0.442242	0.458333	149
cg24884217	TNXB	6	0.00221379	0.00220592	0.437816	0.444227	35
cg13910439	SMARCA2	9	0.00298767	0.00300104	0.455249	0.465224	16
cg17729436	RIMBP2	12	0.0652647	0.0653955	0.459447	0.44718	85
cg07434457		2	0.393672	0.393248	0.583695	0.580352	305
cg13021344		17	0.00852716	0.00852945	0.441909	0.453796	36
cg23967442	INPP5A	10	0.0343351	0.0344863	0.460212	0.461731	111
cg18719170	OR6B2	2	0.0168932	0.0169737	0.430597	0.4216	109
cg20722891	AEBP2	12	0.00853572	0.00860126	0.493366	0.513782	97
cg14770389		10	0.0168663	0.0170953	0.477149	0.475215	76
cg18719571	DTNBP1	6	0.00474773	0.00482602	0.490094	0.492309	28
cg18719665	TTC39C	18	0.001	0.00117261	0.532484	0.519502	3
cg21876001	ZNF653	19	0.00560172	0.00561202	0.464866	0.451666	13
cg19730092	ADAMTS14	10	0.0489018	0.049145	0.423982	0.469092	174
cg18719723	COL2A1	12	0.00289904	0.00292116	0.473665	0.481597	11
cg24884230	ARMS2	10	0.0042269	0.00447166	0.444345	0.453129	163
cg06564376	ATXN7L1	7	0.001	0.00101738	0.444595	0.443564	22
cg14770958	TAGLN3	3	0.0746593	0.0747407	0.406587	0.423831	242
cg13910460	CD200	3	0.00392512	0.00393974	0.46757	0.46818	11
cg18720151		12	0.0656735	0.0659707	0.456134	0.493314	188
cg12062220		15	0.0132834	0.0132926	0.465919	0.481329	54
cg24884265	NDST1	5	0.0274604	0.0276779	0.49768	0.528318	68
cg18720486	SHQ1	3	0.00972099	0.00984922	0.471837	0.474385	141
cg18720506	ZNF827	4	0.114067	0.114397	0.586048	0.580232	65
cg24884542	CLP1	11	0.00540483	0.00558887	0.627231	0.620735	46
cg18720580	DHRS1	14	0.00184318	0.00188787	0.477203	0.48058	20
cg19730268		14	0.11348	0.113671	0.753472	0.729175	746
cg18720622	SLC6A18	5	0.00466856	0.00481171	0.471242	0.484976	24
cg22905282	PYROXD2	10	0.0948455	0.0952438	0.533604	0.52482	229
cg18720682	RUFY2	10	0.031894	0.0318187	0.505264	0.472105	22
cg02331772	SNX7	1	0.00541426	0.00540435	0.448163	0.502673	80
cg21876283	LDLRAD2	1	0.0051931	0.00521506	0.497427	0.499236	6
cg14771070	KIAA1875	8	0.451898	0.451396	0.6197	0.626629	193
cg24884572	ZNF329	19	0.0150859	0.0151154	0.446612	0.435333	51
cg18720726	RGS12	4	0.0189204	0.0191249	0.701654	0.675432	160
cg03997730	CCDC154	16	0.00592127	0.00597122	0.446679	0.455895	26
cg23967461	ACVR1	2	0.012344	0.0123531	0.456215	0.472845	17
cg18721212	ZFP14	19	0.00209479	0.00215956	0.488283	0.50774	11
cg18721249	CAV1	7	0.00188988	0.00193813	0.427926	0.468924	21
cg14771077	LOC100130872-SPON2	4	0.0698305	0.0697945	0.55017	0.554351	400
cg13910493		12	0.00343442	0.00365795	0.448786	0.465633	12
cg16706260	REP15	12	0.159198	0.159345	0.406755	0.443299	172
cg15728320		1	0.0158634	0.0157644	0.587296	0.569904	26
cg24884648		10	0.0422382	0.0419118	0.626998	0.604001	344
cg18721397	SUB1	5	0.0722335	0.0724219	0.490594	0.486836	321
cg23967474	MDN1	6	0.001	0.00101036	0.451229	0.4341	4
cg18721673		6	0.00158111	0.001627	0.4559	0.485701	50
cg08246090		14	0.650939	0.650618	0.697939	0.701602	725
cg24884703		1	0.0378275	0.0376729	0.489373	0.474371	54
cg14771451	MICAL3	22	0.0805908	0.0803952	0.478474	0.454129	75
cg18722086	KIAA2018	3	0.0160806	0.0161809	0.457744	0.469107	111
cg26927634	CBFA2T3	16	0.0384569	0.0386225	0.433698	0.455781	312
cg19730982	C7orf50	7	0.0848125	0.0847228	0.508646	0.520292	516
cg02331812	FOXR1	11	0.0247494	0.0249537	0.441616	0.42636	234
cg19731122	MYO1C	17	0.222599	0.222774	0.565377	0.562366	167
cg18722247		12	0.0117519	0.0114545	0.516591	0.505464	477
cg14771727	C10orf53	10	0.00238956	0.0024711	0.588703	0.570005	14
cg24885202		8	0.038496	0.0385758	0.440068	0.458738	264
cg19731259	SNW1	14	0.00925856	0.00937579	0.473928	0.482476	148
cg06564523		12	0.0528889	0.0529301	0.355456	0.388538	135
cg11060661	DDT	22	0.0215114	0.0220869	0.535882	0.527965	248
cg18722504	HBEGF	5	0.0158576	0.0159043	0.469152	0.443117	145
cg24885442		8	0.137361	0.137884	0.498622	0.480845	262
cg19731268	CHST3	10	0.0462134	0.0462481	0.336619	0.359513	33
cg13910583	RPS20	8	0.00446892	0.00446416	0.419266	0.424353	189
cg18722790	BMPR1B	4	0.00876542	0.00884635	0.474617	0.509844	9
cg14771877	C17orf99	17	0.248418	0.248632	0.524939	0.515747	91
cg10088715	SYNM	15	0.0196428	0.019779	0.456176	0.463837	133
cg00007540		14	0.0613591	0.0616543	0.581946	0.554153	55
cg15728744		1	0.187251	0.187495	0.686411	0.66698	354
cg14771889		4	0.001	0.00107039	0.438467	0.447715	41
cg22905511	FLJ44606	5	0.0114342	0.0114697	0.510164	0.498468	170
cg24885556	ITGA7	12	0.00641038	0.00656758	0.505459	0.519678	29
cg03125765	GATSL3	22	0.0178159	0.0178501	0.474886	0.460362	22
cg14771938	RNF5P1	6	0.00354004	0.00354292	0.45192	0.436327	20
cg25928447	GPRC5C	17	0.0877125	0.0878061	0.476609	0.500113	117
cg04838191		2	0.0164305	0.016158	0.579002	0.562908	50
cg18722919	TASP1	20	0.00951416	0.00968089	0.422593	0.427513	69
cg03997970		3	0.00617096	0.00621787	0.475649	0.503605	8
cg18723409	LSP1	11	0.145093	0.14511	0.561089	0.568111	112
cg10089193	C1QTNF8	16	0.0153786	0.0155156	0.579101	0.61422	3
cg19731891	NKAIN1	1	0.0141258	0.0142048	0.42784	0.4301	138
cg24885631	PPP2R2D	10	0.148682	0.148604	0.605468	0.582509	192
cg18723442	SLC36A2	5	0.00623743	0.00624466	0.47699	0.473518	21
cg07434780	SNHG8	4	0.00190668	0.00192266	0.477604	0.48848	13
cg19732171	RPL29	3	0.00842309	0.00855354	0.599176	0.578134	7
cg14771954	MATN3	2	0.00696728	0.00700988	0.508915	0.503506	40
cg18723501	ZNF230	19	0.0237142	0.0236849	0.438038	0.441158	209
cg00007644	SLC6A5	11	0.016967	0.0168882	0.405149	0.412485	78
cg25928474	ABCC3	17	0.0131141	0.0131987	0.600873	0.586633	4
cg19732340		1	0.00379634	0.00377369	0.474598	0.480115	5
cg14771997		4	0.001233	0.00131871	0.525009	0.491782	15
cg18724061	HIST1H2AM	6	0.290634	0.290514	0.54032	0.568107	159
cg19732605		10	0.00720229	0.00726593	0.433791	0.48003	16
cg24885650	CUGBP2	10	0.381106	0.379469	0.684367	0.686437	498
cg13021384	SLC27A2	15	0.00757541	0.00759348	0.422965	0.444433	18
cg19732731		12	0.00482022	0.00481073	0.463399	0.444239	105
cg14772087		4	0.00124248	0.00134738	0.44787	0.456051	103
cg18724069		5	0.00432658	0.00439343	0.53005	0.512346	3
cg24885723	CA6	1	0.00421874	0.00422526	0.546572	0.534082	3
cg19732886		10	0.039889	0.0398638	0.44449	0.44767	318
cg18724200		14	0.00437222	0.00442627	0.475245	0.461775	8
cg09153458	SLC26A1	4	0.0486832	0.0490052	0.678174	0.66807	589
cg18724215	FSIP1	15	0.00583099	0.00590778	0.451688	0.464699	63
cg22905866		4	0.385598	0.386298	0.522179	0.520575	140
cg15728779	LPPR4	1	0.0163447	0.0163603	0.427676	0.441246	44
cg14772301		3	0.0552918	0.0554617	0.466914	0.473824	176
cg13910594	GPR161	1	0.170726	0.171121	0.576337	0.591816	272
cg25928629	DIRC3	2	0.0654894	0.0652861	0.394999	0.39177	118
cg24886027	NPHP4	1	0.0143548	0.0144178	0.467574	0.473276	130
cg03126043	ELK4	1	0.001	0.00112112	0.441019	0.435232	32
cg19733463	NMUR1	2	0.00533369	0.00532662	0.481145	0.458752	34
cg24886058	PEX5L	3	0.00582713	0.00584172	0.444082	0.453165	17
cg10089294	SLC29A1	6	0.0162028	0.0161967	0.497284	0.500893	6
cg11060673	SLC25A31	4	0.001	0.00104566	0.422513	0.40835	79
cg12062282		19	0.0502889	0.0505564	0.589332	0.578281	67
cg09153659		4	0.0157184	0.0156961	0.443738	0.422616	47
cg21876626	SALL2	14	0.0746292	0.0748755	0.500058	0.521634	92
cg19733534		5	0.153077	0.152862	0.730355	0.71112	279
cg24886076		1	0.0194415	0.0193933	0.490869	0.493456	67
cg10089357	ATF6B	6	0.0103139	0.010468	0.45596	0.47888	31
cg07434944		11	0.156516	0.156927	0.506657	0.502986	138
cg24886257		19	0.0413156	0.0413388	0.38437	0.394759	140
cg15728861	C13orf18	13	0.157487	0.158025	0.585997	0.575461	403
cg18724342	C6orf129	6	0.0124682	0.0124655	0.476571	0.467695	9
cg24886267	FBLL1	5	0.0172443	0.0172729	0.436618	0.424017	133
cg26927807	BTBD2	19	0.0305451	0.0307714	0.517117	0.534796	32
cg15728909	CDH19	18	0.0149448	0.0149896	0.419623	0.430328	168
cg20722987		11	0.0338534	0.0337745	0.525679	0.520066	127
cg10089657	C7orf50	7	0.0240481	0.0241021	0.45839	0.459129	340
cg18724891	UNC119B	12	0.0426295	0.0426901	0.490386	0.48789	107
cg25928688	ARHGEF18	19	0.494811	0.495942	0.720108	0.673226	342
cg17729891	SNAR-F	19	0.320585	0.321281	0.408601	0.395729	150
cg06564827		2	0.0837497	0.0842294	0.367525	0.414961	147
cg19733740	PRCP	11	0.0893838	0.0895602	0.593432	0.57916	381
cg18725076	CTNND2	5	0.0143871	0.0144466	0.432552	0.460224	78
cg20723302	STAP1	4	0.0203862	0.0204172	0.545007	0.553457	84
cg19734013		17	0.0245152	0.0246273	0.476185	0.465959	60
cg15729095	PPARD	6	0.00658689	0.00663965	0.705679	0.664195	2
cg22906397	RAPGEF2	4	0.0699059	0.0699772	0.442866	0.447657	300
cg12062310	DHX16	6	0.001	0.00102734	0.450957	0.466652	41
cg18725375		11	0.0661517	0.0661325	0.396535	0.391847	402
cg21876656	UBAC2	13	0.0144534	0.0145023	0.446922	0.439796	106
cg19734163	ZC3HAV1L	7	0.0195409	0.0197172	0.48908	0.475316	113
cg10089860		2	0.00297829	0.00298675	0.421324	0.416945	52
cg08246405		5	0.00545964	0.00545391	0.441965	0.438921	79
cg14772800		3	0.021163	0.0187653	0.483695	0.481234	404
cg19734188	CNPY1	7	0.059888	0.0602801	0.32355	0.382385	62
cg13021619	NKX2-6	8	0.0148165	0.0148312	0.434432	0.45618	47
cg08246428	CASQ1	1	0.0300984	0.0302879	0.611529	0.598192	11
cg00008033	ZNF613	19	0.00752548	0.00763435	0.453889	0.471588	93
cg24886439	RPS6KA2	6	0.0175203	0.0175504	0.468118	0.467119	68
cg19734190	TBC1D14	4	0.0144154	0.0144106	0.435093	0.438587	127
cg14772913	IDH1	2	0.0750704	0.0744331	0.636293	0.641175	170
cg25928819		12	0.0403526	0.0406269	0.533245	0.518423	154
cg13910651		5	0.0221409	0.0222447	0.438883	0.4475	93
cg26927939	C4orf27	4	0.0667017	0.0667412	0.423246	0.438836	123
cg14772935	CPVL	7	0.271953	0.272255	0.34855	0.35512	220
cg19734222		7	0.0398557	0.0362573	0.762451	0.752411	453
cg20723350	PPARGC1A	4	0.0566976	0.0566064	0.343664	0.366721	88
cg02332115	TPO	2	0.301261	0.301265	0.630418	0.631839	599
cg25929173		2	0.001	0.00102035	0.453487	0.478854	13
cg22906524	ARVCF	22	0.0134502	0.0135055	0.441712	0.459329	28
cg19734301	C1orf159	1	0.00290888	0.00307082	0.520329	0.54888	4
cg15729137	GAPDHS	19	0.284332	0.284158	0.50452	0.544347	160
cg01534423		17	0.00832467	0.0084586	0.506882	0.480171	91
cg19734327		13	0.0014703	0.00153744	0.423282	0.40374	95
cg05699373	CCDC86	11	0.411229	0.411519	0.617978	0.594562	375
cg04838627		11	0.00940875	0.00959253	0.455818	0.436424	32
cg10090326	WDR25	14	0.0131948	0.0131946	0.473508	0.482817	94
cg03126058	PRDM16	1	0.0404989	0.0406253	0.442277	0.437525	37
cg21876869		11	0.00636488	0.00633616	0.472134	0.488968	27
cg19734433	KCNAB2	1	0.0206593	0.0206063	0.408757	0.417576	54
cg14773178		5	0.637904	0.637325	0.497693	0.488607	792
cg09153897	ANGPT4	20	0.0538287	0.0540636	0.557424	0.55734	85
cg00739066		4	0.0853988	0.0852318	0.404615	0.477247	359
cg08247053	CSMD2	1	0.142278	0.142641	0.393632	0.421714	46
cg00008446	NTRK1	1	0.00724683	0.00727734	0.45084	0.468974	62
cg16706613		12	0.0256666	0.0256879	0.392141	0.421631	44
cg24886710	CHD5	1	0.010917	0.0109421	0.487642	0.514321	25
cg22907165	TBC1D7	6	0.238974	0.238772	0.719636	0.701099	271
cg15729154	SLC22A18AS	11	0.555549	0.553817	0.555377	0.590763	326
cg14773282	GMIP	19	0.00204612	0.0020703	0.498034	0.49578	7
cg24886843	DDX43	6	0.0172	0.0172496	0.417412	0.435593	99
cg21876964		22	0.203964	0.20422	0.60588	0.594499	452
cg25929202	CPNE4	3	0.00900018	0.00890489	0.468421	0.484464	403
cg13022534	SH3PXD2B	5	0.00667002	0.00675812	0.45233	0.462572	93
cg10090386	LOXL2	8	0.0137444	0.0137732	0.474823	0.470216	60
cg19735406	COL4A2	13	0.00880397	0.00882995	0.568403	0.566155	4
cg04838709	ANG	14	0.0361232	0.0362233	0.543222	0.523959	42
cg24886867	RIPK1	6	0.038937	0.0387587	0.534738	0.537935	23
cg26928195	TCF3	19	0.134248	0.134772	0.629909	0.618715	33
cg14773588	PHACTR1	6	0.0790356	0.0789475	0.484979	0.488884	164
cg13910860	PAX5	9	0.00997156	0.00999521	0.430699	0.419282	58
cg19735421	F2R	5	0.109791	0.110078	0.436667	0.420382	293
cg13910989	PCDH24	5	0.0056592	0.00572635	0.482852	0.488992	10
cg22907258	SEC14L1	17	0.00226005	0.00231912	0.393112	0.429866	96
cg05699739		13	0.0143393	0.014258	0.423009	0.426241	75
cg24887267	P4HA2	5	0.001	0.001	0.760657	0.739509	968
cg03998173	RHEB	7	0.00934911	0.00927426	0.52451	0.532661	56
cg20723412	TBC1D14	4	0.0370671	0.0369728	0.435466	0.468554	193
cg06564875		5	0.0130148	0.0131088	0.401306	0.421483	47
cg14773694		19	0.0135069	0.0135536	0.412737	0.408852	85
cg02332491	SLC38A4	12	0.0120979	0.0121279	0.458316	0.459392	90
cg17730048		17	0.0222833	0.0223727	0.446603	0.433518	46
cg21877005	PRPF38B	1	0.0063127	0.00637633	0.534486	0.512668	7
cg19735590		5	0.0253172	0.0250654	0.602151	0.586279	185
cg02332492	C8G	9	0.026103	0.0262433	0.452078	0.457411	178
cg18725599	SLC6A7	5	0.0478653	0.0476094	0.376475	0.36047	34
cg19735698	KLHL29	2	0.0121159	0.0122323	0.392035	0.437644	74
cg22907295	DLG2	11	0.00250302	0.00254347	0.489382	0.506496	7
cg19735739		1	0.012242	0.0122411	0.470965	0.478462	94
cg24887381	ARID5B	10	0.0157589	0.0157924	0.509142	0.517012	6
cg14774009		17	0.0152925	0.015316	0.600295	0.589954	10
cg26928531	HLA-DRA	6	0.00435179	0.00442555	0.41133	0.41105	395
cg13911269	CASC4	15	0.00292687	0.00297746	0.4356	0.429588	234
cg23968579	NPHP4	1	0.0173941	0.0175442	0.475753	0.483105	111
cg09153930	DPYSL5	2	0.138995	0.139599	0.553267	0.543806	432
cg19735804		7	0.0287841	0.0821975	0.679883	0.645893	457
cg03998338	CES4	16	0.493929	0.494681	0.5285	0.553862	255
cg19735903		13	0.00796292	0.00803949	0.497963	0.474115	5
cg24887387	ZMAT4	8	0.001	0.00100861	0.468838	0.481446	31
cg22907415	SLC22A8	11	0.00705377	0.00710723	0.453827	0.474502	39
cg07435237	ARMC5	16	0.0118056	0.0119106	0.613734	0.60559	321
cg19736047		4	0.032758	0.0327986	0.439342	0.468347	344
cg13911392	RAVER1	19	0.00864795	0.00868065	0.455287	0.463758	9
cg02332525	GRM7	3	0.0080706	0.00811937	0.44362	0.479832	108
cg19736098	GALNT9	12	0.0214531	0.0214136	0.42816	0.431674	91
cg14774165		3	0.00262347	0.00267366	0.449701	0.455504	13
cg21877010	AUTS2	7	0.0248146	0.0249117	0.360789	0.3909	252
cg24888352		10	0.0551732	0.055095	0.40328	0.405366	133
cg25929664	FAM20C	7	0.381048	0.380232	0.596033	0.622668	183
cg13911480		4	0.001	0.00100062	0.453127	0.449367	8
cg00739120	GAPDHS	19	0.0095345	0.00955615	0.452407	0.466014	33
cg26928682	TREML2	6	0.0212543	0.0211806	0.41188	0.413848	9
cg24888581	AGAP1	2	0.10025	0.100287	0.487354	0.476498	121
cg14774290	PTK2	8	0.00578676	0.00581794	0.442459	0.431248	240
cg22907892		14	0.00232264	0.00239992	0.498488	0.508222	7
cg08247297	COL18A1	21	0.010739	0.0108692	0.493721	0.505927	27
cg13911501	TRAPPC9	8	0.03392	0.0340279	0.456705	0.47621	79
cg02332577	ETV3	1	0.00832194	0.00832755	0.498971	0.490881	10
cg09154034	GALNTL6	4	0.013065	0.0131707	0.444196	0.428485	125
cg21877220		17	0.0024045	0.00239266	0.549026	0.53	3
cg17730428	PECR	2	0.104669	0.104871	0.430754	0.459806	255
cg24889021	ETV7	6	0.0323742	0.0323809	0.447152	0.438764	266
cg19736117		19	0.0141985	0.0142401	0.477132	0.523009	23
cg15729649	BICC1	10	0.185241	0.1858	0.637136	0.60658	448
cg19736334	PLEKHA7	11	0.00831665	0.00832744	0.484225	0.47068	64
cg05699921	NUAK2	1	0.0205415	0.0205947	0.476177	0.458657	55
cg19736490	SPEG	2	0.00422705	0.00423176	0.477125	0.459471	6
cg12062900	PLAC2	19	0.0311584	0.0309534	0.427627	0.407206	67
cg19736608	CORIN	4	0.0180741	0.0170424	0.486386	0.492993	306
cg11060856	CRMP1	4	0.0711568	0.0711551	0.408254	0.430978	150
cg09154062		1	0.0124982	0.0125223	0.423524	0.430812	74
cg24889058	CHRM2	7	0.0477849	0.0555889	0.639329	0.649637	594
cg07435269	TMEM8A	16	0.00686791	0.00682704	0.484811	0.483226	47
cg02332769	CCDC122	13	0.0295586	0.0296676	0.437854	0.465738	230
cg06565184	MCPH1	8	0.0123298	0.0122789	0.441053	0.441433	42
cg26928788	LGALS3BP	17	0.0684771	0.0684001	0.421639	0.428046	85
cg23969200	SPATA8	15	0.00613422	0.00619467	0.396959	0.394492	14
cg02332782	ZDHHC14	6	0.0962903	0.0969544	0.481815	0.509659	36
cg19737004	PARK2	6	0.0867148	0.0871564	0.464205	0.439529	137
cg25929976	PPARG	3	0.0963475	0.0963355	0.64246	0.630781	272
cg08247397		19	0.127299	0.127328	0.512171	0.517682	176
cg13911697		11	0.0154278	0.0153987	0.443013	0.468754	105
cg20723792	FAM53B	10	0.453236	0.453635	0.702457	0.680004	321
cg02332936		9	0.014031	0.0140934	0.426626	0.379028	330
cg03998495		2	0.0610579	0.0611132	0.39425	0.429437	322
cg24889653	C2orf77	2	0.00942382	0.00947454	0.444466	0.461067	202
cg03126177	MAST1	19	0.0101485	0.0102223	0.465963	0.479091	20
cg22908423		14	0.0486493	0.0488548	0.541573	0.540213	60
cg24889694		8	0.0235025	0.0237939	0.613232	0.575692	54
cg14774511	TSPAN9	12	0.0554081	0.0556728	0.479192	0.48456	145
cg13022977	PLEKHG6	12	0.0285304	0.0286436	0.498876	0.478264	11
cg13911707	ZNF496	1	0.154757	0.154565	0.578166	0.592355	352
cg18727102		6	0.147307	0.147197	0.54932	0.547241	364
cg24889744	SPEF1	20	0.0307641	0.0308409	0.476908	0.462455	39
cg00739278		7	0.124085	0.123699	0.439272	0.465621	319
cg08247527	PGCP	8	0.00510017	0.00511476	0.452109	0.469005	56
cg24889914	CLEC4GP1	19	0.203565	0.203679	0.575936	0.559474	293
cg03998636	RAB20	13	0.0270932	0.0271531	0.433558	0.44531	60
cg26928877		13	0.017661	0.0175843	0.425901	0.429868	134
cg01534527	CTDSPL	3	0.0117212	0.0117483	0.455257	0.460245	16
cg14774550	ZNF260	19	0.013724	0.0137755	0.42044	0.427727	71
cg13911785	IGFBPL1	9	0.0330442	0.0331454	0.551062	0.539505	108
cg07435294	OVOL1	11	0.00213891	0.00215366	0.483824	0.491632	15
cg02333467		7	0.048323	0.0484933	0.444248	0.447282	275
cg18727239	MAML2	11	0.00464004	0.00468182	0.469798	0.487543	30
cg19737225	ANKLE1	19	0.37853	0.378648	0.704628	0.692479	461
cg24889998	TDRD10	1	0.0268838	0.0270038	0.459775	0.446375	132
cg12062995	RFC1	4	0.0251832	0.02866	0.579114	0.564013	717
cg05700079	ZIC1	3	0.0216401	0.0204991	0.598009	0.560707	206
cg14774685		15	0.0408516	0.040715	0.424199	0.407604	151
cg08247866	PRDM16	1	0.0352489	0.0351364	0.637808	0.604901	57
cg04838832	ADAMTS14	10	0.0186129	0.0187376	0.289273	0.321799	71
cg02333517	EFHB	3	0.036362	0.0363975	0.42542	0.418413	149
cg07435331		17	0.136508	0.136949	0.59964	0.5994	111
cg06565253	GJD3	17	0.111988	0.112102	0.550048	0.557394	41
cg13911801	LOC92973	9	0.0978277	0.0981106	0.340873	0.38483	260
cg09154166		10	0.001	0.00101132	0.443084	0.422432	178
cg02333555	SNX6	14	0.00691845	0.00697011	0.460923	0.488099	66
cg14774755	PRDM14	8	0.0142356	0.0142532	0.460232	0.494332	46
cg19737269	FAM190A	4	0.0307276	0.0307086	0.411335	0.422056	165
cg01534572	CBFA2T3	16	0.0269428	0.0267941	0.526472	0.51029	6
cg24890222	CDC16	13	0.314103	0.315379	0.690308	0.649325	494
cg02333588	PRDM16	1	0.037043	0.0370951	0.510394	0.500572	109
cg15729979	FASN	17	0.0289918	0.0291423	0.493063	0.491917	268
cg25930146		8	0.034539	0.0343061	0.444294	0.417228	107
cg13911862	PTPN14	1	0.0152615	0.0152396	0.438525	0.440135	61
cg14775286	DZIP1L	3	0.131413	0.131592	0.532951	0.540495	22
cg19738283		2	0.00326355	0.00330119	0.569999	0.549696	6
cg21877368		3	0.00440246	0.004434	0.462241	0.458926	18
cg02333667	APIP	11	0.146459	0.146244	0.468625	0.469192	898
cg16707400		6	0.120589	0.120546	0.396903	0.372097	75
cg24890446	NAP1L4	11	0.0103209	0.0103456	0.447468	0.460761	135
cg14775296	MEIS1	2	0.0145899	0.0145727	0.467124	0.486326	20
cg13911959	ADARB2	10	0.378994	0.379214	0.411021	0.444516	410
cg24890716	DLGAP2	8	0.0118958	0.0119495	0.44012	0.46281	11
cg17730841	FLJ26850	19	0.0163758	0.0164671	0.463351	0.491352	39
cg02333875		6	0.0567265	0.0566718	0.426738	0.430515	632
cg25930440		8	0.141252	0.141495	0.444893	0.460843	73
cg26929012	ZNF772	19	0.039572	0.0395577	0.423922	0.439031	298
cg20724032	ULK4	3	0.0218802	0.0227481	0.52714	0.554075	884
cg03998792		11	0.0333017	0.0334196	0.408896	0.451032	97
cg00739593	AFAP1L2	10	0.114031	0.114072	0.424219	0.455501	105
cg25930493		5	0.0132771	0.013394	0.49608	0.507064	54
cg14775423	ARL9	4	0.0413138	0.0414286	0.500851	0.471787	245
cg16707536	IREB2	15	0.133988	0.134609	0.278979	0.283528	72
cg13023014	STOX2	4	0.0115818	0.0116242	0.461833	0.492864	23
cg21877464	SPARC	5	0.0847122	0.0844903	0.464705	0.492591	234
cg06565368	NTM	11	0.0564519	0.0563595	0.370642	0.3709	125
cg02333912	RGS22	8	0.00187293	0.00191251	0.606304	0.58369	2
cg18727742	ATHL1	11	0.531666	0.530886	0.460733	0.470899	320
cg03126199	ZNF486	19	0.00399884	0.004121	0.453696	0.45279	190
cg19738305	TAOK1	17	0.00663259	0.00666822	0.779783	0.733284	2
cg00008493	COX8C	14	0.001	0.00112367	0.431497	0.437344	194
cg14775469		12	0.14464	0.14476	0.671231	0.652577	247
cg19738404		2	0.0204654	0.0204989	0.377289	0.367173	82
cg00739644	TMPRSS2	21	0.0114871	0.0114728	0.560577	0.550618	13
cg19738411	C11orf75	11	0.00267191	0.00268728	0.428397	0.464797	135
cg08248134	MCF2L	13	0.296111	0.295847	0.661988	0.665306	366
cg22908581	CD4	12	0.106451	0.106691	0.593793	0.559836	47
cg19738490	C19orf48	19	0.0439881	0.044545	0.594479	0.575016	83
cg13912311	NR5A1	9	0.0158545	0.0158373	0.476935	0.466029	94
cg20724184	EFHA1	13	0.0250878	0.0252145	0.46677	0.499241	120
cg23969380		12	0.0489719	0.0491976	0.459373	0.463753	142
cg14775958		6	0.0689825	0.0692246	0.481786	0.432331	132
cg02333960	COX19	7	0.101852	0.102587	0.517585	0.507302	480
cg10090418	FAM49A	2	0.001	0.00100337	0.459552	0.470689	6
cg01534799	FLYWCH1	16	0.403891	0.404354	0.622246	0.599307	279
cg24890964	BLCAP	20	0.0264279	0.0265058	0.424348	0.44714	50
cg09154256	RAB1A	2	0.0212656	0.0214802	0.494371	0.495092	38
cg04838988	PRDM14	8	0.00470027	0.00469782	0.468	0.498452	16
cg13023133	SACS	13	0.001	0.001	0.422821	0.4357	19
cg24891125	AHRR	5	0.0108432	0.0109569	0.501427	0.523602	118
cg13912318	DNAH17	17	0.0967611	0.0967112	0.494679	0.476001	133
cg19738802	PTPRN2	7	0.0201727	0.0202122	0.466893	0.469285	182
cg06565452	OR13C3	9	0.016508	0.0166931	0.47473	0.460072	170
cg25930591	DLX6AS	7	0.0173698	0.0174287	0.495509	0.524308	11
cg15730030		17	0.0846816	0.0811431	0.753749	0.70316	299
cg12063018	RIN3	14	0.136038	0.136388	0.527662	0.513422	59
cg24891133	C13orf33	13	0.0802436	0.0804274	0.449358	0.466043	127
cg19738924	KCTD1	18	0.108674	0.108715	0.416281	0.430571	131
cg14776091	INPP5F	10	0.109684	0.109918	0.455477	0.468023	524
cg20724189		2	0.001	0.00116008	0.446219	0.467085	39
cg11060907	NCRNA00173	12	0.0206868	0.0206623	0.481749	0.469131	32
cg00739667	CMIP	16	0.0448238	0.0448304	0.392006	0.428189	93
cg24891434	ANO1	11	0.303169	0.302799	0.59971	0.604342	310
cg18727782	FOXN3	14	0.0137808	0.0137766	0.378653	0.379697	19
cg02334126	POP5	12	0.00799403	0.00821369	0.398896	0.393735	414
cg13912631		9	0.0633072	0.0635281	0.408967	0.399081	175
cg22908616	DNHD1	11	0.0093775	0.009417	0.453499	0.445522	85
cg06565604	CHMP6	17	0.00765165	0.00762996	0.476682	0.468164	11
cg14776195	DEFB118	20	0.00299148	0.00299186	0.57676	0.554108	2
cg14776321	NCRNA00202	10	0.00607229	0.00607342	0.457562	0.474997	96
cg19738950	ADARB2	10	0.00161985	0.00164856	0.439793	0.446432	48
cg00739770	TMEM101	17	0.0245953	0.0245657	0.55793	0.546987	34
cg03998835		6	0.0156393	0.0156536	0.460757	0.438716	118
cg19738980	LAMA1	18	0.174717	0.174649	0.457353	0.438722	154
cg13912673	C9orf64	9	0.00833365	0.00834295	0.509445	0.544142	36
cg19739126		1	0.0257343	0.0257989	0.475287	0.478781	82
cg05700339	CIDEA	18	0.0591437	0.0592745	0.404236	0.394794	59
cg19739482	KIAA0284	14	0.00775275	0.00787243	0.505084	0.504245	56
cg09154591	VIT	2	0.452096	0.450238	0.550616	0.566257	395
cg00008629	ROD1	9	0.00938023	0.00944786	0.721413	0.681881	4
cg02334333	BCL11A	2	0.0120026	0.0121325	0.464782	0.473746	28
cg23969423	HES6	2	0.00611776	0.00619979	0.427167	0.440093	7
cg10090650	KAAG1	6	0.018974	0.0190377	0.509141	0.50264	51
cg21877613	PEX6	6	0.00742565	0.00749992	0.461656	0.477132	40
cg13912702	ATP11A	13	0.00180348	0.0018734	0.486757	0.472817	13
cg06565641	TRAPPC9	8	0.337583	0.337342	0.663828	0.645836	209
cg22908922	PACS2	14	0.00468339	0.00478685	0.477853	0.480375	93
cg07435359	FAM189A1	15	0.00682306	0.00690609	0.44362	0.447781	26
cg00739778	RAP1GAP2	17	0.0473404	0.047287	0.453887	0.428069	53
cg02334620	TMBIM6	12	0.001	0.0010252	0.445365	0.452797	34
cg13912834		8	0.198918	0.199016	0.518684	0.544626	357
cg19739774	RPA3	7	0.148754	0.149008	0.476439	0.431658	485
cg26929247		19	0.371096	0.371287	0.622109	0.597493	274
cg08248176		2	0.00437981	0.00440019	0.459308	0.489541	13
cg22909042	DRG2	17	0.00182582	0.00182734	0.508596	0.534243	3
cg14776738	DENND1C	19	0.0335751	0.0336013	0.542831	0.559254	24
cg17731243	MYT1L	2	0.0606589	0.0606233	0.420569	0.44094	399
cg24891846	CACNA1A	19	0.383932	0.383009	0.555537	0.598268	183
cg18727895		5	0.0377889	0.0378598	0.439582	0.483574	66
cg02334775	ISG20	15	0.139925	0.142476	0.606727	0.611771	358
cg10090769	MGRN1	16	0.00863309	0.00876309	0.450695	0.466509	135
cg03999020		16	0.339869	0.34021	0.575616	0.570621	215
cg08248231	DNAH17	17	0.203725	0.204267	0.499273	0.495824	144
cg24892069	NRP1	10	0.0699948	0.070257	0.406399	0.416589	130
cg26929261	ARL10	5	0.0617092	0.0617711	0.511468	0.492319	120
cg02334987	FBXL16	16	0.001	0.001	0.430166	0.454402	21
cg08248285	CFL2	14	0.0266359	0.0268765	0.480426	0.490288	47
cg21877656	ZNF329	19	0.00569501	0.00578343	0.495225	0.508217	26
cg22909085	ACSL3	2	0.0233432	0.0233899	0.417307	0.428944	133
cg13023239	GNAL	18	0.0155538	0.0156674	0.485047	0.483626	125
cg02335251		2	0.00295053	0.0029231	0.456768	0.479601	11
cg13912849	ARHGEF3	3	0.001	0.00101452	0.446356	0.452747	76
cg16707895	CACNA1A	19	0.00168423	0.00171712	0.51023	0.506681	6
cg04839131	KCNH2	7	0.0610959	0.0613767	0.348691	0.396418	166
cg08248297	AP1M1	19	0.323567	0.323544	0.663529	0.674888	147
cg13912964	ZNHIT1	7	0.0160374	0.0160366	0.485005	0.492207	105
cg14776998	TRIM71	3	0.190293	0.19063	0.748994	0.738151	401
cg02335306	KCNQ1	11	0.0301788	0.030191	0.368602	0.383032	67
cg07435449	TRIM29	11	0.263222	0.263309	0.599117	0.580512	322
cg25931296	TOMM34	20	0.0447689	0.0457061	0.695424	0.693585	269
cg08248356	GNPTG	16	0.0704812	0.0705267	0.608499	0.589504	118
cg05700348	FAM193B	5	0.0479373	0.0485226	0.655545	0.610156	87
cg03126579	ZFR2	19	0.0207641	0.0208901	0.486309	0.533551	74
cg22909138	P4HB	17	0.0195571	0.0199597	0.54864	0.519293	77
cg13913666	ZFAND2A	7	0.0151902	0.0153935	0.465279	0.442211	224
cg15730074	MCF2L	13	0.0257504	0.0264029	0.635479	0.6274	91
cg13023536	MRE11A	11	0.018522	0.0186253	0.437979	0.429218	333
cg19740240	SPTB	14	0.001	0.00100482	0.4534	0.466591	11
cg18727936	VENTX	10	0.196436	0.196262	0.575922	0.596273	287
cg12063688	PLEKHG3	14	0.00350956	0.00355935	0.60575	0.568982	3
cg14777342		12	0.0284873	0.0285396	0.451762	0.473348	155
cg21877907	NTM	11	0.0244893	0.0245335	0.423999	0.412584	143
cg13913728	CD80	3	0.00763061	0.00766161	0.459965	0.450828	72
cg19740361		19	0.00609872	0.00616248	0.457968	0.453678	26
cg08248579	KIF13A	6	0.0683047	0.0683694	0.452327	0.483297	309
cg22909296		14	0.0430494	0.0434751	0.557621	0.536682	217
cg25931491	BRSK2	11	0.0202944	0.0203219	0.627756	0.594551	12
cg02335517	IL6	7	0.036726	0.0372538	0.58211	0.551943	114
cg13914004	ST6GALNAC6	9	0.0108236	0.0110402	0.560351	0.547604	7
cg13914094		5	0.189607	0.189626	0.381479	0.397901	207
cg19741148		5	0.0492279	0.0499194	0.500329	0.4977	223
cg13914486		10	0.174408	0.17504	0.536852	0.52459	316
cg14777519	DHX30	3	0.00453208	0.00466542	0.453856	0.493189	28
cg07435592	DCBLD2	3	0.0130126	0.013016	0.463016	0.473508	415
cg19741273	C14orf70	14	0.0186298	0.0187244	0.522981	0.507791	47
cg23969515	XYLT2	17	0.0238002	0.0238203	0.445396	0.454357	121
cg00740089		7	0.0478079	0.0479429	0.431465	0.461692	105
cg13914531	IRF5	7	0.133325	0.133508	0.54742	0.5504	304
cg19741456	FBXO6	1	0.00242576	0.00246646	0.469934	0.488238	12
cg15730116	OSBPL8	12	0.00845333	0.00847207	0.529218	0.510126	5
cg16707954	OTX2OS1	14	0.0138559	0.0138896	0.414178	0.395907	47
cg13914636	TP73	1	0.0975964	0.0979479	0.533323	0.530659	95
cg19741645	EBF3	10	0.0123576	0.0124266	0.540688	0.53164	11
cg24892382	HAPLN2	1	0.008686	0.00916017	0.560764	0.530258	61
cg13914984		9	0.001	0.00102838	0.456547	0.488534	14
cg25932066	FAM189A1	15	0.135894	0.135728	0.4879	0.499142	163
cg19741660		14	0.148514	0.154968	0.590656	0.578466	558
cg09154639	RAE1	20	0.298416	0.298675	0.502982	0.497414	483
cg10090792	EPHA10	1	0.148238	0.148215	0.468447	0.480557	317
cg05700616		4	0.00635134	0.00636677	0.49591	0.490528	9
cg02335533	PTHLH	12	0.0313233	0.0314431	0.432588	0.438439	116
cg07436074	PARK2	6	0.0119646	0.0120854	0.474093	0.510153	40
cg22909609	ITGBL1	13	0.0679105	0.068036	0.395402	0.416339	620
cg24892433		13	0.181698	0.181376	0.366966	0.414461	351
cg13915501		4	0.00185652	0.00186661	0.455481	0.45295	15
cg08248600		11	0.00241718	0.00242917	0.447229	0.460946	24
cg26929272		10	0.13212	0.133236	0.581235	0.566276	488
cg13915538	ZNF676	19	0.00999801	0.0100883	0.502942	0.49333	6
cg02335642		6	0.17036	0.170408	0.493322	0.500693	178
cg18727948	ZNF718	4	0.019252	0.0197329	0.486124	0.443843	100
cg13915803		11	0.0109073	0.0109338	0.434022	0.457528	29
cg06565913	IFT140	16	0.404223	0.403677	0.64793	0.649965	612
cg25932164	PPP1R16B	20	0.001	0.0010035	0.447963	0.447425	8
cg13916298	C3orf66	3	0.14369	0.144164	0.656951	0.628754	233
cg14777634	DAB1	1	0.0457438	0.0460109	0.431898	0.463474	193
cg03126633		13	0.0144749	0.014405	0.463965	0.464551	25
cg02335804	HNF1B	17	0.0126659	0.0125767	0.52929	0.524828	15
cg13916322	PLA2G16	11	0.0932546	0.0941108	0.63638	0.607971	75
cg24892510	ZNF415	19	0.124697	0.124399	0.540165	0.535257	119
cg15730180		7	0.0136366	0.0138454	0.466453	0.472247	88
cg13023584	PCDHGA4	5	0.0112628	0.0112502	0.46242	0.459959	44
cg02335971	MTBP	8	0.00432	0.00467472	0.507179	0.520658	35
cg13916516	EXD3	9	0.0388412	0.0387728	0.58729	0.581277	9
cg05700724		5	0.430537	0.430595	0.297883	0.312714	168
cg03999434		12	0.114294	0.114688	0.564978	0.554793	80
cg13916835	SMG6	17	0.0256878	0.0258415	0.456078	0.473645	268
cg02336163	HARS	5	0.00284987	0.00285551	0.485262	0.461386	24
cg14777772	PDGFRA	4	0.0331416	0.0331905	0.494755	0.529278	202
cg24892628	ADAMTSL5	19	0.01481	0.0148413	0.482033	0.50025	93
cg22909759	PLEKHG3	14	0.0178555	0.0178367	0.395298	0.361735	78
cg13916885	EBF3	10	0.00789343	0.00795708	0.642985	0.632689	3
cg15730248		1	0.026737	0.0267894	0.4666	0.481181	86
cg13917047	FAM18B2	17	0.152007	0.152164	0.66164	0.638466	245
cg23969972	RPF1	1	0.0100704	0.010123	0.38647	0.411674	117
cg00740813	PAMR1	11	0.0115184	0.0115619	0.490273	0.466425	17
cg01534887	C10orf55	10	0.025334	0.0254545	0.463273	0.48206	129
cg13917127	COL27A1	9	0.0227655	0.0227204	0.367091	0.375933	41
cg26929337	ZNF615	19	0.0133728	0.0134532	0.45135	0.443108	241
cg02336218	PCOTH	13	0.00135227	0.0014787	0.473024	0.494642	10
cg20724428	FLNB	3	0.00787906	0.00786903	0.471006	0.464305	14
cg25932217	POP4	19	0.00700182	0.00702179	0.428071	0.45537	31
cg19741688	SMOC1	14	0.046054	0.0462644	0.507537	0.506967	101
cg14777903	HRASLS	3	0.120226	0.120128	0.52704	0.535161	410
cg02336323	CHIC2	4	0.001939	0.00197038	0.488374	0.496278	21
cg24892948	DMKN	19	0.143432	0.144185	0.558969	0.510418	141
cg19741777	KCNJ14	19	0.0710246	0.0713652	0.482175	0.490412	99
cg00008671	FAM190B	10	0.0112031	0.0111908	0.445822	0.468791	199
cg07436152		6	0.00497255	0.00499637	0.4636	0.456769	33
cg22909901	MCF2L2	3	0.0112927	0.0113048	0.471896	0.48144	16
cg09154794	RPA2	1	0.00130562	0.00138943	0.45194	0.460579	50
cg22909935	SPOCK1	5	0.0202675	0.0204146	0.383477	0.412302	189
cg11061422		10	0.188319	0.188725	0.483649	0.477205	234
cg04839207	SERTAD4	1	0.00384631	0.00385913	0.483392	0.473839	9
cg01535080		6	0.0394458	0.0395147	0.381467	0.395238	59
cg13917287	SLC15A1	13	0.00970902	0.0097159	0.407571	0.406207	7
cg20724579	ZNF415	19	0.144068	0.143571	0.437954	0.460582	162
cg24893035	TRIM5	11	0.0560172	0.0559042	0.537303	0.528725	127
cg13917560	PTPRN2	7	0.00437693	0.00445719	0.452985	0.459948	33
cg14778074	GABRA2	4	0.0217078	0.0217208	0.456827	0.504836	116
cg02336364	NIPAL3	1	0.0679085	0.06796	0.581381	0.586579	470
cg19742111	SPTBN2	11	0.0337647	0.0339441	0.517071	0.496901	127
cg01535205		3	0.0208873	0.0198311	0.532786	0.502443	337
cg08248641	AUTS2	7	0.00218038	0.00224892	0.510197	0.503935	8
cg24893551	ACVR1C	2	0.0142982	0.0143452	0.531991	0.503333	23
cg19742341	SHANK2	11	0.0243743	0.0241506	0.409192	0.428253	68
cg22909962	RPL7L1	6	0.0170084	0.0170235	0.446378	0.434179	105
cg15730313	LRRC14B	5	0.0421919	0.0424355	0.481795	0.470398	400
cg13917662	CLYBL	13	0.00351415	0.00357473	0.504012	0.488337	6
cg02336442		2	0.00530708	0.00537222	0.54859	0.537284	4
cg09154826	DDX59	1	0.00676275	0.00680207	0.466985	0.493162	62
cg14778137	CTSF	11	0.00878124	0.00882367	0.473971	0.49015	31
cg03126946	NRIP2	12	0.285812	0.285913	0.537781	0.551505	291
cg01535312	MOCS1	6	0.063275	0.0634165	0.520571	0.505333	209
cg24893721	AKT1S1	19	0.235927	0.235609	0.724288	0.717693	237
cg14778169	CACNA2D1	7	0.015366	0.0154507	0.525538	0.507456	31
cg08248751		6	0.193272	0.193983	0.549202	0.534855	119
cg20725021	MASP1	3	0.0957493	0.0956393	0.557612	0.516747	84
cg05700789		16	0.227354	0.221724	0.681344	0.6389	412
cg08248849	PLEKHG3	14	0.0498333	0.0492188	0.653724	0.631146	264
cg13917964	GARS	7	0.00599327	0.00598388	0.550665	0.56186	4
cg02336542	CHAT	10	0.001	0.001	0.450012	0.463957	39
cg08248886	DHX37	12	0.00178294	0.00183005	0.454687	0.469513	16
cg06565975	SLURP1	8	0.0847143	0.0831211	0.664102	0.654302	949
cg08249180	C5orf33	5	0.00569829	0.00576587	0.486575	0.506266	19
cg02336762	KSR2	12	0.00117439	0.00126135	0.533704	0.520959	3
cg22910295	ICAM5	19	0.202956	0.202857	0.567949	0.564633	197
cg21878514	HSD17B4	5	0.0181046	0.018207	0.419372	0.437608	190
cg01535547		7	0.0469438	0.0468734	0.573637	0.576485	45
cg02336802		4	0.00942487	0.00943933	0.440189	0.455257	51
cg14778437		13	0.0552684	0.0553563	0.392356	0.381499	293
cg24893837	ARSB	5	0.068683	0.0671634	0.655163	0.64546	698
cg20725035	GYG1	3	0.0331355	0.0334511	0.458255	0.475684	101
cg02336827	LIMD1	3	0.0500955	0.0503423	0.490089	0.492002	234
cg09154850	CDRT4	17	0.0280103	0.0279939	0.467747	0.482312	185
cg22910549	KLHDC7B	22	0.129148	0.129275	0.643877	0.616707	90
cg01535567	WDR90	16	0.00521724	0.00524486	0.449575	0.471154	55
cg02337166	NR1D1	17	0.0213127	0.02937	0.722087	0.704012	268
cg03127127	CLK4	5	0.00400949	0.00414954	0.508302	0.486765	88
cg01535619		20	0.0210827	0.0211476	0.520981	0.505503	73
cg24894353	TRPM5	11	0.0198949	0.0200693	0.499326	0.494858	13
cg02337277		6	0.0137648	0.0139375	0.440599	0.439175	105
cg25932290	LOC254559	15	0.0565938	0.0570141	0.446743	0.460566	213
cg19743254	OPCML	11	0.198353	0.19816	0.70778	0.671872	140
cg02337388	GNA15	19	0.0500292	0.0498718	0.522036	0.515354	25
cg01535777	MOBKL2C	1	0.0169596	0.0168003	0.409026	0.423164	359
cg13917968		5	0.00590033	0.00599369	0.437402	0.442341	497
cg08249424	CDYL	6	0.001	0.00100433	0.456137	0.459259	29
cg20725239	HEPACAM	11	0.0503596	0.0505341	0.377814	0.407454	38
cg08249608	BCAR3	1	0.0139287	0.014076	0.422678	0.466137	16
cg22910862		8	0.0011488	0.00126235	0.452257	0.463775	58
cg01536299	STK24	13	0.00588291	0.00588396	0.427251	0.434027	109
cg08249698	A2BP1	16	0.0817371	0.0820589	0.623136	0.598047	50
cg02337499	UVRAG	11	0.0439159	0.0441026	0.506357	0.486706	154
cg01536744	THRB	3	0.0177352	0.0177601	0.521281	0.503281	12
cg08249780		6	0.0302102	0.0303039	0.430893	0.486759	76
cg00008737	LRRC4B	19	0.00278284	0.00275921	0.546254	0.537182	3
cg01536803	PTPRN2	7	0.0407955	0.0410213	0.527588	0.509602	201
cg06566239	MGMT	10	0.0345549	0.0347018	0.455301	0.484778	136
cg01536884	NR2F1	5	0.0293634	0.0296001	0.458004	0.451638	83
cg02337614		13	0.11268	0.112379	0.37312	0.38792	217
cg19743545		2	0.0262536	0.0262534	0.433894	0.440462	138
cg01536956	RXRB	6	0.0370217	0.0361924	0.525049	0.526662	370
cg15730464		4	0.0763676	0.076296	0.416275	0.448779	252
cg13918042	LCOR	10	0.0691601	0.0690593	0.430499	0.445408	158
cg24894584		12	0.594216	0.595528	0.736995	0.702686	289
cg02337653	C6orf174	6	0.0101003	0.0101578	0.44967	0.453309	176
cg10090985	DLC1	8	0.00138157	0.00144264	0.481932	0.504051	3
cg08250187		2	0.00795415	0.00802137	0.472187	0.464103	16
cg01536979		8	0.0171748	0.0171622	0.425055	0.43165	67
cg01537369	FAM193A	4	0.0117021	0.0148082	0.618831	0.588994	328
cg08250742		17	0.0178858	0.0179011	0.492702	0.4935	23
cg02337836	GSTM2	1	0.00668854	0.00672406	0.584108	0.572441	4
cg01537445		6	0.013076	0.0131699	0.478818	0.507051	82
cg13023623	OTX2	14	0.0171501	0.0172647	0.391457	0.402553	38
cg17731776	LRRC8E	19	0.0328065	0.032837	0.457138	0.443538	162
cg02337873		11	0.0295755	0.0296237	0.542369	0.523442	32
cg22911200		8	0.00338817	0.00336889	0.466761	0.46942	17
cg24894783	ANKRD33B	5	0.00873787	0.00876393	0.517189	0.517382	6
cg20725334		2	0.0155163	0.0155535	0.441168	0.447779	162
cg11061434	ODZ2	5	0.242599	0.242927	0.583207	0.566839	186
cg07436424	NCBP2	3	0.0510124	0.050145	0.744038	0.721054	477
cg01537645	ESRRG	1	0.00117098	0.00131368	0.499805	0.518706	5
cg05701125	SOCS1	16	0.0870366	0.0870444	0.602665	0.5987	381
cg13918150		1	0.0229291	0.0228203	0.44552	0.394381	85
cg03999934		6	0.00688341	0.00690052	0.472238	0.477527	60
cg01537665		6	0.0210313	0.0211878	0.508639	0.543822	46
cg24894838	ZNF669	1	0.00470775	0.00478353	0.463601	0.487821	16
cg01537687	GTF3C1	16	0.0396994	0.0394458	0.55322	0.541964	209
cg18728264	CXCR5	11	0.0201965	0.0203069	0.443084	0.440459	93
cg00740914		2	0.117409	0.117291	0.451062	0.466638	246
cg13023646	TRIM61	4	0.292157	0.292279	0.562984	0.553942	346
cg04839259	TACC2	10	0.00739641	0.00742021	0.455055	0.500495	56
cg24894970	UBASH3B	11	0.0827477	0.0825336	0.476432	0.495395	115
cg16708264	PTPRN2	7	0.001	0.00102015	0.397316	0.427356	136
cg22911799		1	0.0181815	0.0182756	0.450498	0.463804	13
cg12063847		6	0.00642529	0.00643195	0.453652	0.478389	19
cg14778622	DARS	2	0.00407177	0.00412202	0.474061	0.460578	12
cg08250825	DSP	6	0.0265876	0.0266615	0.446067	0.432167	57
cg20725704	PDIA6	2	0.0836068	0.0835337	0.495201	0.496198	362
cg23970275	KLF7	2	0.012165	0.0121966	0.421386	0.404774	49
cg05701274	OBSCN	1	0.00150466	0.0015801	0.478833	0.489291	29
cg02338142	ZFAND1	8	0.0165665	0.0165092	0.461092	0.477202	128
cg18728699	IQGAP1	15	0.0024576	0.0024758	0.452928	0.469104	80
cg06566384		10	0.0726449	0.0725637	0.574321	0.566749	242
cg15730857	ST7OT4	7	0.0269613	0.0269394	0.417488	0.419994	79
cg19743781		13	0.120125	0.120391	0.658761	0.644188	35
cg13918228	CD69	12	0.0337754	0.0337716	0.467974	0.472858	118
cg20725716	FGFR4	5	0.00665514	0.00662105	0.521697	0.534327	4
cg08250880		11	0.00941701	0.0094353	0.473481	0.506532	29
cg02338146	ADD1	4	0.0202805	0.0202284	0.48771	0.486647	103
cg13918518	C17orf82	17	0.057334	0.0574228	0.429834	0.455683	100
cg20725880	ARL14	3	0.00245531	0.00247791	0.413997	0.448088	30
cg01537847		17	0.401506	0.403443	0.704278	0.683856	127
cg22911867	DCPS	11	0.119136	0.119224	0.471002	0.459914	377
cg24895155		8	0.270592	0.270592	0.596778	0.617889	277
cg06566615		17	0.00225675	0.00227917	0.49621	0.475936	12
cg13918628	CD72	9	0.0178051	0.0177668	0.448289	0.439284	26
cg20725941	ZNF528	19	0.0168197	0.0168945	0.42907	0.433357	63
cg07436562	ITGB4	17	0.00384318	0.003873	0.449056	0.445199	16
cg24895173	SLFN12L	17	0.0377835	0.0377621	0.482439	0.497793	109
cg04839677		16	0.0563005	0.0562997	0.510955	0.506853	114
cg21878650	ADAMTS6	5	0.00471198	0.00466712	0.645292	0.642324	3
cg26929394		11	0.0326987	0.0328531	0.513699	0.498706	61
cg08251037	WBSCR17	7	0.0101247	0.0101088	0.455135	0.446544	77
cg01538305		14	0.0406302	0.0408597	0.404696	0.383344	253
cg20726195	SERPINB9	6	0.472461	0.471948	0.510217	0.465565	283
cg01538605		6	0.119166	0.119742	0.48684	0.468558	419
cg24895178	HS3ST3B1	17	0.0216491	0.0215692	0.452727	0.459023	92
cg15730967	CAND2	3	0.0058683	0.00585397	0.467046	0.486361	51
cg22911931		4	0.0227196	0.0227223	0.47016	0.461515	68
cg13918640		9	0.014272	0.0143516	0.437973	0.452234	211
cg24895497		8	0.0352109	0.0351948	0.458372	0.478694	157
cg00008800		2	0.0144221	0.0143609	0.471367	0.449513	88
cg20726601		5	0.00412612	0.00416868	0.487778	0.493123	28
cg16708465	ABCC4	13	0.0270108	0.0270499	0.451842	0.438814	40
cg08251399	EHD3	2	0.0440984	0.0443504	0.465246	0.487298	106
cg18728780		14	0.0365128	0.0368156	0.522355	0.511215	141
cg08251685	AAA1	7	0.00878625	0.0088015	0.462671	0.511953	8
cg24895623	C11orf73	11	0.0145321	0.0146505	0.415078	0.424205	125
cg25932446	FRMD4A	10	0.126832	0.126956	0.250674	0.256787	294
cg24895754	C12orf49	12	0.0705281	0.0703173	0.360465	0.38645	184
cg10091102		12	0.0126286	0.0125995	0.487301	0.457945	24
cg04839683		11	0.0346225	0.0349165	0.417965	0.447647	93
cg19743881	TES	7	0.0440574	0.0395039	0.431046	0.460171	374
cg22912610	GRIP1	12	0.0825421	0.0812114	0.603265	0.593407	400
cg08251704	DGKD	2	0.0560582	0.0560531	0.473886	0.455428	154
cg24895777	PDE4C	19	0.00227212	0.00228932	0.45449	0.463557	49
cg08251761	PTDSS2	11	0.00545498	0.0054466	0.501672	0.506172	25
cg18729001	DBX2	12	0.0162018	0.0162685	0.529263	0.542955	86
cg20726993	LOC151658	3	0.0535719	0.0534784	0.394046	0.445508	136
cg14778691	TSNARE1	8	0.0697672	0.0697754	0.432254	0.451569	124
cg08251765	ZFAT	8	0.018536	0.0185381	0.473535	0.482639	48
cg19744039	MLF2	12	0.00478974	0.00477542	0.469974	0.488157	10
cg24895834	PRKCQ	10	0.00431292	0.00434757	0.454487	0.453993	6
cg21878746	LAIR1	19	0.0143876	0.0144532	0.461721	0.45091	15
cg24895871	HOTAIR	12	0.00481734	0.00487726	0.469252	0.48597	23
cg00741333	C6orf108	6	0.0258921	0.025781	0.450246	0.457119	58
cg08251776	GOT2	16	0.004399	0.0044426	0.427937	0.444879	167
cg16708623	TRIM2	4	0.0405862	0.0406904	0.46103	0.463464	150
cg24895954	B3GNTL1	17	0.10074	0.100789	0.476603	0.45362	353
cg24896021		8	0.042623	0.0428799	0.46781	0.459314	149
cg20727043	SH3RF2	5	0.0095637	0.00964417	0.438021	0.455257	142
cg08251815	C2orf89	2	0.0165513	0.0167	0.418168	0.414536	197
cg24896053		10	0.0161999	0.0162486	0.426047	0.447757	99
cg24896096	PTPRS	19	0.00309647	0.00318324	0.561247	0.552397	2
cg22912701	NCRNA00188	17	0.00321484	0.00324133	0.496676	0.491501	13
cg08252303	KCNMA1	10	0.1397	0.13955	0.452458	0.461182	109
cg20727114	CPT1C	19	0.113834	0.114137	0.399503	0.394308	65
cg22912818	TMCO3	13	0.0709439	0.132981	0.668481	0.627996	561
cg13918811	ANAPC4	4	0.350455	0.350582	0.739645	0.726437	507
cg24896460	RGNEF	5	0.00337909	0.00339076	0.520357	0.536319	8
cg21878759	LOXHD1	18	0.0068024	0.00687881	0.518048	0.521088	6
cg13918937	C19orf10	19	0.00367513	0.0037476	0.477464	0.468371	17
cg24896649	ZFP42	4	0.0140388	0.0141577	0.524279	0.547638	32
cg20727124	C21orf130	21	0.237578	0.237594	0.671766	0.683573	373
cg13919174	SVEP1	9	0.00298232	0.00303044	0.395833	0.41364	291
cg13023701	SMOC1	14	0.143602	0.14356	0.424505	0.425111	135
cg08252499	ANKRD16	10	0.00659981	0.00663785	0.495795	0.508792	7
cg24897126		1	0.105552	0.105105	0.596215	0.61388	246
cg00008839	OAZ1	19	0.0292464	0.0292297	0.523109	0.536611	76
cg20727142	CNGA3	2	0.00226195	0.00230605	0.469369	0.46052	18
cg01538960	LIG3	17	0.00563926	0.00568753	0.469681	0.455805	28
cg19744528	PTPRN2	7	0.00139798	0.00150123	0.481293	0.474478	25
cg06566775		5	0.00213635	0.00215	0.4487	0.461545	21
cg24897320	CYB561D1	1	0.032567	0.0324386	0.439246	0.416128	164
cg20727217	SFRP2	4	0.0734069	0.0738216	0.627668	0.604834	496
cg24897506		5	0.0764542	0.0764566	0.513426	0.515069	124
cg08252887	CWF19L1	10	0.00973238	0.0097868	0.463694	0.513006	80
cg24898738	GPR123	10	0.0579076	0.0580897	0.525129	0.552517	109
cg01539133		19	0.132077	0.132101	0.585234	0.571567	217
cg24898753	FTH1	11	0.0984983	0.0981367	0.637847	0.638884	178
cg26929536	SCG3	15	0.0211637	0.0213671	0.462208	0.46142	241
cg24898914	PSMB8	6	0.0384084	0.0384558	0.432278	0.435491	119
cg08252971		4	0.0167206	0.0166788	0.406565	0.417715	66
cg16708733		3	0.00499088	0.00498777	0.459745	0.469912	19
cg09155024		10	0.0500493	0.0499989	0.566991	0.554831	32
cg22912922		17	0.0218164	0.0218478	0.6936	0.655379	6
cg09155025	SLC39A4	8	0.00255069	0.00257603	0.461594	0.466874	44
cg22913249	APBB2	4	0.023929	0.0239862	0.403911	0.406757	69
cg19744906	DDX24	14	0.0315118	0.0315613	0.422676	0.454974	67
cg14778721	COL18A1	21	0.185227	0.185126	0.687105	0.683958	229
cg08253164		12	0.155474	0.156456	0.597947	0.586523	399
cg22913550	NIPAL4	5	0.00122027	0.00129779	0.450479	0.456482	9
cg01539186	GZF1	20	0.0263808	0.0264998	0.435838	0.438102	186
cg19745373	GNRH2	20	0.067457	0.0677169	0.528602	0.513334	209
cg09155362		15	0.346842	0.34697	0.358548	0.370633	250
cg19745607		1	0.0846281	0.0847852	0.36787	0.322698	272
cg18729488	CRBN	3	0.0122973	0.012362	0.456554	0.46967	60
cg08253374	RHOJ	14	0.0575985	0.0577819	0.416635	0.413724	271
cg19746186	FGGY	1	0.0155751	0.0155533	0.430081	0.445123	62
cg24899138	NEUROG1	5	0.0181451	0.0181181	0.446858	0.469206	13
cg19746343	TOMM20	1	0.0123921	0.0123854	0.466947	0.469351	52
cg22913903	DNAJC22	12	0.00929494	0.00932421	0.434806	0.468629	74
cg01539269	KLHL26	19	0.00504833	0.00510472	0.43173	0.460416	25
cg24899205	TXNRD2	22	0.001	0.00102314	0.498317	0.533441	4
cg19746565		8	0.0395586	0.0398894	0.434502	0.497201	140
cg02338222		9	0.111357	0.111784	0.690853	0.687628	79
cg01539483		4	0.0288896	0.0289756	0.387583	0.436561	225
cg24899545	RREB1	6	0.0759402	0.0758335	0.497658	0.481227	197
cg26929547	DAB1	1	0.01393	0.0138801	0.466424	0.480341	58
cg19746567	OBSCN	1	0.00620124	0.00623743	0.427	0.44787	59
cg08253405	AKNAD1	1	0.0527959	0.0534024	0.544127	0.488289	300
cg00741609	TLX1	10	0.00881641	0.00875562	0.479221	0.485737	22
cg01539510	FNDC1	6	0.00994114	0.0100032	0.430422	0.418744	198
cg14778914	ARSG	17	0.0046067	0.00462405	0.468711	0.444969	22
cg22913996		12	0.0178024	0.0178007	0.478165	0.479346	69
cg03127334	ERG	21	0.0327741	0.0330734	0.364235	0.377275	170
cg01539854	KCNH2	7	0.00694414	0.00699634	0.421719	0.461357	35
cg01540102	DOK4	16	0.0026003	0.00261927	0.479609	0.470612	24
cg19746675	MIR548G	3	0.00911952	0.00911265	0.45865	0.463121	103
cg01540165	C11orf36	11	0.175224	0.175736	0.387265	0.410605	154
cg08253651	SNRPF	12	0.0914706	0.091533	0.537121	0.553613	382
cg10091265	SGPP2	2	0.317865	0.317749	0.344658	0.349841	222
cg19746897		1	0.0677607	0.0678564	0.406596	0.417206	182
cg22914338		19	0.0189191	0.0189559	0.587029	0.571464	12
cg19746940	TBX5	12	0.00957118	0.00958346	0.500573	0.526713	11
cg14778967		1	0.0419997	0.0421013	0.44795	0.469112	189
cg24899626	RP1L1	8	0.001	0.00120954	0.689978	0.679245	208
cg20727536	TBL2	7	0.00768412	0.00805392	0.593173	0.563614	16
cg24899750	SNRPB2	20	0.0274811	0.0273589	0.547143	0.529172	15
cg22914595	RHPN1	8	0.00141329	0.00146441	0.48004	0.465833	7
cg09155539		2	0.00122382	0.00131195	0.464236	0.464355	24
cg24899767	CASKIN2	17	0.0228369	0.0228374	0.49284	0.514567	78
cg10091408		17	0.108587	0.108861	0.395048	0.447181	98
cg24900244	DIABLO	12	0.00537396	0.00546015	0.603741	0.575633	3
cg19747232	ACCN1	17	0.134942	0.135187	0.521612	0.528656	253
cg01540172		16	0.00883191	0.00886693	0.582387	0.560237	4
cg24900370	SAMD5	6	0.00488206	0.00487892	0.456743	0.459562	29
cg24900425	BRCA1	17	0.0264272	0.0265795	0.497413	0.515669	383
cg08254089	BPI	20	0.0354888	0.0360804	0.803086	0.790481	171
cg19747465	EPGN	4	0.029181	0.0293024	0.461417	0.462351	81
cg15731317	SYTL2	11	0.00500744	0.00509726	0.475289	0.464406	148
cg25932807	KCNK9	8	0.0135298	0.0134856	0.471928	0.483921	30
cg13919496	RRP7A	22	0.0234121	0.0236274	0.586775	0.570578	70
cg01540522	KBTBD11	8	0.192436	0.192533	0.623733	0.635376	180
cg22915732	CLVS1	8	0.00102482	0.00118294	0.470153	0.473224	11
cg19747604	CCDC8	19	0.315347	0.316044	0.573142	0.555962	467
cg20728156	IGFBP2	2	0.0999626	0.099868	0.670615	0.651493	28
cg19747632	GNB5	15	0.00788732	0.00792474	0.466974	0.459595	100
cg14779329	SNX19	11	0.315916	0.31709	0.563858	0.554294	370
cg17732038		5	0.0773052	0.077472	0.432117	0.427715	83
cg08254889		2	0.0045241	0.00455771	0.47756	0.482793	12
cg22916017	CCDC88B	11	0.0223608	0.0224411	0.447584	0.474549	96
cg15731669	NEK3	13	0.00292602	0.00294303	0.486768	0.467734	11
cg23971049	OR7A17	19	0.00390324	0.00394201	0.448792	0.509905	31
cg20728361	KIAA1549	7	0.161138	0.161093	0.42453	0.417665	185
cg02338538	CDK2AP1	12	0.00255811	0.00345639	0.491592	0.488877	406
cg11061946		22	0.0190103	0.0190192	0.447522	0.458823	303
cg22916338		5	0.0610059	0.061721	0.529375	0.489848	103
cg15731772	SERPINE2	2	0.00769996	0.00765025	0.42804	0.418895	73
cg15731815	RNF207	1	0.00931095	0.00925801	0.508771	0.45654	13
cg14779404		5	0.0658262	0.0657377	0.38347	0.421768	95
cg22916756	CCBP2	3	0.0370418	0.0370639	0.486659	0.50488	76
cg21879146		6	0.00754218	0.00758105	0.457077	0.491275	67
cg09155776	HDAC4	2	0.608936	0.609313	0.632209	0.634562	214
cg16709217	SLC26A3	7	0.0334346	0.0334617	0.593102	0.579341	22
cg20728496	NADSYN1	11	0.00711465	0.00716684	0.434689	0.451279	165
cg22917314		8	0.0186849	0.0186227	0.441754	0.439919	104
cg08255105	IL16	15	0.0100222	0.0100532	0.474657	0.448361	44
cg13919902		2	0.00781516	0.00790087	0.470085	0.479629	79
cg20728514	PARVG	22	0.0172353	0.0173457	0.629983	0.603029	19
cg26929700	ZNF423	16	0.0779203	0.0779948	0.407172	0.429124	72
cg21879157	ATP6V1C2	2	0.0243121	0.0244092	0.414708	0.437803	94
cg24900663	KCNK6	19	0.0872713	0.0870711	0.655558	0.640363	168
cg15732107		12	0.0460871	0.0461385	0.495814	0.471379	75
cg01540595		1	0.0111609	0.0112716	0.459599	0.469672	98
cg00741624	KIAA1409	14	0.0179517	0.0179552	0.462645	0.451487	195
cg13919908		11	0.100159	0.139317	0.763575	0.706992	121
cg20728696	INS-IGF2	11	0.00754807	0.00760129	0.567492	0.562286	2
cg24900923		6	0.0100239	0.0101821	0.495599	0.502155	12
cg08255187	PDGFB	22	0.0023028	0.00232287	0.464746	0.455344	59
cg02338963		1	0.0565533	0.0563503	0.487283	0.521283	135
cg01540911	NRF1	7	0.00553128	0.00550171	0.638166	0.575214	2
cg13024807	ELOVL5	6	0.0331472	0.0332102	0.413467	0.448253	168
cg20729622		6	0.0663835	0.0664201	0.37896	0.439175	109
cg00741695	LOC285768	6	0.0167157	0.0165848	0.451286	0.445922	45
cg10091458	KIF12	9	0.0139507	0.013951	0.518368	0.536009	133
cg24901042	TMPRSS2	21	0.0364484	0.0363552	0.413935	0.414658	123
cg05702161	DOCK1	10	0.0853657	0.085852	0.502852	0.467392	119
cg22917372	TMEM120B	12	0.12779	0.127808	0.58573	0.582964	312
cg21879320	C1orf25	1	0.328282	0.328584	0.467248	0.480014	259
cg09155852	MAPKAP1	9	0.00454747	0.00456853	0.429506	0.443984	90
cg25934006		13	0.0301086	0.0300524	0.340125	0.348743	40
cg20729768	ATP2B2	3	0.143605	0.143734	0.454131	0.452898	197
cg01540949	KIRREL3	11	0.134601	0.134833	0.435938	0.461268	317
cg09155881		2	0.00502268	0.00510615	0.457811	0.475095	28
cg15732230	KLK7	19	0.145165	0.144855	0.399744	0.411849	62
cg04839835		1	0.0806828	0.0806001	0.431017	0.451761	29
cg24901488		3	0.0151464	0.0151735	0.404994	0.413205	59
cg08255481	BANP	16	0.00912292	0.00921803	0.50427	0.509813	19
cg13920278		9	0.152957	0.152642	0.450635	0.455909	246
cg11061975	SIRPG	20	0.0282031	0.0282048	0.423888	0.446326	68
cg18729728	STXBP6	14	0.0238124	0.0238562	0.395281	0.428377	145
cg23971069		1	0.0123444	0.0122911	0.442022	0.447769	30
cg01540953	ODZ2	5	0.00307901	0.00309019	0.502045	0.503492	8
cg24901662	PARD3	10	0.00187861	0.00191107	0.464697	0.480087	45
cg26929889	KCNQ1	11	0.0190218	0.0191194	0.431275	0.433557	23
cg20729813	SORCS2	4	0.300672	0.300441	0.706464	0.705561	385
cg15732451		1	0.0201696	0.0201072	0.469811	0.471433	22
cg14779557		6	0.0279476	0.0280605	0.499053	0.534747	89
cg01541178		13	0.0380318	0.0380158	0.364007	0.39485	125
cg17732216	RPS6KA2	6	0.276374	0.276938	0.45366	0.445541	248
cg24901707	C8orf12	8	0.00322409	0.00325866	0.475629	0.460827	37
cg13025359	CERKL	2	0.00919174	0.00918917	0.41827	0.428392	92
cg20730198	CD302	2	0.00877939	0.00891636	0.442043	0.447407	174
cg09155905	FNDC8	17	0.0357732	0.0357921	0.459237	0.469753	66
cg00741945		16	0.0121737	0.0122922	0.436154	0.436238	21
cg13920312	SELL	1	0.00427565	0.00430182	0.45671	0.477226	21
cg15732502		10	0.025845	0.025987	0.46899	0.494113	19
cg20730432	ARL8B	3	0.012571	0.0125609	0.45418	0.451231	84
cg06567596	LMTK2	7	0.0292817	0.0291616	0.417345	0.437982	87
cg01541578	PTDSS2	11	0.00459242	0.00463924	0.449201	0.440997	94
cg13920364	ZBTB16	11	0.018694	0.0187426	0.514622	0.505772	14
cg15732851	ATP2B4	1	0.0333343	0.0334735	0.476245	0.504709	17
cg24901995	CHID1	11	0.10998	0.110543	0.529822	0.516264	346
cg02339211		7	0.0166159	0.0166956	0.516448	0.540452	68
cg13025558		5	0.350257	0.349814	0.446203	0.454416	170
cg01541600	BANP	16	0.0567409	0.0571894	0.484984	0.459324	395
cg18730174	LOC399959	11	0.106075	0.106003	0.437897	0.423851	195
cg13920460	TJP2	9	0.0915521	0.0891227	0.692903	0.66115	287
cg24902038	PLCH2	1	0.291354	0.291433	0.573631	0.578556	377
cg22918432	ARMC5	16	0.00220102	0.00219258	0.474438	0.476287	5
cg24902113	PDS5B	13	0.00580109	0.00582691	0.434821	0.453369	233
cg25934371	SYNPR	3	0.285411	0.285837	0.322187	0.361294	115
cg22918434		12	0.00299723	0.00297859	0.410384	0.417586	19
cg02339243	ACTL9	19	0.001	0.00100164	0.428405	0.42332	14
cg13921196	MYO6	6	0.00460211	0.00458983	0.445336	0.447844	120
cg13921214		9	0.001	0.00100023	0.410494	0.429209	26
cg13921220	IGSF21	1	0.0502181	0.0503793	0.473821	0.44556	99
cg22918560		10	0.0445542	0.0445458	0.558882	0.537104	124
cg24902174	D2HGDH	2	0.118957	0.119358	0.592217	0.595703	66
cg24902196		2	0.0610117	0.0609984	0.444128	0.459556	131
cg24902206	NTM	11	0.0207084	0.0206745	0.422735	0.465289	145
cg00741946	TFCP2L1	2	0.00637137	0.00641428	0.498595	0.519456	13
cg01541629	NSUN2	5	0.001	0.00107174	0.523039	0.539125	3
cg23971110		6	0.00993692	0.00994073	0.430165	0.449981	38
cg16709311		1	0.0142607	0.014235	0.436274	0.446845	187
cg06567722	PCID2	13	0.119572	0.120195	0.540098	0.536955	151
cg02339297	RNF41	12	0.0399732	0.0401971	0.484434	0.493856	87
cg20730770	PCDHB16	5	0.0300904	0.030213	0.436517	0.440046	54
cg04000940	MADD	11	0.00443972	0.00442983	0.463489	0.453556	40
cg20731121	PHLDB2	3	0.0269386	0.0269402	0.444843	0.449876	104
cg07437024	RAB40C	16	0.0229245	0.0230693	0.46525	0.478043	172
cg14779588		10	0.00958479	0.00960472	0.459121	0.463867	19
cg01542019	TECR	19	0.0196666	0.0198798	0.495652	0.522536	60
cg24902278		2	0.0112422	0.0112688	0.448481	0.47908	59
cg17732372	RYR3	15	0.062531	0.0626271	0.477608	0.482442	220
cg20731136	CAT	11	0.02304	0.0230505	0.439418	0.445075	65
cg03127563	C8orf86	8	0.365863	0.365998	0.548208	0.52676	254
cg19747945	PEX6	6	0.0704525	0.0706772	0.724984	0.709245	612
cg09155997		15	0.00882936	0.00888881	0.522499	0.514731	12
cg13921352	FAM19A4	3	0.00454875	0.0045514	0.428436	0.434165	65
cg24902339	CASC2	10	0.0705883	0.0706201	0.506394	0.507627	142
cg15733007		6	0.0362083	0.0362239	0.378478	0.385865	238
cg09156073	UBE2QL1	5	0.0815005	0.0812794	0.409157	0.432534	150
cg04001014	CHL1	3	0.00205989	0.00212454	0.499376	0.503721	1
cg07437066	NEURL	10	0.0375203	0.0375756	0.398742	0.411219	24
cg20731384	KNDC1	10	0.148586	0.148242	0.641019	0.629122	291
cg13025668	POMC	2	0.0360069	0.0359872	0.468774	0.48725	180
cg23971160		8	0.001	0.00105505	0.451474	0.450188	25
cg24902461	GRK5	10	0.0151149	0.0151772	0.49201	0.493404	105
cg13921387	C1orf194	1	0.00472247	0.00474383	0.432167	0.451111	29
cg14779622		17	0.00834338	0.00841162	0.441219	0.465935	13
cg00741986	TNIP2	4	0.0481469	0.0481286	0.452863	0.4297	212
cg10091752	SLC22A23	6	0.114269	0.114067	0.491718	0.464323	181
cg20731581	SLC15A1	13	0.0237878	0.0239483	0.410928	0.425334	42
cg13921420		13	0.090078	0.0901379	0.347395	0.380593	79
cg24902557	BTBD6	14	0.146256	0.146568	0.725316	0.705026	349
cg13921444	SORBS2	4	0.093478	0.0936405	0.39558	0.390103	116
cg20731819	ADARB2	10	0.0187902	0.0187475	0.413408	0.405989	39
cg15733309	PTPRN2	7	0.516298	0.516544	0.474576	0.445425	372
cg13921483		13	0.0825253	0.0838774	0.580817	0.56531	178
cg13921605	FIBCD1	9	0.0766224	0.0766125	0.382333	0.400024	83
cg01542143	HTT	4	0.00959178	0.0095579	0.427131	0.405232	115
cg15733456		1	0.151922	0.151611	0.623885	0.62026	375
cg13921640		17	0.0902655	0.0900912	0.482088	0.485053	36
cg04839975		3	0.0481532	0.0483101	0.454864	0.491888	70
cg15733692	CBLN2	18	0.00402441	0.00406557	0.468752	0.446557	19
cg08255724	C6orf227	6	0.0463539	0.0464166	0.364962	0.410304	500
cg20731875	HS3ST3B1	17	0.09328	0.0931722	0.458776	0.458691	152
cg13922021	F2RL1	5	0.0144768	0.0146318	0.427603	0.420546	258
cg24902920	TFAP2A	6	0.0155834	0.0156208	0.488902	0.499624	14
cg15733729	KIAA1026	1	0.0402468	0.0403482	0.465191	0.454195	53
cg01542423		8	0.00371335	0.00376153	0.706109	0.662736	2
cg13922115	IPPK	9	0.00307941	0.00312318	0.508915	0.521258	3
cg24902987	ESYT3	3	0.0078376	0.00786566	0.456355	0.468932	141
cg15733917		2	0.0127421	0.0127972	0.486251	0.470278	53
cg17732597	TUBB	6	0.0434395	0.0435266	0.461433	0.462241	157
cg25934680	MYO1D	17	0.0178466	0.0179899	0.445939	0.467153	215
cg13922121	NAV2	11	0.252546	0.253095	0.494522	0.510821	238
cg24902995	C7orf20	7	0.0262653	0.026264	0.477353	0.489397	249
cg15734198	DDA1	19	0.063234	0.0635105	0.502843	0.528904	167
cg08256406	MMP17	12	0.00718769	0.00726734	0.402644	0.393162	106
cg03127818	FAM155A	13	0.0352099	0.0351914	0.4575	0.485061	135
cg24903144	PAX2	10	0.0404176	0.0406789	0.528769	0.558709	20
cg24903589	PTPRS	19	0.0276549	0.0277006	0.395567	0.431095	80
cg22918700	FITM1	14	0.03352	0.0334693	0.472362	0.477393	38
cg08256536	FAM83A	8	0.0181711	0.0182462	0.387406	0.430586	187
cg09156542		13	0.0023115	0.00232818	0.472086	0.478654	5
cg13922124	EFCAB10	7	0.00175214	0.00179209	0.595348	0.575863	2
cg24903767	JARID2	6	0.00458404	0.00465755	0.491392	0.495776	5
cg16709353	TPCN2	11	0.459277	0.460228	0.713049	0.697689	583
cg13922291		1	0.00861186	0.00870406	0.508735	0.503229	42
cg24903850		4	0.0943887	0.0944001	0.457071	0.476458	171
cg21879513	COL20A1	20	0.0583124	0.0583308	0.456359	0.467682	151
cg13922421		9	0.0268966	0.0270065	0.472391	0.496855	37
cg18730194		10	0.145661	0.145289	0.531829	0.556043	387
cg24903887		19	0.0443573	0.0443651	0.462644	0.467937	68
cg22919908		4	0.0605166	0.0605197	0.75065	0.737091	633
cg24903893	EBF1	5	0.00368023	0.00368166	0.541792	0.530167	4
cg02339418	C12orf65	12	0.138998	0.138728	0.545651	0.541289	183
cg00009053	SYT7	11	0.103716	0.103993	0.423388	0.432072	157
cg13922442	TARP	7	0.124791	0.124991	0.498933	0.487201	353
cg22919916	DGCR2	22	0.0865347	0.0865458	0.467148	0.465475	40
cg00742040	SFRS3	6	0.00735834	0.00741842	0.495969	0.509757	18
cg24904239		3	0.00672506	0.00676199	0.434285	0.466822	16
cg20732160	PFKFB4	3	0.00811962	0.00815289	0.464643	0.442859	54
cg01542693	C21orf128	21	0.454585	0.454797	0.396452	0.422119	445
cg24904242	MARK4	19	0.0059151	0.00592612	0.460115	0.472589	18
cg10091775	CA12	15	0.0289378	0.0289562	0.407343	0.398131	87
cg20732590	FAF2	5	0.00107908	0.00121382	0.472468	0.48996	7
cg13922757	EHMT1	9	0.00264211	0.00261724	0.520012	0.48584	8
cg22920498	HAUS6	9	0.002855	0.00293197	0.765659	0.708749	2
cg05702737	WNT10A	2	0.001	0.00102347	0.470882	0.479728	5
cg13922901	COL23A1	5	0.191364	0.192414	0.605901	0.569634	291
cg20732703	GRB10	7	0.118037	0.112678	0.564412	0.53464	893
cg13923018	PDZD2	5	0.00876363	0.00876921	0.628696	0.576283	3
cg24904788	PRDM11	11	0.0127861	0.0127857	0.478635	0.473825	61
cg20732787	NCLN	19	0.0258475	0.0258956	0.472997	0.465511	75
cg01542719	DHX36	3	0.00599661	0.00604764	0.644914	0.614223	4
cg13923040	MZF1	19	0.0144165	0.014392	0.623594	0.588124	5
cg24904904	CEP72	5	0.0182595	0.0183025	0.507395	0.520916	9
cg20732881		4	0.0426087	0.0426901	0.455196	0.486163	181
cg13923094	DSP	6	0.0109524	0.0109235	0.454248	0.456532	54
cg08257088	TRAP1	16	0.0320295	0.0321468	0.483217	0.471722	261
cg24904943	ADCY2	5	0.0393914	0.03928	0.561269	0.514565	16
cg19747960	C8orf12	8	0.0178269	0.017907	0.500552	0.507527	75
cg10091798	SLC38A1	12	0.015586	0.0153355	0.610804	0.597021	13
cg24905248	LRPPRC	2	0.00845503	0.00850819	0.451441	0.455493	161
cg26930596	PRKCZ	1	0.0081766	0.00822078	0.467007	0.479691	102
cg00742098		16	0.0472909	0.0473542	0.485564	0.480921	239
cg23971170	LMX1A	1	0.184046	0.184085	0.348415	0.366419	315
cg22920538	UROD	1	0.0111312	0.0107987	0.470672	0.464367	184
cg25934954	MAP4K2	11	0.00951473	0.00997431	0.423051	0.434761	148
cg24905316	ECHS1	10	0.190887	0.191093	0.544059	0.523448	184
cg22920586	PLD1	3	0.00718216	0.00727609	0.449417	0.484136	26
cg06567829	ANKRD11	16	0.0172527	0.0171825	0.498975	0.507638	195
cg20733124		12	0.0276063	0.027581	0.463605	0.488793	268
cg24905901	NPFF	12	0.00329124	0.00336892	0.596959	0.60274	2
cg24906316		2	0.00823357	0.00821888	0.440042	0.439195	52
cg22920594	NMNAT3	3	0.00958489	0.00955644	0.471864	0.480891	16
cg08257257	MTL5	11	0.0110236	0.0114138	0.600815	0.582748	435
cg02339793	SLC38A10	17	0.318354	0.317617	0.605219	0.615717	418
cg01543179	NKX3-1	8	0.102764	0.103294	0.498694	0.463445	251
cg24906410	C19orf61	19	0.0304929	0.0307034	0.431903	0.465662	122
cg20733663	KCNN1	19	0.271191	0.271258	0.478241	0.474918	193
cg24906525	SH3BP4	2	0.14961	0.149503	0.673012	0.693196	133
cg13923669	C17orf28	17	0.153667	0.152802	0.671952	0.664178	108
cg15734454		4	0.0123616	0.0123728	0.416899	0.427059	215
cg22920932	PCDHA2	5	0.00297736	0.00301381	0.46045	0.465519	70
cg09156721	FAM38A	16	0.0171141	0.0171796	0.397349	0.447476	57
cg20733761	PCBP3	21	0.168023	0.168236	0.606076	0.606011	459
cg00742472		14	0.0190955	0.0191945	0.522059	0.534755	22
cg22920967	C14orf153	14	0.00919569	0.00944074	0.419583	0.44278	248
cg10091811	TBCD	17	0.0966739	0.097062	0.51849	0.492452	258
cg20734268	WRNIP1	6	0.00457196	0.0045731	0.481621	0.490958	15
cg15734516	C6orf48	6	0.00385442	0.00417087	0.48768	0.456973	57
cg08257866	ZFAND6	15	0.113714	0.114031	0.521238	0.50547	178
cg13923696		1	0.0369477	0.0373668	0.456444	0.439015	283
cg24907011		8	0.014424	0.014479	0.494954	0.49999	40
cg02339850	AGAP1	2	0.0328792	0.0329706	0.478524	0.4563	144
cg24907852	ENOSF1	18	0.0103057	0.01038	0.468266	0.461627	155
cg13924105		3	0.0203958	0.0204016	0.514437	0.517821	5
cg24908198	TP53AIP1	11	0.0113946	0.0114386	0.462075	0.484097	114
cg15734553		19	0.00635373	0.00637749	0.436215	0.463606	41
cg01543300	TIMM13	19	0.0192932	0.0193005	0.508792	0.476884	48
cg13924432		2	0.00435961	0.00438011	0.434717	0.438139	8
cg03127886		16	0.0459504	0.0457858	0.363904	0.33577	86
cg08258403		12	0.00617384	0.00617032	0.458046	0.445659	60
cg02340329		5	0.00678466	0.00675969	0.482526	0.4621	12
cg04839991		2	0.0744789	0.0746484	0.500756	0.508282	275
cg06567920		4	0.0462363	0.0463593	0.513201	0.505262	91
cg13924510	LDLRAD3	11	0.0274355	0.0274146	0.399662	0.431991	54
cg15734764		10	0.0199719	0.0200239	0.450112	0.458226	28
cg24908403		10	0.00389852	0.00392107	0.487256	0.49849	8
cg01543603	ANKRD11	16	0.00660403	0.0066081	0.401008	0.410285	16
cg07437292	ZBTB4	17	0.00292292	0.00293108	0.499601	0.525687	10
cg08258539	C8orf51	8	0.0179611	0.0180542	0.43792	0.451299	119
cg08258582		1	0.0208692	0.021032	0.514692	0.529729	52
cg11062056		12	0.0659089	0.0658164	0.556693	0.549677	76
cg15735030		12	0.00454047	0.00454587	0.462338	0.461986	54
cg13924514		8	0.0811321	0.0810461	0.505941	0.462795	112
cg08258667	SOX13	1	0.00618051	0.00629757	0.501334	0.505722	68
cg02340395		22	0.00383045	0.00386711	0.43852	0.461358	94
cg22922010	HIPK4	19	0.0111566	0.0111697	0.576521	0.571547	5
cg26931050	TMEM200A	6	0.0403302	0.0406623	0.477069	0.456928	704
cg08258915		6	0.0016973	0.00170286	0.500905	0.517191	4
cg20734996	NEURL4	17	0.31559	0.316039	0.508828	0.515396	184
cg13924580	NIPAL2	8	0.028899	0.0290494	0.492977	0.505238	180
cg08258978	SRD5A1	5	0.0078773	0.00794095	0.43455	0.452856	94
cg22922037		8	0.010176	0.010257	0.468178	0.474736	38
cg12064372		12	0.0121624	0.0122822	0.464812	0.472243	64
cg16709384	LRIG2	1	0.0142563	0.0142874	0.498437	0.492377	133
cg15735157		7	0.0251127	0.0252696	0.416915	0.416198	226
cg08259276	CCDC147	10	0.0383208	0.0382957	0.472441	0.501064	119
cg24908499	DLK2	6	0.0163507	0.0164066	0.413408	0.434207	51
cg22922815	LSM6	4	0.0132391	0.0132412	0.463585	0.462269	115
cg04001359	FBXL7	5	0.0984974	0.098427	0.671475	0.647333	450
cg08259313	NSUN4	1	0.0341973	0.0342093	0.480871	0.505409	166
cg02340556		17	0.00678386	0.00671802	0.511315	0.485266	13
cg05702747	CBFA2T3	16	0.00753069	0.00758445	0.462077	0.464092	39
cg09157127	GKN1	2	0.0120216	0.0120335	0.443579	0.476004	6
cg14779974		17	0.035243	0.0354162	0.555968	0.55725	59
cg20735682		6	0.00881981	0.00876592	0.471206	0.433061	18
cg08259450	DUSP13	10	0.0515055	0.0512467	0.385502	0.391445	277
cg24908802		5	0.0174075	0.0175276	0.426425	0.431847	186
cg01544157	TRIM31	6	0.00110221	0.00127356	0.429951	0.437915	91
cg15735417		7	0.0245862	0.0245036	0.440975	0.426774	87
cg19748093		1	0.0479798	0.0481519	0.455649	0.461766	181
cg13924715		11	0.178325	0.178027	0.430271	0.452452	129
cg24908814	FSTL4	5	0.00593848	0.00599679	0.473904	0.494122	12
cg01544270	EXD3	9	0.0129613	0.0131119	0.471402	0.481316	18
cg17732690	RFPL3	22	0.0328157	0.0330433	0.429321	0.432408	141
cg15735620	ZFHX4	8	0.0302739	0.0303382	0.420327	0.402933	76
cg07437373		3	0.0318722	0.0319461	0.443119	0.475716	115
cg02340851	ANP32E	1	0.0176179	0.0176803	0.457231	0.433818	57
cg22923006	TMCO3	13	0.493757	0.493229	0.717445	0.703691	504
cg06568323	PCCA	13	0.0286343	0.028612	0.392923	0.386735	183
cg20735954	SYNGR1	22	0.00686478	0.00688627	0.451019	0.451127	50
cg08259462	PDE4C	19	0.0275389	0.0274321	0.401344	0.360801	182
cg15735736	TGFB1	19	0.0156893	0.0157166	0.510244	0.523687	12
cg21879648	GPC1	2	0.281551	0.281141	0.520739	0.550622	352
cg02340915	KDM2B	12	0.0154905	0.0155051	0.525746	0.492358	46
cg20736028	ITGB1BP3	19	0.00555988	0.00560227	0.619192	0.598155	2
cg08259506		10	0.15117	0.153532	0.652526	0.659181	237
cg22923154	FMNL2	2	0.00737963	0.00745144	0.423561	0.447041	70
cg15736165	BNC1	15	0.0032861	0.00327349	0.522253	0.49004	5
cg18730511	IL17REL	22	0.0219557	0.022029	0.530828	0.508731	66
cg09157302	SLC34A2	4	0.0177689	0.0177991	0.486852	0.473176	21
cg08259514		16	0.079708	0.0805771	0.63317	0.611165	73
cg02341119	MGAT5B	17	0.0957091	0.0955626	0.425053	0.468537	313
cg24909753	DOC2B	17	0.0755854	0.0755185	0.597065	0.569698	30
cg20736031		12	0.0105984	0.0107465	0.559326	0.546012	18
cg03127898	LRRN4CL	11	0.0289353	0.0288987	0.469043	0.453175	92
cg11062095	C5orf15	5	0.0137556	0.0137776	0.45182	0.469595	37
cg15736220		7	0.465346	0.46485	0.602897	0.608515	321
cg08259838		16	0.0806075	0.0807732	0.348928	0.361032	184
cg16709385	COL9A3	20	0.146952	0.147126	0.617123	0.607675	121
cg20736321	MUC6	11	0.0226125	0.0226591	0.459018	0.482295	180
cg19748341	ACSF2	17	0.0204716	0.020462	0.411555	0.39971	65
cg22923398	NCRNA00164	2	0.00619183	0.00617276	0.511138	0.500388	8
cg08260052	MEFV	16	0.498867	0.500249	0.494556	0.471901	224
cg26931101		7	0.0106823	0.010767	0.532525	0.521545	5
cg04840025		22	0.0255435	0.0257834	0.449498	0.458333	28
cg25935911	DBC1	9	0.444756	0.444679	0.54222	0.535054	384
cg22923409	FRMD4A	10	0.157628	0.157324	0.463902	0.452485	116
cg15736524		11	0.020287	0.020318	0.429031	0.414718	20
cg12064373	BRSK2	11	0.086131	0.0847184	0.689355	0.671103	1217
cg24910943	CUGBP2	10	0.102815	0.102111	0.520018	0.540855	403
cg22923514	VWA2	10	0.59434	0.591014	0.619263	0.627702	516
cg13924834	CCDC93	2	0.0206287	0.0206515	0.408279	0.434323	464
cg24911084	SLC35E4	22	0.0225294	0.0225257	0.534661	0.509362	77
cg20737266		12	0.00749682	0.00751208	0.477246	0.472881	98
cg24911146	CAMLG	5	0.0035078	0.0035146	0.560857	0.569536	2
cg00009167	KIAA1324	1	0.0112989	0.0112756	0.497376	0.490359	38
cg13924954	MIR516B2	19	0.554216	0.554642	0.617318	0.598439	115
cg24911198	SH3PXD2A	10	0.0239777	0.0239182	0.528648	0.541846	58
cg14780255	NAV1	1	0.0103738	0.0103877	0.474136	0.47717	95
cg24911283		4	0.021391	0.0214331	0.463832	0.445391	47
cg00742920		13	0.218524	0.218898	0.397333	0.415035	289
cg24911359	ZNF772	19	0.017465	0.0175968	0.44605	0.461083	198
cg22923895	EMID2	7	0.0392155	0.0393146	0.479804	0.48874	62
cg24911545	PCCA	13	0.00406956	0.00414182	0.465485	0.478863	22
cg03128011		8	0.219286	0.265645	0.517537	0.386681	460
cg08260790		8	0.0190254	0.0190506	0.516681	0.519874	41
cg24911721	MIRLET7A3	22	0.117061	0.116969	0.537144	0.532587	109
cg25935985	FLT4	5	0.0645501	0.0645945	0.552615	0.528548	89
cg11062158	PTPRN2	7	0.218863	0.218423	0.620593	0.624233	354
cg08260891	CTSA	20	0.0321295	0.0321647	0.44277	0.447014	384
cg24911827	CLTCL1	22	0.10477	0.105053	0.512362	0.488714	402
cg23971440	P2RY6	11	0.00551193	0.00557018	0.4446	0.474506	78
cg10092198	OR56B4	11	0.0422101	0.0422027	0.580897	0.561088	302
cg24911891		8	0.705229	0.706204	0.549783	0.552482	504
cg05702978	ST5	11	0.001	0.001011	0.460959	0.492249	11
cg24911905	RGS12	4	0.00757424	0.00754886	0.503665	0.505695	15
cg24911924	POLR2A	17	0.00494931	0.00493838	0.474983	0.454312	27
cg08261430		5	0.0733624	0.0733833	0.666632	0.658429	143
cg10092251		13	0.001	0.00100123	0.438984	0.449004	54
cg13026370	LOC100192426	18	0.032163	0.0320993	0.43318	0.448245	34
cg24912419	C9orf16	9	0.020954	0.0210991	0.485083	0.500164	14
cg24912504	STK19	6	0.00450284	0.00457608	0.482473	0.467098	13
cg02341197	C21orf62	21	0.0495329	0.049696	0.419401	0.418479	252
cg13924974	SPIRE1	18	0.125808	0.125868	0.516987	0.514011	431
cg24912560	RBMXL2	11	0.0656482	0.0658814	0.488945	0.498105	323
cg04001941	MGAT5	2	0.0517409	0.0519531	0.552928	0.540333	247
cg08261525	ENOX1	13	0.0169068	0.0184726	0.620867	0.606032	191
cg15736978	EBF4	20	0.0424531	0.042335	0.499345	0.506829	96
cg24912902		2	0.349747	0.350711	0.655425	0.649176	113
cg20737382		12	0.0239683	0.0239861	0.536175	0.507602	38
cg24912904	ACTN3	11	0.00477426	0.00482991	0.607589	0.586202	5
cg04840203		5	0.00330261	0.00336031	0.48148	0.487425	1
cg13924988	CAST	5	0.0020292	0.00202629	0.482462	0.490004	9
cg02341264	AGRN	1	0.169851	0.170234	0.540266	0.52191	214
cg10092265	NLGN2	17	0.0657905	0.0656429	0.540893	0.545098	44
cg24913349	LIFR	5	0.00769892	0.00788351	0.46448	0.462076	26
cg08261702	LOC728743	7	0.0970351	0.0942904	0.582552	0.56414	152
cg13924998		7	0.0557066	0.0559262	0.460657	0.468404	31
cg13026550	ZDHHC14	6	0.0393708	0.039377	0.555288	0.559798	51
cg15736994	ACCN5	4	0.0610709	0.060853	0.496734	0.530384	164
cg08262002	LDB2	4	0.00910021	0.00919346	0.451315	0.46211	30
cg02341503	ZMYND8	20	0.00379304	0.00374551	0.549574	0.56555	3
cg19748424	LOC255167	5	0.0330724	0.0332196	0.479325	0.522512	83
cg24913868	NKX2-3	10	0.136566	0.136781	0.479805	0.509938	242
cg17732894	COX19	7	0.430642	0.428449	0.673545	0.68036	648
cg22924550		3	0.281294	0.281798	0.530713	0.523223	195
cg18730905	FNTB	14	0.0484556	0.0484058	0.446148	0.462853	313
cg23971868	COL9A1	6	0.00990604	0.00997339	0.633265	0.583574	5
cg13925011	KCNA3	1	0.085906	0.0862627	0.434389	0.46403	207
cg22924765		14	0.00625633	0.00629014	0.474633	0.475634	6
cg08262220	PRDM16	1	0.386441	0.386575	0.497633	0.458515	230
cg24914219	MOCOS	18	0.00628478	0.0063299	0.502405	0.490819	21
cg08262269	STK39	2	0.0277032	0.0276914	0.516175	0.520288	115
cg13925163	ERMP1	9	0.0784823	0.0785016	0.493145	0.524478	298
cg20737500	CRMP1	4	0.00910523	0.00912366	0.488302	0.505434	33
cg16709433		6	0.0288425	0.0288688	0.430853	0.421834	200
cg24914355	HOXD13	2	0.00564283	0.00567227	0.48781	0.481201	11
cg02341645	C17orf54	17	0.594671	0.594727	0.649399	0.639812	331
cg26931208	IZUMO1	19	0.00870083	0.00870894	0.477236	0.479511	27
cg24914848		2	0.0489894	0.0490614	0.436169	0.477793	32
cg22924958	CPXM2	10	0.0111594	0.0112053	0.621686	0.587394	8
cg12064459	SRMS	20	0.0323373	0.0323655	0.4468	0.46855	257
cg13925360		11	0.001	0.001	0.446638	0.447474	29
cg04002144	PCDH24	5	0.0286533	0.0286716	0.521517	0.497998	77
cg25936177		15	0.138907	0.138896	0.480364	0.454303	70
cg08262429	SDCCAG8	1	0.0115126	0.0115683	0.453015	0.450952	142
cg24915508		10	0.012965	0.012973	0.440363	0.48733	180
cg01545109	WDR86	7	0.103136	0.103311	0.697129	0.697655	115
cg14780427	RPTOR	17	2.27638	2.27658	0.652321	0.645313	839
cg02341815	RXFP3	5	0.00241911	0.00245022	0.434252	0.457044	27
cg24915592		13	0.349956	0.350291	0.537031	0.532701	146
cg08262464	POR	7	0.00530497	0.00534715	0.452733	0.464421	45
cg24915947	UNC80	2	0.00674738	0.00675981	0.448062	0.450516	172
cg24916020	ANKRD27	19	0.0142843	0.0143898	0.411305	0.424322	114
cg00009553	CDH8	16	0.0404196	0.0403173	0.401385	0.425343	139
cg02342053	TOMM5	9	0.00397572	0.00408292	0.504031	0.510284	4
cg21880020		6	0.00346906	0.00351957	0.495671	0.458683	12
cg24916345	ZNF780A	19	0.0215164	0.0217648	0.482491	0.46544	325
cg15737177		12	0.0044475	0.0045616	0.528665	0.511063	60
cg04840290	NODAL	10	0.0366676	0.0367531	0.45614	0.45537	100
cg22925840		2	0.0101889	0.0100657	0.5812	0.580786	2
cg24916358	FAM53B	10	0.0322659	0.0326216	0.379075	0.361069	277
cg07437546		6	0.141999	0.142275	0.330388	0.334643	330
cg13026629		14	0.0355341	0.0358778	0.519635	0.513159	72
cg08262496	C16orf52	16	0.00298509	0.0030137	0.476092	0.465498	37
cg02342415	IQSEC1	3	0.0073525	0.00738238	0.450288	0.465172	30
cg01545140	HIPK2	7	0.016871	0.0169132	0.456578	0.447668	42
cg15738421	FOXM1	12	0.0267684	0.0269432	0.485969	0.47892	21
cg24917065	SLC25A37	8	0.738658	0.737071	0.704543	0.710481	1109
cg24917104	SMTNL2	17	0.0232175	0.0232809	0.457037	0.440765	41
cg23971915	TMIE	3	0.0136395	0.0136862	0.473741	0.500451	12
cg05703009	OR52N2	11	0.0410795	0.0410236	0.455404	0.447133	191
cg08262505	GOLPH3	5	0.0460948	0.0461996	0.491892	0.511942	87
cg24917382	INS-IGF2	11	0.0175936	0.0176818	0.436682	0.438991	44
cg00743056	RAD18	3	0.0165959	0.0166062	0.466648	0.441674	93
cg24917527	FZD2	17	0.0067396	0.00673422	0.453252	0.444942	22
cg20738500	LOC254559	15	0.0235255	0.0235352	0.444267	0.420347	167
cg22926252	WBP11	12	0.0128003	0.0129377	0.49886	0.47965	173
cg02342494	C12orf72	12	0.00507409	0.00512864	0.403331	0.431765	56
cg24917579	FAM101B	17	0.285453	0.284239	0.622649	0.643064	431
cg24917641		5	0.011074	0.0110692	0.438443	0.458392	33
cg08262598		5	0.0362866	0.0365279	0.496635	0.499227	184
cg24917775	PGLYRP1	19	0.0280759	0.0280518	0.533052	0.544924	35
cg24918184	FSD1	19	0.0208586	0.0207156	0.505411	0.498459	33
cg02342515	PTPN5	11	0.021455	0.0214291	0.44633	0.42333	18
cg08262608		13	0.0235227	0.0233816	0.536131	0.498303	23
cg12064504	ZNF311	6	0.00582257	0.00581759	0.463981	0.452542	30
cg20738665	NKAIN4	20	0.0759081	0.0760006	0.373707	0.411812	140
cg13925692	CHL1	3	0.0890557	0.0891815	0.546302	0.566534	274
cg10092691	LEMD1	1	0.0205701	0.0204634	0.573575	0.561528	67
cg24918767	HSD17B11	4	0.0104496	0.0105265	0.448394	0.460096	139
cg08263040	CDC20	1	0.0133653	0.0133762	0.451752	0.476204	173
cg01545223		19	0.0322349	0.0324065	0.450069	0.454977	660
cg02342594	LHX6	9	0.00470229	0.00470148	0.496165	0.497453	7
cg24918790	SCARF2	22	0.00629896	0.00642503	0.458582	0.504452	22
cg24919101	GALNTL5	7	0.0128613	0.012874	0.443575	0.471154	65
cg20738719	SEMA5B	3	0.174166	0.174097	0.535787	0.570721	105
cg19748436	ST6GALNAC3	1	0.0201793	0.0201966	0.44813	0.465147	108
cg13925806	ARMC2	6	0.00574394	0.00581799	0.489152	0.492527	16
cg22926422	PRHOXNB	13	0.306762	0.301599	0.653301	0.677199	244
cg02342822		8	0.0142949	0.014288	0.485546	0.432454	17
cg01545242	ASF1B	19	0.0149438	0.0149601	0.569372	0.554845	50
cg23971987		4	0.207734	0.207326	0.435515	0.466693	287
cg13925809		9	0.043807	0.0435856	0.481734	0.460465	44
cg16709443		2	0.0218729	0.0217451	0.393202	0.380039	89
cg25936223	PPEF2	4	0.068154	0.0680361	0.543112	0.542391	75
cg24919348	MIR599	8	0.00834971	0.00838368	0.468127	0.488312	21
cg08263071	EPHA7	6	0.0615808	0.0615106	0.393647	0.440213	419
cg02342906	CASZ1	1	0.0044569	0.00448773	0.496029	0.499585	10
cg17733447	SP6	17	0.0281715	0.0281848	0.503258	0.51769	189
cg07437737	SVIL	10	0.0173068	0.0172836	0.394368	0.394223	73
cg13026729	EZR	6	0.0601883	0.0602463	0.574441	0.571025	229
cg14780446	PLA2G4C	19	0.367255	0.367684	0.733292	0.716755	528
cg24919806		10	0.153896	0.153739	0.331212	0.338117	139
cg22926686	RASA3	13	0.00707962	0.00707892	0.459098	0.44629	97
cg02343008	KRTAP12-3	21	0.399579	0.39779	0.545517	0.576745	273
cg20738735	DNAH5	5	0.239533	0.239538	0.534933	0.533894	517
cg13926279	ADAM19	5	0.00572426	0.00581304	0.448648	0.451118	43
cg08263226		1	0.00300431	0.00307247	0.516364	0.513094	18
cg24920126	PPP1R3G	6	0.0687981	0.0687949	0.373603	0.361711	266
cg08263357	HYMAI	6	0.0932403	0.0934107	0.322828	0.359951	229
cg01545587	TMEM121	14	0.0298285	0.0299652	0.5577	0.553833	47
cg07437919	SLC45A4	8	0.00428266	0.00428886	0.449415	0.464157	44
cg02343182	FLNC	7	0.034881	0.0349208	0.532128	0.499939	54
cg04840417	PUSL1	1	0.0326359	0.0328003	0.501905	0.476587	158
cg08263398	B3GNT3	19	0.0223859	0.0224617	0.473315	0.48649	19
cg20738996	TLK1	2	0.00461832	0.00464668	0.429215	0.440248	198
cg24920933		7	0.0601413	0.0597492	0.467013	0.470491	91
cg23972271		5	0.00726977	0.00728638	0.407695	0.38848	141
cg01546047	LOC100130872-SPON2	4	0.0126705	0.0127893	0.472889	0.487065	26
cg08263416	RGS6	14	0.0430627	0.0436067	0.539488	0.530868	227
cg13926338	SORT1	1	0.102514	0.10618	0.661887	0.686504	441
cg11062466		8	0.131886	0.167146	0.610907	0.600604	1362
cg15738800	PRR15L	17	0.0268754	0.0269978	0.43804	0.446421	107
cg02343235		7	0.00219506	0.00224742	0.45836	0.447604	42
cg19748485	PCDHGA4	5	0.00829644	0.00826459	0.472651	0.502289	20
cg01546243	TMEM30B	14	0.0117912	0.0117757	0.532004	0.561564	12
cg13026730	GPR27	3	0.158111	0.1582	0.566316	0.568742	219
cg22926824	AGAP1	2	0.310493	0.310842	0.46125	0.466054	273
cg02343275	TMEM206	1	0.0155339	0.015595	0.450779	0.482959	123
cg10092779		1	0.0224405	0.0224281	0.440196	0.440426	52
cg20739013	EOMES	3	0.106908	0.106928	0.44696	0.495534	199
cg24921089	AMPD3	11	0.0466177	0.0468153	0.333687	0.359747	104
cg08263750	CDH8	16	0.0709278	0.0715182	0.472805	0.43194	169
cg15738933	SEC14L1	17	0.233573	0.233666	0.553023	0.570649	299
cg03128421	CCDC88A	2	0.00718011	0.00721802	0.452385	0.481677	158
cg08263991	OPRL1	20	0.0211866	0.0213403	0.445107	0.473876	39
cg05703053		2	0.160816	0.160716	0.475803	0.469976	112
cg16709517	TRIM26	6	0.00259989	0.00265463	0.475348	0.48344	43
cg01546472	ODZ3	4	0.0153254	0.0153369	0.483693	0.462989	63
cg15739181	DCUN1D1	3	0.0518159	0.051836	0.409273	0.42673	469
cg20739156		12	0.0698856	0.0695995	0.533695	0.548292	175
cg00009834		1	0.0226799	0.0226928	0.460464	0.464698	168
cg02343467	METTL8	2	0.00206373	0.00210756	0.469335	0.460763	12
cg08264122	MAD1L1	7	0.0475599	0.0462314	0.46886	0.464633	1027
cg24921140	SSR3	3	0.0065509	0.00656544	0.448229	0.44451	51
cg22927076		12	0.026774	0.0268804	0.410861	0.405585	221
cg01546561		6	0.0210903	0.02122	0.47162	0.473551	89
cg15739309	CLN8	8	0.0342963	0.0345051	0.531344	0.549095	119
cg10092867	COL9A3	20	0.26439	0.264862	0.465201	0.495585	236
cg04840702		4	0.0185923	0.0187182	0.496686	0.500117	70
cg21880101	CCDC57	17	0.105473	0.101926	0.649185	0.639298	485
cg01546793	SIK3	11	0.00584875	0.00589524	0.462669	0.482403	78
cg23972409	KPNA4	3	0.014455	0.0145637	0.482668	0.465056	86
cg20739435		5	0.00677357	0.00677488	0.456913	0.481566	107
cg24921221	LONRF1	8	0.0132938	0.0133222	0.530578	0.527206	9
cg08264519	BRF1	14	0.137267	0.136413	0.593225	0.590205	135
cg01546857		14	0.00465992	0.00466203	0.473617	0.478927	9
cg17733594	SIPA1L2	1	0.0129254	0.0129827	0.417815	0.420994	137
cg08264605	STARD13	13	0.00306187	0.00308154	0.528127	0.497877	5
cg22927134	CHRM5	15	0.0102794	0.0104296	0.478347	0.488394	154
cg06568464		5	0.00812722	0.00809536	0.497104	0.502539	16
cg12065138	AJAP1	1	0.00411099	0.00418989	0.449215	0.471392	12
cg18731546		10	0.00762444	0.00764748	0.445116	0.436609	175
cg04840761	NSUN6	10	0.001	0.00100034	0.445751	0.44432	35
cg26931526		1	0.0665155	0.0663685	0.586458	0.583698	145
cg01547142	MCM5	22	0.0621808	0.0614762	0.500814	0.53115	109
cg24921614	C7orf20	7	0.0119015	0.0118782	0.465024	0.474717	46
cg08264859	GIPR	19	0.0110683	0.0111414	0.540459	0.54591	22
cg20739526	DPP6	7	0.041366	0.0415127	0.396079	0.427247	149
cg01548199		16	0.0124394	0.0124533	0.480125	0.483452	106
cg16709541	RNF126	19	0.0502681	0.0505923	0.669966	0.642911	36
cg15739835	ENPP7	17	0.0883926	0.0882466	0.592419	0.614117	57
cg02343736	KLHL35	11	0.145371	0.145483	0.493375	0.507027	256
cg24921799	BDH1	3	0.140552	0.142955	0.673986	0.676654	421
cg10092957	NCCRP1	19	0.262857	0.263314	0.589373	0.645124	406
cg08264906	EPHB2	1	0.0203347	0.0203159	0.482042	0.481762	31
cg24921858	BCL2L14	12	0.129127	0.129	0.374676	0.3681	172
cg15739881	SLC22A18AS	11	0.0780048	0.0780166	0.337721	0.329367	110
cg24922045	GAS2L2	17	0.0379647	0.037977	0.401713	0.424831	400
cg01548249	ZNF358	19	0.00441914	0.00446451	0.571514	0.538438	3
cg15739955	LOC113230	19	0.00981134	0.00981636	0.439596	0.445304	11
cg20739919	BEND7	10	0.204102	0.20381	0.551933	0.54176	541
cg02343823	ZNF300	5	0.0575439	0.0574699	0.41161	0.447858	200
cg13026772	PKNOX2	11	0.0532167	0.053104	0.425214	0.438662	103
cg24922143		15	0.00932547	0.00933396	0.44907	0.467438	27
cg17733746	LRP6	12	0.00729058	0.00740172	0.445553	0.463944	23
cg02343905	LRRC61	7	0.0748634	0.0746868	0.492459	0.470973	115
cg15740385	HEXDC	17	0.00192476	0.0019687	0.454394	0.457172	16
cg04002235		11	0.400285	0.400717	0.320848	0.346473	162
cg02344361		10	0.0298817	0.0298839	0.485803	0.478691	24
cg20739984		2	0.0456391	0.0459602	0.459563	0.4593	286
cg09158218	ENAH	1	0.001	0.0010495	0.388825	0.433922	189
cg01548456		22	0.0265767	0.026854	0.467626	0.470487	50
cg13927040	FGFR1OP	6	0.11444	0.114236	0.458704	0.467061	317
cg24923479		10	0.0510333	0.0513027	0.455301	0.467186	214
cg02344527		11	0.0142056	0.0142335	0.440575	0.44944	53
cg05703502	KIAA2018	3	0.103672	0.103271	0.53327	0.562318	198
cg24923516	CYP27C1	2	0.0506307	0.0509682	0.434666	0.429057	240
cg20740028	CREB5	7	0.001	0.00101162	0.501737	0.506574	2
cg01548742		16	0.103764	0.103679	0.511706	0.535913	67
cg00743717	C17orf96	17	0.0409751	0.0411904	0.441621	0.453101	38
cg24923526	SH3GL1	19	0.0053729	0.00553301	0.517273	0.498469	44
cg23972474	SMOC1	14	0.236336	0.236719	0.376031	0.369252	256
cg15740759	ERCC1	19	0.00985435	0.00987865	0.472706	0.466627	13
cg16709691	LMF1	16	0.00655944	0.00658742	0.44611	0.447727	174
cg25936385	FAIM2	12	0.00676233	0.00676116	0.471297	0.463799	22
cg21880328	CTTNBP2	7	0.00602724	0.00604855	0.467027	0.415235	28
cg15741433	HIST1H1A	6	0.0146167	0.014626	0.454943	0.450021	43
cg15741721	ZFAT	8	0.00133717	0.00140433	0.496758	0.511865	4
cg15741855	CAPN14	2	0.0511167	0.0515896	0.555019	0.542439	71
cg00743991	PTPRN	2	0.0143014	0.0142359	0.455792	0.454959	11
cg01548743	C14orf184	14	0.0211789	0.0211797	0.408049	0.411409	297
cg04840813		3	0.0604833	0.0606713	0.590905	0.588433	63
cg15742116	FBN3	19	0.166442	0.166746	0.611542	0.60214	418
cg02344539	CACNA1G	17	0.0450542	0.0452557	0.348258	0.389456	128
cg01548889		16	0.164468	0.16484	0.526888	0.543542	314
cg09158821	SLC43A2	17	0.423941	0.424067	0.615552	0.601026	127
cg22927494		4	0.0156295	0.0157098	0.476859	0.4776	80
cg19748684		2	0.0103054	0.0102948	0.450781	0.431439	14
cg02344636	SETD1B	12	0.00220601	0.00224573	0.582179	0.577281	2
cg01548965	RELT	11	0.00259007	0.00267024	0.511311	0.500776	5
cg20740029	SLC5A8	12	0.0113811	0.0114242	0.427391	0.454952	7
cg15742123	C7orf50	7	0.0642647	0.0643166	0.450975	0.448755	449
cg15742412	CACNA1E	1	0.0453457	0.0451965	0.518264	0.473779	70
cg01549069	STAP2	19	0.236224	0.236115	0.550785	0.528629	168
cg02344701	CBX7	22	0.00562906	0.00566489	0.459946	0.469402	23
cg06568490	HDAC11	3	0.00188529	0.0018935	0.449011	0.473022	39
cg15742605	SAMD11	1	0.00963181	0.00955239	0.53022	0.556179	4
cg13927756	MYO10	5	0.0353379	0.0353491	0.504792	0.492551	70
cg26931990	IFT140	16	0.0761453	0.0761902	0.429223	0.444042	525
cg22927510	TYMP	22	0.0579638	0.0577625	0.434355	0.44005	95
cg25936595	RAX2	19	0.072777	0.0731911	0.524551	0.517258	41
cg15742700	BLK	8	0.0141803	0.0142216	0.445615	0.439592	63
cg24923694		8	0.0100098	0.0102034	0.477113	0.467203	34
cg15742737	SERTAD2	2	0.0038382	0.00376802	0.569113	0.552816	2
cg22927653	GRIP1	12	0.0133294	0.0133256	0.425417	0.445466	253
cg01549106		5	0.347946	0.350031	0.699675	0.674947	455
cg20740051	B4GALT3	1	0.0244597	0.0243878	0.475166	0.488631	29
cg15742818	KSR1	17	0.00381201	0.00386955	0.465324	0.481829	29
cg00010078	SH3RF3	2	0.0296468	0.0295887	0.467712	0.496873	168
cg12065285	ARHGEF2	1	0.00344054	0.00348635	0.449222	0.469438	77
cg15742848		2	0.120595	0.120358	0.438954	0.461927	91
cg07438246	SLC6A6	3	0.0263912	0.0264995	0.472436	0.460414	65
cg25936839	C17orf100	17	0.0697372	0.0696297	0.542222	0.544349	212
cg02344735	B3GAT2	6	0.106138	0.106314	0.659982	0.636723	287
cg24923700	PLS1	3	0.001	0.00100032	0.446669	0.466097	127
cg09158990	WNT1	12	0.00672193	0.00676334	0.46412	0.466682	50
cg15742858		14	0.149206	0.149108	0.360254	0.386528	173
cg20740157	SCD5	4	0.105545	0.102558	0.564579	0.569111	251
cg13927938	PIK3C2B	1	0.00903775	0.00903058	0.447423	0.462911	134
cg21880476		6	0.0157153	0.015803	0.478236	0.503252	60
cg03128945	CEP72	5	0.17614	0.179169	0.634322	0.616864	449
cg19748692	NME1	17	0.001	0.0011313	0.512883	0.498995	6
cg18731803		19	0.0577872	0.057979	0.515802	0.531014	151
cg10093358	DIP2C	10	0.0279752	0.0284848	0.538821	0.506429	94
cg24923860	TCOF1	5	0.00141062	0.00149061	0.510589	0.500037	6
cg02344895	NOTO	2	0.0235818	0.0236317	0.441578	0.451559	173
cg12065366	CHL1	3	0.0026445	0.00276035	0.489308	0.504863	8
cg20740299	HNRNPH1	5	0.109076	0.111078	0.783687	0.775038	448
cg01549227	LHX6	9	0.0052788	0.00535787	0.597851	0.597105	24
cg24924051	CMTM8	3	0.0626723	0.0629653	0.565946	0.549644	236
cg14780777	DIP2C	10	0.00402447	0.00412586	0.492131	0.504564	9
cg10093739	SCRN2	17	0.00377529	0.0038087	0.443882	0.470771	19
cg15743799	RCVRN	17	0.120265	0.120389	0.460371	0.447108	170
cg01549525		1	0.00155826	0.00159403	0.411587	0.471549	151
cg10094078	APC2	19	0.00990682	0.0100807	0.573738	0.559373	1
cg23972695	E2F3	6	0.12253	0.122719	0.590769	0.533598	88
cg20740339	MYO7A	11	0.140102	0.139545	0.516672	0.510048	91
cg02345089		2	0.0205543	0.0205001	0.413336	0.39163	184
cg01549570	KIF26A	14	0.0247356	0.0245183	0.536327	0.503254	19
cg10094191	ITLN1	1	0.0394558	0.039391	0.511219	0.520338	216
cg24924210	SLC35E1	19	0.0390021	0.0390761	0.446341	0.450327	54
cg18731976	ROCK2	2	0.0202712	0.0202459	0.439	0.469188	247
cg01549929		16	0.0225075	0.0224814	0.446431	0.437405	40
cg09159022	CSMD1	8	0.0119248	0.0119738	0.440305	0.44975	86
cg21880720	DOT1L	19	0.00940753	0.00941275	0.483735	0.45794	30
cg13928102	AGGF1	5	0.0818746	0.0820091	0.506577	0.460527	131
cg01549940	AIG1	6	0.183879	0.18438	0.560051	0.551576	301
cg20740769	S1PR1	1	0.0010273	0.0012316	0.477949	0.470839	5
cg09159068	CFD	19	0.0498601	0.0498463	0.436302	0.457688	40
cg15744134	SCG5	15	0.0116878	0.01169	0.695378	0.677911	3
cg24924294	MRPL54	19	0.0569366	0.0570654	0.444853	0.455054	20
cg00010108		4	0.148069	0.148169	0.497238	0.509016	353
cg13026773	FAM108C1	15	0.0144971	0.0145101	0.489366	0.511847	20
cg14780837	SYNGR1	22	0.00987989	0.00996442	0.491898	0.472724	54
cg00744351	CHRNE	17	0.0588327	0.0591085	0.457489	0.460252	229
cg10094333		4	0.00862369	0.00868684	0.678425	0.640258	6
cg02345146	MCOLN3	1	0.0132692	0.0133365	0.445232	0.438177	106
cg10094355	RALGDS	9	0.0893145	0.0892518	0.417296	0.359191	160
cg05703749	BANP	16	0.431863	0.433213	0.701173	0.677732	811
cg24924502	AATK	17	0.159417	0.158964	0.617434	0.60859	115
cg12065616		12	0.193612	0.192781	0.585475	0.583794	141
cg09159223		7	0.0260152	0.0259754	0.455843	0.457819	167
cg02345247	ADAMTS17	15	0.00177485	0.00182622	0.459802	0.457851	19
cg19748878		6	0.028107	0.0281653	0.394586	0.422955	54
cg16709694	SPARCL1	4	0.00866177	0.00867568	0.485551	0.476323	99
cg01550017		5	0.0392092	0.0402189	0.570961	0.555824	175
cg17734698	TMEM132C	12	0.0365391	0.0364547	0.486939	0.491888	58
cg24924505	CACNA2D3	3	0.0716364	0.0729999	0.621969	0.636909	299
cg09159285	KLHL21	1	0.0813442	0.0808478	0.572589	0.567096	350
cg01550055		1	0.00926433	0.00942769	0.527297	0.496645	37
cg13928306	ZNF205	16	0.438454	0.439183	0.52191	0.495181	306
cg22928329	NUDT19	19	0.001	0.00113718	0.374427	0.377384	338
cg07438401	SUCLG2	3	0.0305986	0.0308047	0.464663	0.476621	208
cg24924631	BCL2A1	15	0.0395303	0.0396322	0.460823	0.518343	99
cg01550144	CRISPLD2	16	0.0162907	0.0162836	0.438871	0.449956	76
cg02345747	LAMP3	3	0.0643262	0.0644582	0.426569	0.420068	245
cg11062778		11	0.0859361	0.0865112	0.577486	0.611079	58
cg09159290	SLC22A12	11	0.0044437	0.00447456	0.450489	0.477622	41
cg26932437	PSMC5	17	0.00625711	0.00625074	0.450997	0.455575	198
cg15744869	TBC1D12	10	0.00575702	0.00576552	0.457271	0.474265	50
cg13928417	DAB2IP	9	0.0180837	0.0180007	0.434823	0.426102	124
cg02345908		10	0.0105568	0.0105478	0.477405	0.506614	27
cg10094443	UGDH	4	0.00396685	0.00400969	0.496008	0.500386	6
cg04002486		16	0.0725957	0.0727873	0.549675	0.574545	81
cg08265551	CDC42SE1	1	0.0465481	0.0467712	0.449237	0.455817	34
cg22928386		2	0.0414866	0.0416252	0.437266	0.482798	208
cg24924930	KIF1A	2	0.230287	0.230225	0.679369	0.668254	623
cg23972767	SDK1	7	0.00173782	0.00180573	0.446215	0.455635	18
cg02346135	RNF126	19	0.0570348	0.0571221	0.590407	0.598592	39
cg08265926	CENPN	16	0.564242	0.563942	0.624345	0.606124	528
cg01550348	DDAH1	1	0.0109854	0.0110368	0.470708	0.475934	38
cg15745106	PDHX	11	0.152016	0.154963	0.554829	0.514262	1022
cg09159452	IQCE	7	0.00271538	0.00275572	0.510903	0.516976	5
cg18732032	TFAP2A	6	0.0144766	0.0145132	0.487185	0.490662	13
cg10094489	SHH	7	0.00485172	0.00496878	0.737976	0.687871	2
cg02346141		2	0.0251017	0.0251187	0.468307	0.486624	58
cg10094651	IGFBP3	7	0.00524748	0.00522793	0.423272	0.418789	53
cg14780990	FAM174B	15	0.0236427	0.023637	0.405321	0.430309	254
cg01550397	CAMTA1	1	0.024002	0.024113	0.446266	0.459091	32
cg25936876	MCPH1	8	0.00169677	0.00173606	0.459799	0.499857	30
cg08266168	F7	13	0.288224	0.288609	0.538437	0.571798	161
cg15745205		8	0.119836	0.120162	0.375769	0.358473	133
cg10094691	DSCAM	21	0.0150673	0.0151756	0.452644	0.489121	21
cg01550578	MICAL3	22	0.00851674	0.00857088	0.48002	0.48429	23
cg00744413		15	0.206394	0.206177	0.471012	0.462863	169
cg08266223		6	0.0110083	0.0110503	0.522878	0.53508	16
cg10094693		1	0.0125926	0.0126874	0.540073	0.538012	6
cg22928599	PNMAL2	19	0.0611226	0.0612602	0.473822	0.494891	183
cg15745273	BYSL	6	0.0392323	0.0395152	0.488673	0.488886	97
cg02346442		3	0.0153216	0.0153956	0.413567	0.443704	60
cg10094994	HDAC4	2	0.0147277	0.0148401	0.402798	0.436665	114
cg01550799	MDFIC	7	0.00650048	0.00659646	0.683147	0.640622	3
cg08266311	TBC1D1	4	0.0133308	0.0134342	0.470679	0.456086	36
cg10095016	DNAJC30	7	0.0180453	0.0179505	0.45721	0.432601	72
cg01550810		1	0.00434265	0.00439306	0.496221	0.510294	13
cg24925163	SFT2D3	2	0.0355827	0.0357595	0.42744	0.44688	202
cg10095078		7	0.011458	0.0115775	0.478984	0.48969	28
cg02346706		15	0.00988564	0.0100686	0.432527	0.455692	28
cg09159619	SRP14	15	0.0972793	0.0971271	0.553682	0.563974	272
cg10095533	ZFPM1	16	0.261786	0.261941	0.575555	0.574854	177
cg20741105	C7orf44	7	0.0329333	0.0329144	0.440432	0.423763	314
cg00744739	PRR21	2	0.100525	0.100106	0.525846	0.528574	216
cg08266366	AQP5	12	0.00413567	0.00415029	0.496205	0.521433	9
cg08266417	AOX1	2	0.00280693	0.00286092	0.749802	0.706535	3
cg09159795	CRYGN	7	0.0434665	0.0435831	0.615991	0.610105	83
cg24925400	PITX2	4	0.0470298	0.0471286	0.463706	0.497563	142
cg01550963	ERCC2	19	0.241137	0.240332	0.604549	0.623113	433
cg08266655	C19orf30	19	0.0188418	0.018817	0.426013	0.466439	56
cg10096040		14	0.0283703	0.0284643	0.420024	0.444311	172
cg20741134		1	0.0128915	0.012801	0.473466	0.475864	48
cg13928485	VAV2	9	0.0603216	0.0603072	0.41363	0.405298	253
cg10096052	NHLRC4	16	0.0693916	0.0691416	0.506947	0.522036	275
cg08266839	DEAF1	11	0.0281071	0.0366434	0.67528	0.67775	465
cg01551013		14	0.0171396	0.0172752	0.433613	0.41889	53
cg09160017	C20orf103	20	0.00556356	0.00561143	0.429588	0.495016	18
cg12065779		10	0.0332544	0.0331757	0.479994	0.485997	184
cg26932690	ATXN7L1	7	0.00145915	0.00155098	0.571315	0.555509	2
cg24925701	IGSF21	1	0.50593	0.505684	0.556042	0.537895	106
cg08266974	HPCAL1	2	0.0120423	0.0120938	0.474322	0.471507	118
cg10096215	DPEP2	16	0.00197587	0.00200665	0.449574	0.459862	91
cg15745619	ZNF419	19	0.046756	0.0467709	0.510019	0.519142	161
cg20741185	STMN1	1	0.00738288	0.00737799	0.44639	0.423871	58
cg16709734		7	0.025906	0.0258646	0.646028	0.637588	15
cg10096286	ATP2C2	16	0.0818206	0.0818059	0.427433	0.434239	82
cg01551133		1	0.0178777	0.0178819	0.469883	0.483562	18
cg24925839	PCGF3	4	0.0287552	0.0289091	0.400891	0.441498	47
cg09160038	SPATA17	1	0.0077193	0.00786457	0.641194	0.622816	2
cg10096378	FAM83F	22	0.0076285	0.00764524	0.491218	0.47917	127
cg13928490	GUCY1B2	13	0.158496	0.15864	0.345979	0.370579	219
cg08267148	CFLAR	2	0.0314004	0.0313755	0.485834	0.502779	81
cg10096405	CTBP1	4	0.001	0.00100017	0.442068	0.450799	9
cg24925901	ARHGEF7	13	0.00831083	0.00830905	0.448018	0.462464	64
cg15745817		2	0.00588202	0.00591871	0.458456	0.471742	125
cg08267250		10	0.137704	0.137792	0.44235	0.483386	5
cg10096519	AGAP1	2	0.0153749	0.0155237	0.456618	0.450174	46
cg20741319	WNT5A	3	0.00921486	0.00919697	0.461232	0.437858	28
cg22928637		3	0.0297148	0.0297245	0.439849	0.39156	173
cg24925945	NAV2	11	0.0043136	0.00435142	0.474812	0.461723	16
cg08267399	LOC731779	8	0.0294045	0.0294471	0.474151	0.430496	68
cg10096645	KCTD1	18	0.00887838	0.00890953	0.473318	0.465054	19
cg03128972	EPN2	17	0.282396	0.281789	0.619793	0.615392	328
cg04841245	HDAC4	2	0.0025648	0.00261659	0.478537	0.470632	21
cg08267805		1	0.0158445	0.0160185	0.532813	0.537433	45
cg02346790	PARP15	3	0.0690588	0.069264	0.403677	0.422717	164
cg10096893		1	0.0641835	0.064336	0.426413	0.425782	263
cg13928566		12	0.020673	0.0207712	0.529938	0.539704	24
cg08268099	OLFM1	9	0.132584	0.132625	0.614111	0.592314	120
cg24926042	KRT82	12	0.00505018	0.00510475	0.447185	0.477413	19
cg01551177	SLC25A29	14	0.183692	0.183964	0.431827	0.427214	297
cg02346997	RETN	19	0.10585	0.106054	0.558996	0.53848	5
cg10096929	TMEM79	1	0.0348247	0.0348861	0.478538	0.497777	62
cg08268336		1	0.0462358	0.0466366	0.427465	0.438179	48
cg02347113	TBC1D8	2	0.0033827	0.00343875	0.452656	0.440361	29
cg10097045	C1orf175	1	0.00555417	0.0055761	0.512649	0.51212	8
cg01551258	RHOT1	17	0.0138737	0.0138914	0.560449	0.539324	12
cg20741620	AGRN	1	0.0151719	0.015354	0.477672	0.479472	16
cg08268388		8	0.0234082	0.0233057	0.542406	0.539216	23
cg14781189	KCNH7	2	0.0130329	0.0131104	0.433237	0.426	157
cg24926185		1	0.013094	0.013071	0.416811	0.402843	37
cg02347212		17	0.0179782	0.0180411	0.453779	0.481747	64
cg09160211		16	0.0387119	0.0387354	0.394521	0.428359	282
cg15745921	C1orf198	1	0.0139223	0.013989	0.426127	0.40828	27
cg07438421	SERPINF1	17	0.0639212	0.0636979	0.654748	0.646297	113
cg13928759	LGI1	10	0.0807139	0.0807618	0.534054	0.544912	157
cg08268692	GDPD4	11	0.0014767	0.00152023	0.463746	0.462316	51
cg15746187	FBXO2	1	0.0313849	0.0314371	0.44689	0.458185	11
cg02347356	PRKCZ	1	0.19073	0.191308	0.459454	0.471236	197
cg13929106	TMTC1	12	0.0580313	0.0570259	0.675745	0.651965	402
cg06568789		8	0.091898	0.091904	0.502745	0.519168	189
cg08268734		8	0.0376445	0.036668	0.688761	0.674361	187
cg20741844	GNB2L1	5	0.0547716	0.0554498	0.645954	0.608612	45
cg09160359	MESDC1	15	0.0705389	0.0701601	0.508219	0.530065	174
cg10097215	STX7	6	0.147103	0.147185	0.349104	0.391854	221
cg13929323		9	0.0977144	0.0979723	0.432595	0.421291	147
cg02347487	NLRP14	11	0.272274	0.272526	0.501575	0.491766	721
cg08268892	ARID1B	6	0.00403923	0.00411551	0.467955	0.471107	45
cg15746620	EMR3	19	0.00775391	0.0077234	0.480768	0.462617	6
cg09160461	C10orf110	10	0.00563179	0.00564148	0.665707	0.611623	3
cg24926361	GSC2	22	0.0883885	0.0882864	0.426645	0.454616	97
cg08269389		1	0.00407194	0.00414671	0.502313	0.502045	29
cg10097313		14	0.177494	0.177781	0.403344	0.403497	407
cg20742009	LAMP3	3	0.110363	0.110436	0.369712	0.39389	276
cg02347859	SPEF1	20	0.0649051	0.064868	0.491055	0.51265	105
cg10097458		10	0.00119688	0.00127964	0.461257	0.479524	9
cg13027206	CCDC88C	14	0.0424575	0.0425027	0.470837	0.440473	107
cg20742182		15	0.0417241	0.0417907	0.523077	0.531035	43
cg01551787	GXYLT2	3	0.0102139	0.0102988	0.442817	0.482145	76
cg24926465	KCNAB1	3	0.00251255	0.00251392	0.46801	0.478066	14
cg02347984	HIST1H2BD	6	0.0236801	0.0236322	0.424519	0.450231	104
cg15746851	NEU4	2	0.0701029	0.0701189	0.446326	0.491137	267
cg08269485	HCCA2	11	0.101245	0.101213	0.423192	0.474741	98
cg10097681		16	0.00784311	0.00785268	0.506747	0.516604	37
cg09160589	LITAF	16	0.318337	0.317724	0.655139	0.663362	212
cg15747390	CARS2	13	0.581677	0.579921	0.735262	0.745629	471
cg21880888	DDR2	1	0.0489021	0.0491408	0.398795	0.445547	190
cg19749001	GREB1	2	0.0167077	0.0168282	0.430687	0.440542	49
cg02347989	EFEMP2	11	0.0127453	0.0127121	0.442022	0.457888	156
cg08269653	FAM5B	1	0.0232881	0.0234772	0.420829	0.423907	85
cg13930047		1	0.18569	0.186263	0.57121	0.543256	433
cg10098058		6	0.024088	0.0240801	0.437495	0.449511	16
cg22929787		5	0.0594181	0.0597994	0.50334	0.498014	119
cg15747733	GLUD1	10	0.0300233	0.0303081	0.565958	0.544063	104
cg08269733	CDH8	16	0.0721954	0.0723828	0.431	0.450535	180
cg09160681		4	0.00628763	0.00632559	0.468127	0.469446	70
cg01552128	FBXL16	16	0.229144	0.229249	0.649206	0.6519	348
cg02348119	TBC1D16	17	0.0125478	0.0125527	0.472186	0.487506	76
cg10098221	USP46	4	0.00612564	0.00615423	0.453715	0.472399	141
cg13930261		5	0.0772775	0.0773801	0.475417	0.486589	155
cg10098464	RAB7L1	1	0.00247928	0.00253104	0.485958	0.478466	21
cg15747933	NMI	2	0.00413234	0.00418441	0.460988	0.473512	25
cg09160776		4	0.0758168	0.0760362	0.46399	0.4653	193
cg01552173	TREML4	6	0.0361414	0.0362586	0.501122	0.474182	201
cg02348151	OLIG1	21	0.0104098	0.010523	0.433358	0.449867	52
cg08269742	PIK3R5	17	0.0343216	0.0344999	0.576685	0.564106	96
cg20742389	GIPC1	19	0.131839	0.13166	0.660458	0.649868	156
cg13930352	THAP8	19	0.00469051	0.00472897	0.448805	0.427994	68
cg15748006	YWHAQ	2	0.0248637	0.0250055	0.501962	0.486698	72
cg02348347		19	0.00680066	0.00683461	0.463819	0.448837	11
cg10098541	PDIA5	3	0.248211	0.248346	0.592742	0.568862	365
cg01552347		13	0.0237427	0.0238013	0.332182	0.371188	32
cg24926924		2	0.0570898	0.0569717	0.500707	0.5165	138
cg09160955	MIR7-2	15	0.437022	0.436053	0.706104	0.702472	429
cg10098670		1	0.00340787	0.00347829	0.463524	0.483405	25
cg13930544	LOC148824	1	0.223264	0.222385	0.710809	0.702465	481
cg01552504	PAPD5	16	0.0350026	0.0352659	0.426968	0.434439	146
cg15748122		6	0.00253387	0.00254768	0.512631	0.501492	2
cg10098787	ASPG	14	0.01149	0.0114682	0.606299	0.600833	13
cg12065799	RRAGC	1	0.0335901	0.0337172	0.427699	0.471966	87
cg17734798	PLXNA4	7	0.0074176	0.00751644	0.45189	0.424844	44
cg10099207	C15orf54	15	0.143137	0.142982	0.567488	0.586969	213
cg24927001	CEPT1	1	0.0150865	0.0150413	0.460949	0.484557	136
cg14781262	FAM196B	5	0.001	0.00112329	0.451795	0.471183	26
cg22930275	TARSL2	15	0.203824	0.203994	0.711948	0.6927	334
cg10099364	AHCY	20	0.00765395	0.00765332	0.568346	0.566235	4
cg13930665	PTPRD	9	0.0143185	0.0144088	0.458054	0.474047	86
cg07438451	SIL1	5	0.0630154	0.0630523	0.497124	0.52927	174
cg15748490	FMN2	1	0.0360222	0.0357836	0.466455	0.440123	38
cg01552731	HIF3A	19	0.260517	0.25983	0.649563	0.643013	124
cg20742562	NDUFS6	5	0.359056	0.360678	0.78032	0.758003	313
cg10099572		14	0.017543	0.0175367	0.39256	0.41114	117
cg04002618	PHACTR2	6	0.0180015	0.0180708	0.409164	0.433952	66
cg10099601	TRIL	7	0.343293	0.343546	0.58598	0.561124	344
cg13027369	KPNA4	3	0.0226171	0.0226127	0.441141	0.4634	253
cg13930682	BTN2A2	6	0.00696412	0.00702636	0.436826	0.450466	166
cg18732172	RNH1	11	0.0892441	0.089838	0.569181	0.553516	300
cg01552919	GAK	4	0.0153298	0.0154211	0.520411	0.514977	35
cg02348449	ZSCAN18	19	0.0462462	0.0462613	0.449657	0.437405	520
cg15748555	KLHL29	2	0.0106716	0.0107425	0.436286	0.449377	61
cg02348462	PTBP1	19	0.0735935	0.0739585	0.602934	0.581539	40
cg05703996	PDIA2	16	0.031773	0.0317738	0.634725	0.620745	97
cg25937064	TULP1	6	0.0231109	0.023254	0.393064	0.384756	73
cg20743080		4	0.466417	0.466097	0.651243	0.642569	244
cg15749157	MUM1	19	0.14626	0.145856	0.667328	0.639351	89
cg01553004	C14orf4	14	0.180978	0.180616	0.452029	0.457201	212
cg08270223	ZFP2	5	0.202981	0.203089	0.541556	0.531734	640
cg17734802	DIO1	1	0.0062508	0.00630139	0.476484	0.473914	23
cg13930766		9	0.0295966	0.0296634	0.484923	0.438064	95
cg20743365	LHX9	1	0.00406922	0.00415925	0.441694	0.460125	28
cg02348634	EPCAM	2	0.0087435	0.00877449	0.514101	0.5258	28
cg15749633	C22orf32	22	0.001	0.00104052	0.486237	0.529305	4
cg24927974	DPY19L1	7	0.0472389	0.0471465	0.629016	0.629671	891
cg01553231		5	0.0319467	0.0319542	0.421134	0.426677	28
cg10099758		2	0.021244	0.0214422	0.454958	0.463866	151
cg26932779	TBX2	17	0.00483621	0.00490193	0.475918	0.491459	10
cg15749870	CLVS2	6	0.0492017	0.049238	0.478248	0.487516	254
cg01553335		6	0.001	0.00107037	0.451677	0.443761	18
cg24928023	AGPAT3	21	0.393645	0.394283	0.528534	0.500233	385
cg08270613	TMEM206	1	0.00625433	0.00624775	0.428185	0.424192	55
cg02349264	CARHSP1	16	0.181163	0.182112	0.484106	0.475011	299
cg06569117		2	0.0984504	0.0983359	0.488406	0.535265	170
cg01553584		1	0.0427448	0.0443824	0.600611	0.570519	342
cg15750303	NT5C1B	2	0.042576	0.0426984	0.408301	0.42728	79
cg22930777	ZDHHC3	3	0.00453327	0.00458209	0.468452	0.475303	39
cg01553613	NGB	14	0.00404494	0.00408609	0.469394	0.499766	4
cg08270630		22	0.147308	0.149167	0.552256	0.509592	480
cg02349416	MYOM2	8	0.00752302	0.00753188	0.432772	0.410166	45
cg13930790	NCLN	19	0.332259	0.332007	0.511527	0.472449	233
cg08270734	SART3	12	0.00348039	0.00351474	0.456361	0.48348	60
cg15750534	PGLS	19	0.117818	0.118013	0.408064	0.406841	165
cg20743623		4	0.00360413	0.00361594	0.466774	0.47032	28
cg01554064	SMC2	9	0.141755	0.141798	0.595523	0.585492	835
cg10099808		7	0.0530228	0.0527473	0.585116	0.581133	139
cg24928043	SLC29A1	6	0.0398705	0.0399473	0.600613	0.567002	11
cg21880903	KLB	4	0.0542713	0.0542317	0.441056	0.436631	318
cg08270888		6	0.0373165	0.0373333	0.348647	0.40041	162
cg01554316	GALNT2	1	0.0413547	0.041155	0.455573	0.482054	66
cg10099827		16	0.130561	0.130578	0.538217	0.512529	74
cg15750546	SIM2	21	0.0178082	0.0178125	0.563479	0.549085	17
cg22930808	PARP9	3	0.00992895	0.0100027	0.416988	0.435493	51
cg01554357	PBX1	1	0.00904558	0.00911875	0.513133	0.499323	5
cg08270964	PPFIA3	19	0.360881	0.361132	0.639128	0.639167	300
cg01554383	UBE2W	8	0.0039845	0.00407479	0.53264	0.536493	13
cg08271031	PARVG	22	0.0405591	0.0405949	0.425421	0.444638	120
cg01554410	IRX6	16	0.11435	0.114254	0.387181	0.352818	248
cg08271180	EFR3A	8	0.00377637	0.00383207	0.453085	0.491275	31
cg15750941	KNDC1	10	0.00513723	0.00518915	0.487047	0.510173	5
cg01554437		14	0.165827	0.166027	0.599391	0.630654	79
cg08271229	SKI	1	0.065914	0.0659384	0.388577	0.38192	49
cg03129014	GJA3	13	0.152799	0.152618	0.531879	0.552037	104
cg15750963		2	0.0416139	0.0416715	0.414725	0.46516	104
cg08271362	SSU72	1	0.00741448	0.00746689	0.489656	0.472833	36
cg01554451	GLIPR1	12	0.0617194	0.0616645	0.447563	0.466718	460
cg02349468	SLC12A7	5	0.0228444	0.0227977	0.525891	0.522234	65
cg26932889	GLIS1	1	0.00698452	0.0070452	0.461599	0.476174	69
cg15750986	NPTX2	7	0.0195131	0.0194433	0.410678	0.408398	86
cg08271366	CDH13	16	0.00973425	0.00964269	0.395614	0.383032	65
cg01554453	ENPP1	6	0.160469	0.160705	0.505707	0.496683	225
cg02349785	CST6	11	0.0893132	0.0889584	0.59871	0.595802	280
cg16709904	LOC732275	16	0.332437	0.332544	0.644789	0.662234	217
cg15751090		2	0.0224572	0.0225455	0.399584	0.398956	321
cg08271400		10	0.0546199	0.0551072	0.546861	0.549858	203
cg02349866	AP3S2	15	0.136838	0.137227	0.578997	0.546188	119
cg05704639	MED8	1	0.0119531	0.0120701	0.460337	0.463521	113
cg09161446		2	0.0304882	0.0304368	0.475898	0.466283	100
cg08271443	LOC440335	16	0.00751283	0.00760416	0.448059	0.454806	92
cg25937216		8	0.0800582	0.1047	0.558224	0.559886	1139
cg10099900	PSMF1	20	0.00612668	0.00619826	0.468152	0.480611	24
cg02350090		5	0.0455576	0.0455102	0.415115	0.405656	247
cg09161455	NR1D1	17	0.0944312	0.09476	0.574145	0.565976	61
cg21881074	NAP1L4	11	0.0082186	0.00826937	0.458885	0.487678	19
cg12065868		1	0.00672409	0.00675054	0.460653	0.461018	42
cg10099930		10	0.261142	0.261333	0.613452	0.599152	140
cg09161542	LMO7	13	0.00134169	0.00140283	0.473254	0.487485	10
cg22931077	C2orf52	2	0.0175563	0.0176033	0.505066	0.492569	67
cg01554529	FBXO6	1	0.154053	0.15427	0.534821	0.512037	65
cg10100220	LNX2	13	0.00221986	0.0022909	0.573817	0.541756	5
cg15751131	SLC37A3	7	0.0624216	0.0624588	0.588186	0.530951	130
cg25937451	C21orf29	21	0.0471183	0.0471462	0.528358	0.511424	67
cg08271852		5	0.0192232	0.0192224	0.46038	0.456127	107
cg03129103	WBSCR17	7	0.0077803	0.00781071	0.446081	0.44208	23
cg10100266	SNX25	4	0.0699523	0.0708269	0.547328	0.519642	454
cg15751452		9	0.0408279	0.0409275	0.326936	0.344347	151
cg02350636	SLC12A7	5	0.0116891	0.0117028	0.56461	0.541695	48
cg08271907		8	0.0360442	0.0362517	0.486918	0.482514	39
cg09161579	CSF3	17	0.0221249	0.0222096	0.401789	0.424648	127
cg01554963	NXN	17	0.0748216	0.0751705	0.530336	0.527521	90
cg02350740		4	0.0199048	0.0199725	0.478198	0.484253	54
cg22931085		2	0.0194468	0.0193221	0.509777	0.484801	14
cg25937790	CDGAP	3	0.0278469	0.0278661	0.45135	0.44281	114
cg01555029	RNPS1	16	0.145309	0.145084	0.653549	0.642771	141
cg02350785	YPEL1	22	0.104627	0.104856	0.527438	0.516159	257
cg25937884		5	0.234411	0.235623	0.734359	0.694513	187
cg01555253	IQCE	7	0.0541304	0.0539865	0.471313	0.484804	151
cg02350790		10	0.108634	0.108718	0.504103	0.510799	46
cg24928181		2	0.020315	0.020441	0.501667	0.521825	49
cg01555352	GAK	4	0.00290832	0.00297858	0.494279	0.485947	5
cg10100424	PRDM16	1	0.263581	0.263311	0.588986	0.604402	178
cg01555705	CX3CL1	16	0.0692148	0.0690497	0.479933	0.517817	255
cg08271909		4	0.0152819	0.0152779	0.463579	0.454422	18
cg02351160		7	0.343212	0.342863	0.705507	0.69934	231
cg01555764	MYT1	20	0.0314106	0.0313974	0.611039	0.589759	29
cg06569121	RNF5P1	8	0.167979	0.168392	0.3698	0.377105	173
cg20743905		13	0.0796617	0.0798174	0.383801	0.393294	220
cg22931182	ALX4	11	0.035614	0.0355661	0.380585	0.359318	54
cg25937972		4	0.0201877	0.0201777	0.434863	0.455287	80
cg10100437	CAPN2	1	0.00777841	0.00777582	0.438726	0.467021	185
cg01555907	NDUFB6	9	0.0316277	0.0317422	0.426403	0.458766	139
cg13931134		10	0.0251318	0.0251224	0.384905	0.389428	32
cg07438494		5	0.0944265	0.0941343	0.487565	0.503123	80
cg01556706	FHIT	3	0.0720528	0.0722086	0.363121	0.395523	152
cg08271918	C13orf37	13	0.001	0.001	0.436677	0.439999	19
cg17734946	GRID2IP	7	0.0507353	0.0509067	0.386808	0.426755	120
cg02351179	RAB1B	11	0.0145967	0.0144911	0.482196	0.489912	28
cg20744108	DLC1	8	0.0183687	0.0184297	0.428171	0.470045	211
cg13027458	LOC644649	16	0.0112995	0.0112896	0.478935	0.48473	76
cg15752885	PTPRN2	7	0.0616574	0.06035	0.579248	0.572785	883
cg25938025		6	0.0732708	0.073166	0.572665	0.586435	68
cg21881184	BTBD2	19	0.0150871	0.0151746	0.451558	0.466149	61
cg02351199	OR9A2	7	0.00462421	0.00463279	0.452402	0.444622	37
cg15753546		2	0.01294	0.0129457	0.420791	0.435539	30
cg10100767	AKT1	14	0.00773746	0.00782722	0.490697	0.478066	8
cg25938192		4	0.0893985	0.0896719	0.502988	0.506228	184
cg13931228	MPP6	7	0.00859159	0.00865046	0.449395	0.461943	121
cg22931309	C12orf65	12	0.00498941	0.00543995	0.493575	0.495699	310
cg02351406	SNORD114-20	14	0.0440071	0.0438966	0.494939	0.487883	90
cg01557027	LUZP2	11	0.0186351	0.0187215	0.445419	0.468143	35
cg24929258		13	0.001	0.00100165	0.436767	0.425025	77
cg09162146	ARHGAP29	1	0.0155592	0.0156181	0.455165	0.459646	162
cg25938262	GGH	8	0.0149288	0.0149437	0.424691	0.410168	51
cg20744163	ZMIZ1	10	0.7492	0.748811	0.455743	0.446803	379
cg01557330	PLEKHG1	6	0.00556618	0.00562831	0.426603	0.461276	82
cg00744924	FLT4	5	0.402762	0.401503	0.626781	0.629308	315
cg02351713		6	0.0641253	0.0640983	0.42285	0.455874	208
cg15753746	GAD1	2	0.0287504	0.0287849	0.460869	0.4307	142
cg11063110	CPA5	7	0.150366	0.142742	0.652164	0.641641	444
cg04002794	FNDC3B	3	0.00847188	0.00844808	0.46673	0.464793	25
cg02351761	MAN2C1	15	0.00393314	0.00395275	0.455585	0.477897	109
cg22931466	TSNARE1	8	0.00223337	0.00228746	0.548112	0.538852	7
cg04841405	CLCN7	16	0.0250554	0.0251256	0.418596	0.453277	136
cg08271996	KANK4	1	0.427441	0.428421	0.667426	0.638236	591
cg16710042	SLC38A11	2	0.001	0.00100005	0.451007	0.460531	23
cg10100811		6	0.01964	0.0197102	0.449164	0.461262	230
cg09162315	SCMH1	1	0.0083059	0.00833476	0.470978	0.461845	13
cg19749560	TPPP	5	0.0155468	0.0157289	0.486571	0.47988	90
cg02351840		13	0.30988	0.308955	0.468467	0.505398	261
cg10101074	C13orf18	13	0.00571442	0.00574677	0.459784	0.469847	42
cg00010672		2	0.0185243	0.0186423	0.408565	0.425527	169
cg02351925	C19orf30	19	0.014226	0.0142064	0.474518	0.463332	47
cg01557648	SYT3	19	0.0120192	0.0120652	0.466381	0.471738	12
cg08272268	ZNF281	1	0.0109927	0.0110552	0.458507	0.480974	60
cg18732546		14	0.0478139	0.0477751	0.526334	0.533546	161
cg24929514	CRYGN	7	0.00966698	0.00973677	0.47214	0.463831	12
cg22931604	TRH	3	0.00394738	0.0040254	0.459259	0.495266	19
cg01557667		22	0.00119971	0.00132222	0.425935	0.458202	297
cg09162537	AP2A2	11	0.258697	0.25849	0.610919	0.611507	357
cg22931622		3	0.0108601	0.0108748	0.456243	0.502561	14
cg01557738		22	0.287431	0.28605	0.585569	0.614583	338
cg26933021		1	0.0253783	0.0254154	0.436618	0.425638	107
cg24929556	CD247	1	0.0878145	0.0877975	0.472031	0.49604	120
cg13931292		1	0.0393796	0.0394247	0.392603	0.400728	68
cg20744353		1	0.00240378	0.00242635	0.452812	0.476802	95
cg10101263	SNX19	11	0.001	0.00110824	0.465821	0.447456	12
cg22931725	FMN2	1	0.00521899	0.00528975	0.467884	0.480822	18
cg24929567	RIOK1	6	0.00197178	0.00205669	0.452602	0.453344	40
cg09162751	ZNF800	7	0.001	0.00100648	0.420464	0.430733	7
cg13931599	LOC100133308	10	0.001	0.001	0.417676	0.466104	30
cg25938569	SERINC2	1	0.01168	0.0116415	0.436897	0.433957	303
cg03129384	FAM196A	10	0.0249491	0.0249531	0.447413	0.446466	220
cg24929613	ZNF529	19	0.00165674	0.00170873	0.45979	0.463948	41
cg22931738	GATA2	3	0.00337598	0.00340457	0.495649	0.507956	5
cg02352252		12	0.00604113	0.00622173	0.468398	0.475357	61
cg10101634	CMTM7	3	0.220626	0.220808	0.503647	0.513257	301
cg13931640	RXRA	9	0.00407208	0.00403389	0.502936	0.505575	7
cg25938646	SLITRK1	13	0.00436684	0.00442673	0.451991	0.454798	43
cg15754040	XRCC2	7	0.422179	0.422356	0.792757	0.786681	416
cg22931795	CACNA2D3	3	0.0937055	0.0936375	0.316955	0.326625	119
cg25938735		8	0.017751	0.0178737	0.472584	0.481615	23
cg09162834		13	0.0934039	0.093618	0.411197	0.439208	269
cg01557798	OBSCN	1	0.00729995	0.00781747	0.538491	0.516846	422
cg08272331	LOC389634	12	0.0798638	0.0807689	0.599822	0.576149	169
cg10101680	BTBD7	14	0.00145995	0.00152992	0.486325	0.500537	4
cg24929834	C22orf31	22	0.00988649	0.0100134	0.704894	0.67478	2
cg02352281		3	0.00274189	0.00282898	0.480206	0.479056	11
cg10101773	JDP2	14	0.0670534	0.0668157	0.394943	0.383952	66
cg25938806	HOXD3	2	0.0120629	0.0120579	0.42454	0.429829	62
cg10101862	MAML2	11	0.00239113	0.00242602	0.456725	0.481566	29
cg15754084	PEX5	12	0.177029	0.176967	0.57953	0.584024	269
cg04002957	CHID1	11	0.0250979	0.0251183	0.465685	0.469873	24
cg10102102		14	0.010354	0.010449	0.459094	0.437421	168
cg12066118	GLRX3	10	0.00164743	0.00167295	0.484145	0.459137	12
cg25938891	CDYL	6	0.00518204	0.00524351	0.582855	0.610299	6
cg06569139	RGS22	8	0.0229117	0.0228795	0.416519	0.436308	234
cg15754630	CHSY1	15	0.0531719	0.0529264	0.42336	0.430637	76
cg01558195	CUX1	7	0.00622719	0.00631534	0.437019	0.425243	35
cg08272368		3	0.0172707	0.0171693	0.467124	0.485	107
cg21881756		3	0.00733007	0.00736828	0.439437	0.414618	86
cg01558215	B3GALTL	13	0.00792437	0.00790884	0.442709	0.44505	34
cg24929896	TTC15	2	0.0909881	0.0902878	0.587483	0.60042	309
cg22932220	NME2	17	0.0416664	0.0418385	0.421624	0.462338	330
cg10102762	MOS	8	0.00239255	0.00243087	0.449377	0.462685	28
cg01558241		9	0.016375	0.0164879	0.478458	0.484952	259
cg08273063		5	0.001	0.00106637	0.477314	0.48518	5
cg15754660	NPSR1	7	0.125164	0.125255	0.395395	0.403101	308
cg10103000		1	0.0239471	0.0238993	0.432749	0.454615	201
cg01558660	CDC37L1	9	0.371975	0.372959	0.687893	0.651471	227
cg08273360		14	0.00833312	0.00841593	0.648131	0.639595	6
cg13931663	LIPA	10	0.179868	0.179568	0.502627	0.516116	314
cg10103235	RPIA	2	0.00565933	0.00569784	0.459826	0.457035	111
cg15754901	LOC728392	17	0.00295539	0.00297902	0.441598	0.462506	83
cg08273635	CSK	15	0.00756111	0.00762325	0.416908	0.438858	98
cg00745046		10	0.0465211	0.0465589	0.422832	0.446496	125
cg15755084	MSX1	4	0.00218842	0.00230801	0.596763	0.595501	2
cg15755265	CA12	15	0.0362197	0.0364679	0.368292	0.386196	44
cg20744362	C22orf34	22	0.647438	0.648369	0.62535	0.607503	434
cg22932336	PLIN5	19	0.25469	0.254975	0.643728	0.652487	186
cg01558916		19	0.00719733	0.0072064	0.458863	0.462395	15
cg05704960	ST5	11	0.0148479	0.0148368	0.423944	0.439501	335
cg24930416	SGOL2	2	0.0557127	0.0557547	0.532514	0.561101	102
cg10103266		2	0.0205775	0.0206104	0.564694	0.567168	13
cg08273672	UCHL1	4	0.0616607	0.0617672	0.369568	0.391205	89
cg01558923	TGFB2	1	0.064601	0.064584	0.502489	0.517686	39
cg24930536		17	0.0727048	0.0728177	0.678788	0.677479	282
cg01558931		5	0.0634086	0.0637047	0.540358	0.51438	244
cg15755348	CUX1	7	0.13256	0.131808	0.740946	0.720716	644
cg04841607	C7orf33	7	0.035939	0.0360347	0.488752	0.491915	34
cg20744437	ATP8B2	1	0.0211461	0.0211037	0.459091	0.466475	127
cg24930692	SUV420H2	19	0.0165169	0.0165026	0.621071	0.597255	5
cg10103528	C1QB	1	0.00468618	0.00471989	0.588773	0.593296	3
cg01559259	CHST1	11	0.035625	0.0355358	0.477843	0.50052	83
cg13931725		9	0.00624284	0.00633293	0.461508	0.460701	24
cg16710146		1	0.0407971	0.0409258	0.508153	0.505001	130
cg03129653	C11orf58	11	0.00204419	0.00210964	0.483324	0.519425	18
cg02352401		3	0.00140869	0.00150463	0.491785	0.505422	5
cg25939380		1	0.0111197	0.0111276	0.44627	0.459679	66
cg01559302	EHD2	19	0.00581093	0.00584753	0.460386	0.472936	57
cg14781356	TSNARE1	8	0.00714395	0.00717681	0.434286	0.429229	115
cg24930713		17	0.00123078	0.0013284	0.465413	0.465967	15
cg02352612	MGRN1	16	0.001	0.00108167	0.50515	0.498279	4
cg24930856	TSNARE1	8	0.04792	0.0480983	0.475595	0.458777	134
cg10103623		2	0.0410641	0.040884	0.575846	0.581562	64
cg26933147	ADAM30	1	0.0064442	0.00653206	0.457723	0.501901	58
cg02352685	BTNL8	5	0.0790443	0.0801584	0.586221	0.557793	181
cg07438660	SMARCE1	17	0.334091	0.334094	0.482504	0.426419	396
cg15755548	ARHGDIG	16	0.0043784	0.00441167	0.465259	0.47606	38
cg01559502	ATP10B	5	0.0312385	0.0312252	0.418647	0.417451	46
cg15755662	TTYH3	7	0.00183394	0.00185776	0.496476	0.497842	5
cg20744464	MFI2	3	0.201671	0.201999	0.479913	0.48843	497
cg25939543	MRPL20	1	0.0236749	0.0237472	0.459026	0.479424	189
cg09163035	LASP1	17	0.0274808	0.0272705	0.38587	0.40771	62
cg02352687	DUSP1	5	0.00180316	0.00183999	0.444039	0.476086	1
cg15756091	RGSL1	1	0.0562641	0.0563114	0.421132	0.433416	82
cg08273874		16	0.377623	0.377873	0.612803	0.643722	167
cg01559597		6	0.0116451	0.0118247	0.47843	0.496849	19
cg18733230	FOXK1	7	0.0474518	0.0474034	0.430011	0.420072	42
cg20744546	SLC3A2	11	0.0148119	0.0148894	0.451359	0.44715	41
cg02352945	LOC100128640	3	0.036655	0.036544	0.491714	0.490669	46
cg15756227		4	0.0102538	0.0103548	0.669837	0.665096	2
cg09163317	B4GALNT1	12	0.00787157	0.00791598	0.439279	0.467526	83
cg22932677	MAST1	19	0.111993	0.112005	0.483626	0.517545	136
cg06569176		6	0.0225681	0.0226887	0.417376	0.430888	169
cg01559770	KCNH2	7	0.126816	0.126622	0.662359	0.660078	298
cg20744756		1	0.0336568	0.0335662	0.534214	0.534481	143
cg15756319		13	0.618369	0.618078	0.353264	0.357402	296
cg13931845		9	0.0148927	0.0149376	0.523239	0.507042	13
cg03129774	CLUAP1	16	0.00238192	0.00240876	0.434066	0.478555	88
cg25939630	CCDC50	3	0.0153463	0.0153388	0.438173	0.425044	80
cg08274011	CPAMD8	19	0.00457263	0.0045972	0.445467	0.469824	30
cg02353048		12	0.13708	0.137271	0.447147	0.458193	156
cg15756359		17	0.0978311	0.0978294	0.350872	0.335185	108
cg20744788	GTPBP4	10	0.00162865	0.00167338	0.455846	0.452768	30
cg22932815	NELL2	12	0.0298119	0.0299145	0.474409	0.492006	142
cg01559901	ZNF709	19	0.0265706	0.0266473	0.529214	0.54161	212
cg25939676	SHISA3	4	0.00715534	0.0071664	0.441721	0.447848	61
cg14781374	CWF19L1	10	0.0036179	0.00362117	0.454904	0.472419	40
cg15756507	PITPNC1	17	0.0353593	0.0352519	0.461703	0.477351	36
cg08274073	NKAIN3	8	0.00455521	0.00462159	0.458881	0.450012	30
cg10103639	DDX18	2	0.00312806	0.00314161	0.46281	0.458578	46
cg02353154		10	0.00846386	0.00850833	0.468792	0.466148	35
cg25939793	NRG2	5	0.00221554	0.00224718	0.443722	0.42357	40
cg24931520		6	0.0309811	0.0308864	0.409974	0.423478	162
cg25939809		10	0.00796138	0.00795149	0.486129	0.461214	65
cg15756878	SCO2	22	0.0158733	0.0158598	0.358577	0.376179	38
cg08274097		19	0.0121452	0.0121862	0.455953	0.449968	35
cg10103850	SLC8A1	2	0.0103222	0.0103466	0.455052	0.458476	40
cg09163442	SEC61G	7	0.00894193	0.00895803	0.477769	0.478333	131
cg10104252		12	0.293236	0.293562	0.326907	0.370218	172
cg13931996	AJAP1	1	0.0332362	0.0333478	0.400608	0.435398	191
cg10104480	ZFHX3	16	0.0486166	0.0480423	0.647176	0.632517	188
cg07438888		14	0.0110011	0.0110715	0.378525	0.418213	32
cg01560476	TNRC6A	16	0.645772	0.654429	0.832296	0.823461	648
cg10104487		1	0.00995506	0.00993094	0.46648	0.471073	39
cg15757195		2	0.004557	0.00459897	0.534921	0.52169	8
cg02353165	GNMT	6	0.0795035	0.0794417	0.794343	0.778009	773
cg24931584	RASA3	13	0.167029	0.167336	0.642011	0.623578	359
cg10105237	ZFAT	8	0.22965	0.22976	0.597117	0.588282	365
cg10105681		1	0.0685629	0.069106	0.454609	0.453792	122
cg04003228	ANKAR	2	0.0246769	0.0247248	0.451412	0.470829	218
cg10105794		1	0.0304929	0.0305233	0.44787	0.435272	124
cg13931999	HINT2	9	0.0169091	0.016795	0.407625	0.378861	37
cg10106016	NEURL	10	0.00967115	0.00974055	0.471364	0.456162	46
cg09163477		12	0.249152	0.249186	0.447719	0.465316	248
cg06569542	SLIT1	10	0.109506	0.109326	0.471281	0.487232	342
cg01560554	NLRP7	19	0.00617006	0.00623414	0.500794	0.512052	6
cg08274633	C15orf53	15	0.173188	0.172876	0.403152	0.36025	207
cg10106388	CD244	1	0.125246	0.125581	0.412651	0.403482	440
cg15757745	TBC1D22A	22	0.622121	0.622211	0.472741	0.486682	269
cg20745248	ATP2B2	3	0.00568293	0.00567436	0.509509	0.473798	7
cg02353258	MGC45800	4	0.0607221	0.0606248	0.378951	0.386217	177
cg10106505	TAF1C	16	0.254836	0.254659	0.620655	0.596592	180
cg01560642		1	0.00758285	0.00762137	0.455365	0.463084	105
cg17735539	ADARB2	10	0.0221039	0.0220514	0.510932	0.486148	78
cg15757793	HRNBP3	17	0.0153469	0.015456	0.490365	0.505264	10
cg22932978		8	0.00918012	0.00927327	0.444794	0.464127	41
cg14781394		19	0.105389	0.105045	0.56793	0.604734	72
cg01560676	ERGIC1	5	0.394204	0.394464	0.367078	0.391158	239
cg02353723	C16orf35	16	0.00935824	0.0093639	0.52137	0.510259	23
cg05705212	CXCR6	3	0.00990662	0.00991842	0.394089	0.399454	34
cg13932046		10	0.0421646	0.0423473	0.483077	0.477081	505
cg25939995	SMURF1	7	0.001	0.00109665	0.46963	0.450672	13
cg09163720	INPP5A	10	0.018897	0.0188177	0.469051	0.472329	43
cg15758074	HRNBP3	17	0.00626942	0.00628555	0.598664	0.603469	10
cg06569826	LDHD	16	0.00865967	0.00876381	0.708073	0.669146	3
cg00745170	TEKT5	16	0.202285	0.202309	0.609264	0.591745	326
cg10106935	FOXK1	7	0.102167	0.102777	0.51058	0.511982	130
cg03129853	PANX1	11	0.0255681	0.0236477	0.582531	0.570044	403
cg26933683	SMARCD2	17	0.0422972	0.0551358	0.619556	0.612609	592
cg10106965	IRAK2	3	0.0295955	0.0296218	0.526484	0.534539	120
cg01560739	OSBPL10	3	0.00820904	0.00828543	0.445584	0.444925	52
cg24931632	MGC12982	1	0.0196439	0.0196789	0.456018	0.441733	116
cg20745381		1	0.0069656	0.00696623	0.453525	0.43842	50
cg08274637	DLEU7	13	0.193035	0.193272	0.532852	0.541572	187
cg24931648	LHB	19	0.0564171	0.0567476	0.5615	0.55492	94
cg10107050	ZIC1	3	0.017137	0.015625	0.58011	0.532285	169
cg18733315	MMP1	11	0.0338078	0.0325958	0.637892	0.611644	335
cg24931658	EPB49	8	0.0264709	0.0266061	0.467651	0.478417	77
cg02354431		7	0.0149102	0.0149175	0.432365	0.444192	77
cg08274661	CDC27	17	0.0088789	0.00900575	0.495793	0.470992	54
cg25940392		21	0.058794	0.0591963	0.585678	0.562899	30
cg08274718		1	0.00422348	0.00427013	0.467076	0.47543	40
cg10107241	FRMD1	6	0.00136687	0.00145182	0.540214	0.541366	5
cg13932089	DNAH8	6	0.0236141	0.0236279	0.405002	0.43336	214
cg22933582		5	0.0203372	0.0204107	0.469201	0.453218	49
cg24932241	ANO9	11	0.0464327	0.0464159	0.498236	0.475684	136
cg08275638		3	0.0543336	0.0542982	0.512959	0.516668	152
cg06569904	LYZL4	3	0.0129231	0.0130065	0.406683	0.4307	12
cg20745620		5	0.122229	0.122551	0.316985	0.358375	112
cg24932312		5	0.0212058	0.0212788	0.428655	0.420919	155
cg08275704		19	0.0279819	0.0278914	0.41868	0.413683	69
cg25940485	MIR942	1	0.0638737	0.0639497	0.350874	0.403619	56
cg15758702	BAHCC1	17	0.292381	0.293202	0.477463	0.500726	113
cg10107292	TMEM51	1	0.168719	0.168653	0.631749	0.626198	581
cg06569913	PANX1	11	0.00761827	0.00766883	0.474631	0.502139	50
cg19750282		6	0.0842459	0.0842011	0.533825	0.545189	252
cg09163921	CCDC57	17	0.0112707	0.0113208	0.485531	0.529147	100
cg24932394	PXN	12	0.00151137	0.00159471	0.598046	0.577473	3
cg08276042	KCTD5	16	0.00547648	0.0054795	0.45822	0.446989	13
cg25940513	H6PD	1	0.0483593	0.0483135	0.460231	0.489979	120
cg13932362	KIAA1324	1	0.00396928	0.00404387	0.530038	0.54987	4
cg02354828	SLC29A3	10	0.00668192	0.00676712	0.49614	0.558033	12
cg24932457	TNR	1	0.0650536	0.0652078	0.443757	0.44844	64
cg16710517	C21orf70	21	0.0687566	0.0689412	0.539229	0.507074	168
cg21882188	DEFB128	20	0.00312717	0.00315737	0.463643	0.462465	51
cg02355062		13	0.0259026	0.0259563	0.433942	0.446417	206
cg10107322	INPP5A	10	0.00121213	0.00130211	0.450847	0.465988	25
cg04003327	ESPNL	2	0.766818	0.766163	0.751962	0.73528	522
cg23972915		14	0.0177453	0.0177833	0.491605	0.478693	37
cg10107382	ZCCHC3	20	0.040729	0.0408397	0.467381	0.473874	86
cg24933152	DGKD	2	0.00135974	0.00141515	0.452593	0.463941	71
cg02355411	TRPM4	19	0.00206934	0.00206966	0.458276	0.442076	6
cg08276062	LSP1	11	0.0485375	0.0487664	0.60877	0.563591	60
cg10107466	BRSK2	11	0.0724157	0.0724947	0.457233	0.445973	388
cg25941154	JAZF1	7	0.014967	0.0150086	0.494632	0.506981	95
cg24933651	ROBO2	3	0.211245	0.211095	0.633582	0.619517	65
cg02355558	CTDSPL	3	0.00686336	0.0068862	0.459897	0.4636	30
cg06570125		5	0.234137	0.234447	0.547793	0.510977	455
cg09163958	VASH2	1	0.0328803	0.0329684	0.454321	0.449426	122
cg10107473	EPAS1	2	0.0262408	0.0263627	0.426391	0.429622	32
cg25941191		14	0.0202239	0.0201807	0.504378	0.488125	91
cg01560871	C10orf27	10	0.0406211	0.0405838	0.405622	0.418424	135
cg15758783	PNLDC1	6	0.0505921	0.0520151	0.56438	0.573205	455
cg24933709		7	0.0590358	0.0585359	0.65217	0.634331	410
cg00745231	PRIMA1	14	0.0192229	0.0192589	0.49551	0.503142	7
cg10107671		19	0.336145	0.336241	0.415935	0.433127	107
cg25941274	RTP4	3	0.00589407	0.00591576	0.561931	0.553943	2
cg24933758	MESP2	15	0.0824567	0.0826369	0.477607	0.46584	272
cg20745684	WIPF3	7	0.0429343	0.0431706	0.416055	0.436388	122
cg24933856	LOC100188949	13	0.00560144	0.0056058	0.456048	0.457353	36
cg11064039	PRKAR1B	7	0.772785	0.770912	0.739679	0.742182	805
cg13028471	SLC7A11	4	0.001	0.00100431	0.465098	0.498951	9
cg02355868	CBFA2T3	16	0.014902	0.0149176	0.462197	0.471133	31
cg25941512	TPI1	12	0.0104503	0.010465	0.480271	0.494838	55
cg01560873		5	0.0259754	0.0258235	0.42952	0.434986	141
cg10107725	LY75	2	0.0203767	0.020371	0.443374	0.475724	168
cg13932794	HHIPL1	14	0.0543513	0.0546458	0.702221	0.682048	165
cg17735593	PCDHB7	5	0.00793239	0.00797014	0.520273	0.523324	33
cg26933866		1	0.00857963	0.00860553	0.469981	0.481408	31
cg15759338	PF4V1	4	0.0389087	0.0390036	0.473834	0.480325	49
cg10108208	GPATCH1	19	0.023137	0.0233447	0.454718	0.460767	237
cg20745888		12	0.00506007	0.00506278	0.459753	0.482754	23
cg24934063	FEZF1	7	0.0249398	0.024952	0.456107	0.474906	117
cg03129962	SYTL3	6	0.0258781	0.025969	0.475921	0.475557	44
cg25941751	EPAS1	2	0.00621904	0.00630306	0.433062	0.428418	62
cg00010954		16	0.0895272	0.0894732	0.403426	0.395553	87
cg01560900	OPN3	1	0.374912	0.375047	0.414026	0.417132	106
cg12066770	FAM135B	8	0.0116289	0.0116354	0.514128	0.518725	72
cg22933847	MRGPRF	11	0.0218767	0.0218103	0.474918	0.469015	149
cg24934316	GIPC1	19	0.29803	0.297894	0.676659	0.683799	197
cg08276171		14	0.00981986	0.00991662	0.455805	0.442563	35
cg23973034		20	0.00289609	0.0028895	0.604526	0.593884	2
cg06570432	SORCS2	4	0.309295	0.30973	0.549182	0.541485	169
cg20746422		11	0.0111373	0.0112135	0.458914	0.459016	68
cg21882300		17	0.0702374	0.0702589	0.310155	0.31437	58
cg10108402	MRPL38	17	0.155803	0.156298	0.498677	0.481753	336
cg01560972	RIC3	11	0.0444834	0.0444172	0.432399	0.457748	164
cg16710604		15	0.0969818	0.0972228	0.544813	0.516319	341
cg25942631	KCNK13	14	0.00890143	0.00896574	0.503624	0.515903	9
cg15759616	LASS4	19	0.0449129	0.0450349	0.532095	0.572921	42
cg25942860	GRM6	5	0.00888163	0.00890766	0.458292	0.486971	39
cg22934237	ARHGEF10	8	0.00470395	0.00471256	0.470787	0.494542	10
cg10109111	PMPCA	9	0.00262891	0.00263701	0.480172	0.50764	15
cg22934295	CCK	3	0.0399854	0.0402508	0.46435	0.488343	58
cg24934400		4	0.035447	0.0355618	0.57237	0.567477	166
cg01561092	HEATR3	16	0.567353	0.566653	0.655359	0.655152	570
cg13932995	KDSR	18	0.0725335	0.0725171	0.618221	0.604638	7
cg06570930	PPP1R14A	19	0.00520063	0.00526235	0.491559	0.498759	9
cg18733486	RNASEN	5	0.00821557	0.00819757	0.453805	0.476251	20
cg24934408	PADI1	1	0.00377682	0.00379871	0.454554	0.459777	66
cg19750321	ARNT	1	0.0063942	0.00644964	0.463864	0.460972	133
cg07439037		17	0.00569731	0.00574411	0.503077	0.513672	25
cg02356002	FBXL18	7	0.00879559	0.00880437	0.460008	0.458299	13
cg22934516	SLC1A2	11	0.0415222	0.0414683	0.530666	0.537256	71
cg15759873	ATP6V1E2	2	0.0162489	0.0162391	0.429941	0.424119	161
cg20746482	WNT5A	3	0.0134274	0.0134836	0.464597	0.48037	52
cg01561157	TBCD	17	0.610655	0.610305	0.699825	0.684392	438
cg22935456	ZNF470	19	0.0343687	0.0343654	0.434358	0.444347	143
cg25943031	RPS6KA5	14	0.0050643	0.00512034	0.440648	0.492102	37
cg23973115	CDK1	10	0.0110771	0.0110692	0.475146	0.467	38
cg08276221	LOC285401	3	0.0443897	0.0444176	0.42212	0.426574	197
cg13933070		9	0.125725	0.125511	0.49185	0.482084	96
cg22935609	COL21A1	6	0.0313341	0.0313921	0.440448	0.445279	491
cg10109421		16	0.00454241	0.00456123	0.464985	0.479219	69
cg15759897	TAF4	20	0.192991	0.192587	0.654567	0.645781	254
cg02356435	PLCL2	3	0.183822	0.184005	0.556511	0.550193	492
cg04003615	RNF130	5	0.0163507	0.0164167	0.433257	0.481488	88
cg20746552	ARID5B	10	0.125598	0.12595	0.296137	0.330711	239
cg21882563	SDK1	7	0.0373277	0.0375385	0.386238	0.39714	268
cg15759937	ZNF814	19	0.0335374	0.0337362	0.45519	0.457377	318
cg00745323		7	0.0255182	0.0256071	0.437773	0.425396	93
cg10109731		16	0.0127697	0.0126915	0.444964	0.463028	30
cg08276295	GABRB3	15	0.00966134	0.00971325	0.466894	0.479091	18
cg25943061		5	0.0214436	0.0214277	0.452787	0.45811	34
cg24935208		3	0.00958205	0.00959726	0.47589	0.477235	95
cg01561160		8	0.0141897	0.0141538	0.44417	0.442832	163
cg10109943		17	0.0109521	0.0111251	0.481006	0.520611	16
cg05706027		7	0.00550151	0.00551175	0.471452	0.45111	8
cg22936016	FSIP1	15	0.00365128	0.00368681	0.450513	0.456762	68
cg10110335	SYN2	3	0.0330404	0.0325562	0.500163	0.509606	182
cg20746795	TMEM51	1	0.0399235	0.0397489	0.466778	0.454085	161
cg22936253	FAS	10	0.135865	0.136358	0.468289	0.477366	133
cg03130248	KIF26B	1	0.0298153	0.0303244	0.420084	0.442087	75
cg06571387	HOXD12	2	0.0217009	0.0218567	0.454829	0.475023	103
cg01561194	ADARB2	10	0.0942542	0.0945138	0.514749	0.541768	150
cg04841837	ST6GALNAC3	1	0.00798949	0.00806269	0.40128	0.40127	147
cg25943096	MIR574	4	0.254184	0.253832	0.648269	0.642762	630
cg10110376		16	0.0569677	0.0568186	0.545518	0.519161	88
cg02356551		8	0.0716582	0.0716649	0.393546	0.397212	264
cg22936884	TPPP	5	0.00802677	0.00800553	0.455464	0.462521	55
cg24935217	ELF5	11	0.0375632	0.0380357	0.47327	0.472652	203
cg10110474	MYO1D	17	0.223489	0.222653	0.603085	0.620691	407
cg13933122		6	0.0592947	0.06469	0.762175	0.741289	711
cg22937172	HDAC4	2	0.0895943	0.0894322	0.451423	0.469037	219
cg14781635	ZFHX4	8	0.00339543	0.00343065	0.492294	0.50016	8
cg20747073		19	0.0274716	0.0275073	0.456168	0.486039	54
cg10110604		15	0.031789	0.0319064	0.398768	0.425538	66
cg24935409	PTPRN2	7	0.235659	0.235595	0.329576	0.328265	90
cg06571559	DIP2C	10	0.00107604	0.00122384	0.411564	0.444237	34
cg22937320	FAM154A	9	0.0589238	0.0589548	0.460319	0.46959	309
cg10110857	PLEKHN1	1	0.10793	0.107779	0.618404	0.603475	33
cg02356566		10	0.00597598	0.00599463	0.46425	0.451203	40
cg10110884	AADAC	3	0.0199941	0.0203061	0.505316	0.493964	78
cg24935556		2	0.0460916	0.0460826	0.455814	0.486281	315
cg16710656	ANKRD11	16	0.00766558	0.00765965	0.497716	0.498007	18
cg25943481		15	0.0879165	0.0878886	0.498121	0.49094	255
cg24935598		3	0.418983	0.420195	0.508703	0.49437	77
cg10110957	ANKRD11	16	0.0184053	0.0186261	0.438129	0.460628	236
cg08277036	INPP5A	10	0.0581602	0.0584722	0.538981	0.508769	244
cg01561271	FMO5	1	0.00448393	0.00454237	0.457777	0.445331	47
cg07439128	KCNQ1DN	11	0.0153305	0.0152951	0.538789	0.524772	5
cg20747266	NMBR	6	0.00702687	0.00708521	0.457457	0.443971	66
cg09164426		2	0.0585905	0.0588339	0.5158	0.508929	100
cg10111008	TBL3	16	0.129614	0.131387	0.667749	0.630228	132
cg24935631	ST6GALNAC2	17	0.103269	0.10355	0.480904	0.467898	163
cg02357043		17	0.0161106	0.016134	0.412525	0.410773	79
cg25943719	ALDH1A3	15	0.027474	0.0274496	0.408432	0.446599	64
cg01561304	COL23A1	5	0.411192	0.410531	0.750691	0.73002	248
cg06572031	GALNS	16	0.0083757	0.00844135	0.483283	0.4944	24
cg09164559	KIAA1279	10	0.00883776	0.00886257	0.519381	0.491027	8
cg10111115	PDZRN3	3	0.11105	0.111155	0.442145	0.453369	167
cg24935773	NFKBIZ	3	0.00518706	0.00523567	0.603189	0.576362	3
cg00745389		7	0.00397564	0.00402138	0.442111	0.450308	75
cg01561528	HAPLN2	1	0.27259	0.273865	0.449124	0.422262	256
cg18733548		17	0.0171046	0.0170715	0.57369	0.559859	15
cg10111292		12	0.00480625	0.00480154	0.444688	0.454682	8
cg24935810	TRPV3	17	0.00909208	0.00913705	0.493519	0.477843	19
cg15760123	CLIP2	7	0.0085242	0.00856157	0.47577	0.487784	29
cg25943727		2	0.0358912	0.0361827	0.537586	0.52309	344
cg24935896		1	0.0067515	0.00673235	0.47237	0.476951	8
cg02357046	FAM53A	4	0.0148131	0.0149125	0.452344	0.45146	111
cg09164898	EDARADD	1	0.0384234	0.0385059	0.434796	0.454379	252
cg22937444	KCNJ11	11	0.0208772	0.020948	0.426263	0.45722	36
cg25943876		13	0.0237675	0.0238975	0.459157	0.45885	138
cg10111352	ABCC1	16	0.00320959	0.00323772	0.438423	0.478847	40
cg08277287		1	0.247947	0.248901	0.706449	0.674259	206
cg02357257	THAP3	1	0.0165696	0.0166117	0.417476	0.421696	211
cg01562175		13	0.0866504	0.0866513	0.452511	0.459316	210
cg09164913		17	0.415373	0.41534	0.522587	0.515018	341
cg10111599	MAFK	7	0.0271796	0.027285	0.486607	0.487599	121
cg25944668	EFHA2	8	0.165025	0.164617	0.680267	0.687979	139
cg20747380	HOXA2	7	0.0253345	0.0254722	0.446933	0.441645	156
cg08277306		5	0.0230814	0.0232673	0.423151	0.451065	250
cg01562385	AP1M2	19	0.0723711	0.0721785	0.540483	0.533666	233
cg09164920	HMOX2	16	0.0105682	0.0107449	0.474797	0.460346	147
cg25944717	TRIM41	5	0.021947	0.0219823	0.537303	0.549835	18
cg02357336	LOC339524	1	0.00336225	0.0033829	0.507829	0.502791	5
cg15760709	MAD1L1	7	0.0326404	0.0328027	0.480949	0.486565	537
cg08277369	KIAA1609	16	0.541538	0.543509	0.753112	0.72865	432
cg04003772		11	0.0056149	0.00561658	0.474893	0.484276	12
cg24936500	EFHD1	2	0.239248	0.239597	0.496774	0.499514	271
cg01562502		3	0.00534064	0.00535144	0.431087	0.456323	262
cg15760840	HOXA11AS	7	0.0104516	0.0104802	0.572455	0.561432	8
cg25945004	TFDP1	13	0.0598724	0.0601714	0.458138	0.443371	456
cg24936720	CD320	19	0.112472	0.112558	0.665528	0.627832	81
cg08277548	PADI3	1	0.548451	0.548495	0.693778	0.676818	407
cg06572563	SBNO2	19	0.0439731	0.0438196	0.535092	0.511281	89
cg24936799		10	0.0589518	0.0590986	0.392803	0.444362	204
cg25945090	C19orf40	19	0.154759	0.154138	0.565945	0.566714	637
cg02357389	CCDC59	12	0.00518513	0.00523278	0.449759	0.497174	137
cg15761414	MAG	19	0.0311549	0.0312821	0.36217	0.388839	54
cg01562813	NUP210	3	0.250419	0.250239	0.529026	0.542338	276
cg16710894		10	0.0443745	0.0443731	0.432386	0.437957	145
cg17735983	MZF1	19	0.0121764	0.0122071	0.457131	0.470091	33
cg19750606	BPIL2	22	0.0810005	0.0812997	0.566703	0.547431	125
cg15761531	GLT8D1	3	0.00214237	0.00222731	0.55311	0.565671	2
cg25945321	MUTED	6	0.00723117	0.00727437	0.447002	0.45676	117
cg08277899		20	0.029499	0.0294638	0.403083	0.423436	59
cg01562897	MYCBP	1	0.00571122	0.00573935	0.431249	0.457401	102
cg23973162		13	0.00295104	0.00300317	0.452599	0.455479	24
cg02357404	LIMCH1	4	0.00334414	0.0033688	0.468475	0.494967	15
cg15761609	FAM20A	17	0.0138732	0.0138156	0.422249	0.4328	56
cg06572904		16	0.443903	0.443473	0.672195	0.68682	478
cg09165088	JPH3	16	0.0813836	0.0814891	0.50325	0.501285	91
cg08278002		16	0.013668	0.0136837	0.49437	0.476819	37
cg01562995	WDR60	7	0.0479929	0.048654	0.511736	0.464267	16
cg13933427		19	0.035495	0.035473	0.393004	0.40147	318
cg25945412	SMARCD2	17	0.034793	0.0339815	0.54188	0.538109	488
cg14781778	C22orf9	22	0.169652	0.170235	0.575358	0.580083	180
cg15761954	NT5M	17	0.00396885	0.00404614	0.463699	0.464333	15
cg10111759	RORC	1	0.0106528	0.0107333	0.478644	0.502952	30
cg06572911	ACSF3	16	0.0114167	0.011445	0.40676	0.427589	217
cg08278108		17	0.0153743	0.015329	0.591865	0.590825	23
cg12067421		1	0.00540187	0.00542618	0.504816	0.500652	8
cg15762098	B4GALNT4	11	0.0300599	0.0302075	0.489115	0.490602	26
cg01563071	CPNE4	3	0.0329163	0.0329496	0.433492	0.447286	326
cg25945642	SLC9A9	3	0.396738	0.396652	0.450981	0.417593	263
cg09165414		7	0.0106175	0.0108122	0.548031	0.513104	6
cg24937275		15	0.00405806	0.00411641	0.467934	0.443795	6
cg10111764		1	0.00859008	0.0086509	0.472602	0.517688	41
cg22937607		12	0.00898841	0.00902114	0.491083	0.497195	40
cg06573088	CAP2	6	0.0140217	0.0141905	0.431127	0.477138	34
cg08278435	SLC17A2	6	0.00276898	0.00279418	0.407125	0.41012	220
cg15762182	C17orf98	17	0.00398842	0.00400618	0.443016	0.459418	28
cg01563148	CPSF1	8	0.00468976	0.0047331	0.462499	0.47206	18
cg11064255		18	0.00383603	0.00386318	0.441561	0.469824	49
cg10111831	CCDC73	11	0.00988476	0.00988873	0.422384	0.45681	211
cg25945732	ACP1	2	0.0477747	0.0487751	0.792972	0.779636	488
cg24937306	PDHX	11	0.0160887	0.0161027	0.406347	0.416235	323
cg15763121	FAM53A	4	0.00645335	0.00657625	0.455296	0.453729	40
cg13933838		7	0.0200506	0.0200634	0.424458	0.418312	69
cg08278440		15	0.00496823	0.00499736	0.455094	0.48187	94
cg22937693		5	0.370921	0.370958	0.685638	0.672001	508
cg25945821	KIAA0652	11	0.001	0.001	0.449324	0.449973	20
cg10112017		4	0.003805	0.00383942	0.457873	0.438431	28
cg08278489	ZNF354C	5	0.0135826	0.0136611	0.464621	0.44771	103
cg13933859	LRRK1	15	0.0133243	0.0133186	0.419885	0.427736	148
cg25946216	C14orf43	14	0.00501255	0.00508775	0.514091	0.548254	6
cg10112249		1	0.0211401	0.0211107	0.419148	0.426063	52
cg09165441		10	0.50847	0.508071	0.756012	0.740906	248
cg15763670	C10orf105	10	0.0239753	0.0239851	0.440873	0.468986	40
cg01563558	CCDC123	19	0.00415676	0.00416609	0.44528	0.436783	14
cg13934236	BIK	22	0.0521738	0.0522955	0.380364	0.39285	98
cg10112265		11	0.025879	0.0260417	0.49524	0.474295	38
cg25946304	S1PR5	19	0.0940831	0.0940845	0.578908	0.590588	141
cg24937356	PRKAA2	1	0.00138625	0.00147468	0.485861	0.479526	50
cg01563704	HIST1H3G	6	0.01537	0.0153256	0.431497	0.426388	115
cg25946320	ZNF749	19	0.0328686	0.03287	0.477058	0.467878	98
cg08278520		10	0.0194869	0.0195398	0.403798	0.397653	44
cg22938061		2	0.153524	0.154166	0.616971	0.59759	260
cg15763899		11	0.0618448	0.0620142	0.426207	0.431887	193
cg20747449		10	0.0812836	0.081583	0.535606	0.518293	50
cg26934134		12	0.0147129	0.0147932	0.4778	0.484252	122
cg25946389	MGMT	10	0.0295091	0.0296206	0.458088	0.462101	106
cg08278731		16	0.0457252	0.0458042	0.568336	0.528655	74
cg22938429		20	0.0345906	0.0345578	0.424533	0.440665	103
cg24937675	SGK1	6	0.0546381	0.0546371	0.472855	0.499404	156
cg06573254	SFXN1	5	0.422284	0.421999	0.673503	0.689311	230
cg10112391	DPP4	2	0.017328	0.017397	0.495693	0.502719	18
cg18733567		4	0.0800851	0.0801834	0.505043	0.49443	259
cg22938488	LPCAT1	5	0.0426494	0.0427109	0.358277	0.406208	55
cg24937727	RGL3	19	0.0545834	0.0549053	0.531689	0.476581	52
cg01563973	MUC4	3	0.0584647	0.0587376	0.568784	0.55873	257
cg05706061	SLC31A2	9	0.111237	0.111936	0.601983	0.579242	385
cg06573378		2	0.0247443	0.0246675	0.448709	0.471554	218
cg10112781	DSCAML1	11	0.00537886	0.00534428	0.48199	0.478801	7
cg22938901	JAZF1	7	0.0323002	0.032384	0.490986	0.494916	45
cg13934629	AKAP2	9	0.0919713	0.0920241	0.430989	0.470201	141
cg20747455	MATN4	20	0.0489341	0.0490084	0.346307	0.366809	105
cg01564033	ALX4	11	0.0637431	0.06387	0.433551	0.43639	35
cg24937747	IRX4	5	0.143729	0.143268	0.410521	0.40858	116
cg13028700	PAX6	11	0.001	0.00114285	0.476106	0.481714	7
cg09166085	NUDT12	5	0.120558	0.120774	0.458532	0.487693	66
cg06573398		2	0.00526838	0.00525975	0.505474	0.48801	8
cg25946538	KCNQ1	11	0.0667142	0.0663909	0.429364	0.38199	65
cg22939113	MAP3K10	19	0.00949969	0.0094757	0.455761	0.486923	55
cg02357751	GP1BB	22	0.0638794	0.0639772	0.580449	0.585808	60
cg24937877		1	0.0360733	0.0361481	0.495561	0.465105	165
cg13935009	CDK18	1	0.339346	0.339522	0.58	0.589696	322
cg09166091		2	0.061178	0.0611422	0.44058	0.437518	292
cg25946540	DEFB123	20	0.00365518	0.00367522	0.434228	0.44526	103
cg22939193	WDR35	2	0.0177405	0.0177353	0.427106	0.489204	88
cg08278732	TECTA	11	0.359058	0.358574	0.478092	0.504233	618
cg15764593		10	0.103988	0.104141	0.525052	0.510005	322
cg24938051	ALDH1L1	3	0.00582584	0.0059316	0.487327	0.510443	17
cg13935079	KDM4C	9	0.0123522	0.0123349	0.389387	0.411434	112
cg09166410	C13orf16	13	0.105137	0.104948	0.530287	0.535005	363
cg22939324		10	0.00329502	0.00329598	0.463929	0.471019	21
cg06573644	PPARG	3	0.0397064	0.0396953	0.574823	0.563145	28
cg17736230	POMC	2	0.006908	0.00690774	0.437529	0.448861	103
cg24938100	HLA-DPB2	6	0.0139242	0.0139795	0.44068	0.432228	146
cg13935310	ELMOD1	11	0.019566	0.0196001	0.393563	0.413336	53
cg06573709		6	0.213529	0.214563	0.532254	0.508325	75
cg22939394		6	0.0112736	0.011307	0.432143	0.456142	94
cg10112854	CDYL2	16	0.0203176	0.0202733	0.461803	0.487703	82
cg25946722	HACE1	6	0.0174067	0.0174062	0.46321	0.471853	36
cg02358190	MAST4	5	0.0101666	0.0102546	0.412693	0.419021	239
cg24938372		6	0.00394347	0.00399515	0.581659	0.586502	2
cg13935380	TTLL11	9	0.0539356	0.0532531	0.635223	0.634292	340
cg01564268	ARHGAP23	17	0.0979577	0.0979927	0.488018	0.440406	126
cg10113069	ZNF598	16	0.0371058	0.0372273	0.566502	0.53686	64
cg09166973	PRDM9	5	0.034509	0.0346306	0.442004	0.447299	283
cg13935394	DNAJC6	1	0.01584	0.0159321	0.47692	0.515352	32
cg06573787		8	0.0425355	0.0425024	0.498125	0.513366	169
cg25946952	FAM131B	7	0.0364326	0.0363861	0.469773	0.49702	213
cg15764953	LANCL1	2	0.0983142	0.0975837	0.589515	0.579345	442
cg22939703	MGMT	10	0.00264306	0.00265325	0.44362	0.455867	153
cg07439546	ABAT	16	0.00606523	0.00608801	0.498405	0.493968	11
cg01564640	LTBP4	19	0.00131423	0.00141986	0.465742	0.465117	21
cg13935485		5	0.0571129	0.0571646	0.437026	0.429963	228
cg25946965		21	0.00414383	0.00419025	0.433801	0.448653	98
cg06573945	C3orf59	3	0.00529798	0.00537088	0.457621	0.473036	32
cg22939709	SMTN	22	0.00395149	0.00396585	0.471134	0.470098	54
cg02358382	PTPRN2	7	0.00907778	0.00906214	0.449443	0.459573	127
cg10113101	SCRN1	7	0.0400496	0.0401843	0.498523	0.515299	278
cg13935548	VAV2	9	0.001	0.00100177	0.454627	0.463033	16
cg22939733	KCP	7	0.00892925	0.00896561	0.79054	0.739023	2
cg25947121	C15orf23	15	0.016169	0.0160649	0.440208	0.445274	121
cg23973175	PHRF1	11	0.00678671	0.00685775	0.53258	0.537376	23
cg09167608		1	0.0685489	0.0687953	0.531777	0.532506	20
cg15765398		21	0.0658085	0.0668798	0.502328	0.468292	186
cg13028819		7	0.0771565	0.0771446	0.578844	0.59176	205
cg20747739	FAM132A	1	0.108538	0.108464	0.551399	0.554938	296
cg25947283	LASS4	19	0.169201	0.169972	0.543491	0.522912	177
cg09167705	KIAA1522	1	0.0111206	0.01114	0.472118	0.487852	35
cg13935689		1	0.0077015	0.00784088	0.60698	0.585584	2
cg10113107	RRM1	11	0.0745187	0.0743427	0.484657	0.504737	390
cg09167779	MCC	5	0.00180275	0.00186757	0.568161	0.544461	1
cg07439609	PAK7	20	0.00397688	0.00401622	0.449271	0.458999	43
cg20747751	MUC2	11	0.0073177	0.00731023	0.469678	0.501497	79
cg25947408	TCF7	5	0.0664222	0.0665095	0.470427	0.499177	209
cg00011203		1	0.0673638	0.0673145	0.446278	0.431754	119
cg01564665		1	0.143126	0.143042	0.515052	0.512557	348
cg19750643	TSPAN18	11	0.0305497	0.030549	0.421907	0.448306	101
cg10113191	MRPL23	11	0.00837956	0.00838708	0.556547	0.552631	6
cg25947490		13	0.154159	0.154397	0.46876	0.49406	244
cg26934214	PTPRN2	7	0.0405967	0.0405661	0.554112	0.55385	190
cg01564772	USP7	16	0.00299607	0.00303271	0.510186	0.474962	7
cg02358664	CNGB1	16	0.247492	0.247442	0.677335	0.658266	163
cg25947555	RASD2	22	0.0117329	0.0117649	0.468757	0.460268	26
cg20747789	LOC286094	8	0.0840723	0.0839991	0.373043	0.346561	100
cg04003871		2	0.330647	0.331038	0.484373	0.501062	257
cg22940848	SKI	1	0.167376	0.167268	0.536346	0.477982	117
cg15765486	PABPC4L	4	0.00214631	0.00218394	0.460419	0.468151	65
cg13935962	HAND2	4	0.0273919	0.0274912	0.408796	0.400365	46
cg25947773	ACSL3	2	0.0408061	0.040854	0.392827	0.432242	109
cg21882808	C5orf47	5	0.00295067	0.00295832	0.502852	0.48568	4
cg20748065	POR	7	0.00699664	0.00698698	0.421543	0.415767	117
cg25947945	LAD1	1	0.00718638	0.00725799	0.484591	0.488329	7
cg13936261	SV2B	15	0.0019116	0.00192237	0.468677	0.484812	17
cg02358790		12	0.00414633	0.00417271	0.470983	0.494868	27
cg13936383		9	0.00243328	0.00249616	0.492709	0.512855	8
cg25947970		3	0.0638656	0.0640313	0.449373	0.432849	68
cg01565130	MPZL1	1	0.0206678	0.0207062	0.518967	0.52149	45
cg04841983		11	0.116742	0.11672	0.470469	0.476713	224
cg22941573	TMEM189	20	0.0108908	0.0108927	0.538108	0.542248	7
cg10113194		16	0.177096	0.177027	0.51411	0.53431	93
cg13936387	RNASEH2A	19	0.00483233	0.00484794	0.611805	0.608338	8
cg25948037	HOPX	4	0.102631	0.102587	0.502022	0.480684	142
cg15765813		14	0.0103453	0.010308	0.430087	0.432351	49
cg20748073	TGFB1	19	0.0319641	0.0319611	0.493765	0.496224	88
cg14781826	BPTF	17	0.00565852	0.00573392	0.52365	0.50381	34
cg13936668		9	0.00484163	0.00490806	0.470115	0.476784	16
cg25948075	TXNRD3IT1	3	0.0153614	0.0154248	0.398358	0.432225	147
cg15765817	ODZ4	11	0.001	0.00107176	0.440058	0.470722	12
cg06574296	ESPNL	2	0.727893	0.732432	0.718211	0.687052	468
cg01565160	DIDO1	20	0.00576517	0.00582834	0.458791	0.490519	20
cg10113212	SLC24A4	14	0.00913785	0.00919588	0.474931	0.480659	12
cg09167911	ZYG11A	1	0.134478	0.134476	0.62914	0.619499	429
cg20748242	RNF44	5	0.0102483	0.0103472	0.482151	0.47426	112
cg25948180	PDHX	11	0.115463	0.115559	0.478486	0.469761	804
cg22941637	HCN3	1	0.001	0.001	0.824238	0.790401	516
cg06574335	LYPD6B	2	0.0105074	0.0105098	0.52712	0.54011	40
cg22941668	MIR145	5	0.00682243	0.00693468	0.547182	0.541913	11
cg06574679	COX4NB	16	0.127101	0.127605	0.461347	0.457513	138
cg13936846		9	0.112154	0.1121	0.495625	0.47369	101
cg09167951		4	0.0356232	0.0357401	0.516902	0.520691	13
cg00745399	ZNF610	19	0.362867	0.364741	0.486528	0.457628	315
cg22941974	CCDC85A	2	0.0186432	0.0187267	0.499018	0.502821	21
cg10113217		1	0.360399	0.360812	0.677258	0.643517	120
cg25948690	FGF6	12	0.297389	0.297814	0.481592	0.492251	200
cg13936847	PNPLA7	9	0.0057357	0.00576158	0.572934	0.543591	6
cg13936863	VAX2	2	0.0223809	0.0222752	0.502915	0.49401	23
cg15766075	ANKMY1	2	0.0208149	0.0208148	0.48808	0.491742	35
cg22942200	AKAP12	6	0.0866874	0.0866553	0.424456	0.460991	124
cg06574769	TPO	2	0.015922	0.0161705	0.565299	0.536015	76
cg01565291	KIF26B	1	0.0695751	0.0694181	0.368834	0.385092	216
cg25948831	CCDC40	17	0.194878	0.19547	0.555225	0.515917	330
cg13937040	RASGRF1	15	0.0216222	0.021567	0.568827	0.56993	25
cg20748791	DTNBP1	6	0.0166794	0.0159939	0.46604	0.490396	110
cg09168153		13	0.212047	0.212037	0.36332	0.380011	48
cg22942532	PRKCZ	1	0.0061762	0.00623691	0.456116	0.451526	92
cg13937155	SCARF1	17	0.00536272	0.00545845	0.475034	0.483171	28
cg02359409	PEX6	6	0.0419254	0.040705	0.701374	0.678424	473
cg06574809	C17orf101	17	0.0438982	0.044153	0.521751	0.506851	168
cg25948982	C20orf123	20	0.0121209	0.0123633	0.431129	0.43101	48
cg10113342		7	0.0107874	0.0107708	0.437689	0.443889	30
cg26934243	LRIG3	12	0.00153719	0.00157897	0.484138	0.522132	7
cg22942576	CSRP1	1	0.0884216	0.0884247	0.519274	0.580697	104
cg13937164	GATA6	18	0.00986825	0.00995979	0.473164	0.491105	5
cg00011239		2	0.151733	0.15155	0.485228	0.49433	262
cg06575065	CDH3	16	0.00356473	0.00359171	0.448761	0.450216	109
cg01565314	EXOC3L2	19	0.0670832	0.0672134	0.424042	0.43534	182
cg09168222	HERC6	4	0.0144683	0.0145164	0.442094	0.436801	9
cg20748955	SCN4B	11	0.125559	0.125678	0.444847	0.434963	203
cg22942804	HIST1H2BE	6	0.0146377	0.0147077	0.500921	0.551097	23
cg15766591		2	0.0179204	0.0182051	0.415725	0.416555	38
cg13937462	MUPCDH	11	0.0053678	0.00538065	0.465581	0.492939	12
cg06575144	C20orf160	20	0.0819958	0.082382	0.500998	0.505767	81
cg02359433		6	0.0383992	0.038415	0.466271	0.450653	126
cg19750657	UFM1	13	0.0144123	0.0144455	0.472214	0.490503	20
cg22942908	FAM40A	1	0.00565102	0.00563002	0.438138	0.433557	5
cg09168501	METTL11B	1	0.0116564	0.0116869	0.425083	0.41222	36
cg01565320	SHISA3	4	0.0415238	0.0416949	0.417656	0.41695	318
cg13937686	CAMSAP1	9	0.00487193	0.00495801	0.490306	0.478518	15
cg20749005	TRAPPC9	8	0.0211429	0.0215276	0.433751	0.451319	94
cg13029400	ZBTB38	3	0.0286427	0.02858	0.452473	0.441118	94
cg24938632		17	0.0465906	0.046764	0.354546	0.364434	45
cg10113414	ZNF876P	4	0.103177	0.102892	0.715217	0.696109	678
cg22943329	TMEM179	14	0.0224433	0.0225456	0.534438	0.555593	36
cg01565343	BCL9L	11	0.00627594	0.00633197	0.597651	0.592426	3
cg20749283		15	0.0142419	0.0142751	0.632659	0.623919	6
cg02359589	PER1	17	0.0167203	0.0168147	0.454865	0.498746	124
cg13937817	APBA1	9	0.154625	0.154514	0.62511	0.621602	444
cg05706437		1	0.054765	0.0525667	0.581665	0.58905	536
cg22943590		2	0.0866925	0.0868957	0.509021	0.514353	44
cg01565438	SLFN13	17	0.0105827	0.0107689	0.457389	0.48289	34
cg06575572	FAM118A	22	0.476835	0.47675	0.472111	0.481455	388
cg22943607	SH3GL1	19	0.0603215	0.0599664	0.650039	0.644519	185
cg10113760		16	0.433898	0.434563	0.766146	0.75087	323
cg25949241	DPF3	14	0.00426781	0.00428332	0.464523	0.465481	41
cg23973274		1	0.0237619	0.0239935	0.479869	0.4582	73
cg09168805	ABCA4	1	0.0615504	0.0613838	0.610869	0.593458	266
cg22943782	TUBB2A	6	0.0117755	0.0117377	0.525353	0.538579	9
cg25949304	PCDHGA4	5	0.0114608	0.0114715	0.441914	0.429781	34
cg09168939	PBX1	1	0.0302956	0.0303981	0.59109	0.575703	3
cg13937985	PSMB7	9	0.001	0.00101415	0.438141	0.465138	78
cg02360002		6	0.0531576	0.0530536	0.595575	0.610945	75
cg22943875	ALPL	1	0.0728791	0.0726727	0.482335	0.498557	186
cg01565508	PIK3R5	17	0.0542524	0.0544656	0.606202	0.587454	68
cg15767218	ANO1	11	0.171894	0.172173	0.355755	0.35148	175
cg09168997	ATP1A2	1	0.0149391	0.0149939	0.61377	0.589982	4
cg20749584	RIN1	11	0.001	0.00101264	0.44064	0.46663	22
cg25949550	CNTNAP2	7	0.033152	0.0331183	0.420505	0.44212	136
cg13938098	LAMA4	6	0.0113276	0.0113647	0.55558	0.518741	11
cg10113820	SLC45A4	8	0.0125442	0.0125377	0.446979	0.438465	36
cg17736252	FAM73A	1	0.00584101	0.00582537	0.465901	0.468283	35
cg25949961	AZI1	17	0.108983	0.109294	0.624389	0.607329	70
cg09169132		2	0.0620477	0.0626831	0.508664	0.474278	362
cg13029429	OTUB2	14	0.0508399	0.0508515	0.375524	0.375749	58
cg06575626		18	0.107381	0.107473	0.442571	0.406109	136
cg20749741	ACP1	2	0.00580305	0.00581275	0.438054	0.414433	108
cg09169356		10	0.00649518	0.00656988	0.476696	0.487156	56
cg25950278		12	0.0085021	0.00856948	0.467248	0.46954	32
cg22944149	LOC441208	7	0.107521	0.106375	0.586742	0.613213	292
cg01565690	ZNF510	9	0.00467175	0.00471895	0.531807	0.511229	2
cg20749790	SLC23A2	20	0.00387314	0.00397169	0.496882	0.488824	7
cg22944461	CCDC136	7	0.0552758	0.0552305	0.452866	0.43863	62
cg09169413	P11	12	0.0293627	0.0293797	0.365382	0.364275	273
cg10114235		6	0.0178478	0.0178773	0.512434	0.507468	14
cg25950728	NMI	2	0.0358513	0.0361521	0.434127	0.437075	472
cg22944803	SLC24A3	20	0.00928826	0.00929241	0.436984	0.485549	147
cg21883291	CANX	5	0.0156038	0.0156103	0.433215	0.426085	126
cg25950829	MRPL19	2	0.00264887	0.00267517	0.506852	0.484871	4
cg09169455	MYO10	5	0.568068	0.568333	0.373124	0.37133	212
cg04842038		8	0.00974063	0.00975573	0.492743	0.508016	6
cg15767556	LOC100302652	2	0.00631394	0.00631971	0.472855	0.475225	15
cg22945457	LBR	1	0.0196369	0.0196967	0.482674	0.49318	42
cg00011459	TMEM186	16	0.00358242	0.00362264	0.474382	0.479746	32
cg20749916	ARHGEF7	13	0.00522351	0.00521059	0.463107	0.482287	9
cg06575847		11	0.0176721	0.0177303	0.465795	0.474092	89
cg09169617	LOC254559	15	0.0181534	0.0182433	0.454296	0.43598	159
cg06576393	SFRP5	10	0.00510521	0.00507011	0.466095	0.444366	17
cg01565703	TRAF3	14	0.203473	0.203324	0.640139	0.63834	351
cg25951210	HOXD4	2	0.0263091	0.0263081	0.464832	0.465998	73
cg09169633	MAN2A2	15	0.150024	0.150228	0.538481	0.555753	275
cg12067687	HOOK1	1	0.0557341	0.0556351	0.482203	0.456366	219
cg06576532		10	0.217416	0.217568	0.553931	0.541457	121
cg22945666		1	0.117102	0.11616	0.484353	0.506721	148
cg25951501	SLFN12L	17	0.0910446	0.0910844	0.577162	0.61315	42
cg20749955	PPP1R3B	8	0.0373833	0.0375498	0.489222	0.49933	41
cg09169739	GFPT2	5	0.013741	0.01381	0.456298	0.440051	56
cg15768103	GYPC	2	0.0476698	0.0478558	0.614447	0.602538	145
cg25951934		5	0.0212404	0.0214199	0.450345	0.480951	8
cg09169779		13	0.0639933	0.0640292	0.544249	0.543093	63
cg13938349	CAMK2B	7	0.0757815	0.0759485	0.463682	0.478982	202
cg20750528	HDDC3	15	0.681152	0.679899	0.750974	0.750649	335
cg25952037		3	0.0113588	0.0114018	0.459513	0.490427	78
cg06576873		2	0.0278089	0.0276529	0.509313	0.531121	93
cg22945872	SLC16A14	2	0.00104294	0.00119058	0.469003	0.488614	9
cg14782015	CRB3	19	0.0410011	0.0412531	0.417212	0.437405	42
cg09170232	MEIS1	2	0.0144355	0.0144131	0.444754	0.44217	44
cg13938504	HEATR1	1	0.137141	0.136572	0.569821	0.589544	221
cg21883293		11	0.0339875	0.0340404	0.447317	0.443713	126
cg04003903	CPZ	4	0.33131	0.332184	0.659289	0.660791	146
cg25952247	LHX3	9	0.0230152	0.0231031	0.413786	0.436182	44
cg20750642	FARP1	13	0.0927723	0.0925967	0.416105	0.443018	212
cg06577270		13	0.155202	0.155699	0.458037	0.45083	153
cg25952510	AFAP1L2	10	0.0114796	0.01149	0.467584	0.486333	33
cg15768203	PPIG	2	0.00107208	0.00122382	0.507977	0.492037	4
cg22946648	PKIG	20	0.003029	0.00304069	0.471086	0.460432	15
cg06577446		5	0.002244	0.0022861	0.41399	0.437995	44
cg10114279		13	0.001	0.001	0.453632	0.464219	13
cg22946658	ASCL2	11	0.0185245	0.01865	0.484583	0.469729	24
cg09171381	NMD3	3	0.00163498	0.00168705	0.436466	0.423927	74
cg13938909	LOC400759	1	0.0700118	0.0699784	0.470459	0.48115	236
cg14782266		2	0.0103876	0.0103967	0.467049	0.491524	12
cg02360101	C10orf137	10	0.00471275	0.00474581	0.597591	0.606017	3
cg22947000	BCMO1	16	0.0283231	0.0284945	0.492047	0.512954	47
cg25952596		14	0.0204974	0.0204657	0.505032	0.491009	14
cg09171530	RCAN1	21	0.0317847	0.0318922	0.448352	0.429689	164
cg08278892	RDH13	19	0.118865	0.119322	0.544341	0.517303	257
cg25952615	GNAL	18	0.0354778	0.0355323	0.454979	0.471809	115
cg06577725	SPATA16	3	0.00675868	0.006819	0.441421	0.43531	79
cg09171565	GABRA5	15	0.00261493	0.00266148	0.56527	0.564458	2
cg22947094	FLJ37453	1	0.0413275	0.0416309	0.437253	0.456119	334
cg15768620	JAKMIP3	10	0.0119876	0.0119436	0.689122	0.685436	10
cg25952663	FLJ12825	12	0.0210556	0.021108	0.495343	0.469578	34
cg10114327	QRFPR	4	0.0250014	0.0250257	0.439501	0.453145	73
cg22947124		14	0.012208	0.0123217	0.612407	0.585745	114
cg25952890		19	0.144996	0.146094	0.592882	0.586384	247
cg20750853	HCCA2	11	0.106749	0.106064	0.578774	0.604682	612
cg06578089	STON2	14	0.0443822	0.0443006	0.376626	0.385421	62
cg24938775		4	0.00957382	0.0096256	0.489866	0.476835	53
cg02360175	GLYR1	16	0.0529247	0.0531348	0.481248	0.50122	70
cg09171638	B3GNTL1	17	0.0799933	0.0802636	0.420449	0.436985	211
cg19751179	ATP7B	13	0.001	0.00100157	0.428045	0.436986	12
cg15768621	PTPDC1	9	0.0108488	0.0108806	0.444705	0.452901	97
cg25952964	EDAR	2	0.0357169	0.0357698	0.461211	0.482205	82
cg13938959		1	0.176446	0.177131	0.488462	0.496012	136
cg06578117	SLC16A9	10	0.0129852	0.0130044	0.449851	0.474118	66
cg22947532		11	0.0336553	0.0337592	0.489907	0.499057	107
cg09172079	C1orf84	1	0.0219583	0.0219486	0.4436	0.442004	107
cg25953012	RPS29	14	0.0185004	0.0185398	0.60303	0.572106	9
cg06578342		16	0.189108	0.189291	0.567657	0.584988	234
cg01565824		17	0.179224	0.178924	0.522499	0.519249	104
cg04004158		16	0.0246293	0.0246554	0.628976	0.606152	13
cg13939055		1	0.185976	0.185717	0.397892	0.416317	313
cg25953130	ARID5B	10	0.0291174	0.0291831	0.47712	0.492766	57
cg22947965		11	0.0203446	0.0202787	0.370466	0.368438	360
cg20750930	FBRSL1	12	0.0274455	0.0275229	0.481044	0.476886	31
cg02360199		14	0.00471686	0.00481998	0.448172	0.464255	77
cg09172244	EBF1	5	0.0107919	0.0107851	0.444249	0.421933	20
cg06578825	FGF19	11	0.0295326	0.0295245	0.430594	0.416282	18
cg10114555	MOV10	1	0.0248781	0.0249158	0.438224	0.461266	145
cg22948275	GCH1	14	0.001	0.00104032	0.4737	0.458991	13
cg15768901	LTBP4	19	0.0246686	0.0249313	0.531656	0.501742	62
cg20751086	RDH14	2	0.001	0.00100048	0.424866	0.462603	9
cg06579154	C10orf93	10	0.191565	0.192078	0.514848	0.513242	428
cg22948288	MEOX1	17	0.0464574	0.0466847	0.387847	0.404425	53
cg13939156		17	0.13975	0.137014	0.614736	0.632413	481
cg09172260		1	0.00424928	0.00425086	0.543462	0.558835	4
cg06579465		17	0.00974866	0.00982568	0.403557	0.413883	45
cg13030331	ANKMY1	2	0.0132515	0.0132672	0.492645	0.491509	20
cg25953239	HOXD10	2	0.0188307	0.0188452	0.419151	0.438141	57
cg22948335	TIA1	2	0.001	0.00101776	0.425512	0.460923	113
cg13939166	CACNA1B	9	0.003487	0.00356882	0.528568	0.525483	4
cg06579829	RPS6KB1	17	0.0196253	0.0196908	0.465615	0.486126	111
cg13030332	TBX3	12	0.0165853	0.0165183	0.433624	0.439757	65
cg09172296	C10orf140	10	0.00167384	0.00170215	0.460226	0.475579	34
cg25953350	PRDM11	11	0.145176	0.145167	0.493499	0.519039	329
cg13939185	RORB	9	0.028641	0.0286398	0.468006	0.460411	267
cg22948337		13	0.034548	0.0345882	0.426657	0.421644	137
cg06580074	SYNGAP1	6	0.0180809	0.0182	0.462152	0.473663	130
cg02360676	SHC2	19	0.161068	0.16121	0.614904	0.61245	121
cg22949004	NUP62	19	0.0213967	0.0213745	0.423687	0.414847	57
cg25953672	PDCL2	4	0.013014	0.0130289	0.416009	0.424324	343
cg21883683	CHRNA7	15	0.00601315	0.00606705	0.46037	0.449081	63
cg22949077	LOC285205	3	0.00158011	0.00163108	0.446908	0.465841	21
cg09172362	IFITM5	11	0.338415	0.33784	0.61461	0.62992	75
cg15769388	A2ML1	12	0.026365	0.0267357	0.383678	0.402935	261
cg17736259	DMRTB1	1	0.033035	0.0331876	0.50569	0.504535	81
cg13030503	PTPRM	18	0.0187099	0.0186871	0.475603	0.477293	100
cg15769424		17	0.00366153	0.00369307	0.456215	0.468961	45
cg15769472	MACROD1	11	0.00594004	0.00599256	0.506584	0.504916	11
cg14782514	ZNF20	19	0.0053152	0.00541908	0.483708	0.486221	8
cg10115348	ARHGEF10L	1	0.00766885	0.00765396	0.493916	0.49981	9
cg00011482	PAX9	14	0.0433374	0.0434505	0.414126	0.423892	117
cg09172973	ZNF646	16	0.00253739	0.00258108	0.461581	0.47448	32
cg15769475	ZZEF1	17	0.0385686	0.0385997	0.428842	0.429816	514
cg23973393	MYH14	19	0.00878691	0.00880338	0.526249	0.563781	23
cg22949256	SGIP1	1	0.00832689	0.00837504	0.453926	0.496201	13
cg20751398	KIRREL3	11	0.119298	0.116426	0.624416	0.600752	584
cg20751706	TNS1	2	0.00233261	0.0022982	0.540618	0.53035	7
cg09173325	SPRYD3	12	0.0123111	0.0123771	0.42656	0.46353	40
cg13030586	UFSP2	4	0.00124579	0.001374	0.401602	0.400829	127
cg15769756		13	0.00818019	0.00817133	0.450719	0.430951	89
cg22949286	GRK7	3	0.00499149	0.00500684	0.44011	0.446557	36
cg20751795	ZNF586	19	0.0317076	0.0317438	0.500818	0.483274	177
cg15769840		2	0.00129909	0.00136839	0.458086	0.470544	14
cg26935265	NIPAL3	1	0.00622521	0.00626895	0.480525	0.511771	51
cg13939462	PPIL1	6	0.0209813	0.0210264	0.41342	0.427689	102
cg22949578	SYDE2	1	0.00409591	0.00412749	0.461383	0.470214	35
cg02361027	LRP2	2	0.00845687	0.00845443	0.465978	0.433526	15
cg25954028	NCOR2	12	0.228036	0.227738	0.525931	0.530523	160
cg06580220	CLDN18	3	0.106664	0.106836	0.434749	0.437098	261
cg20751926	MMP15	16	0.0415276	0.0416497	0.522502	0.529981	181
cg13031367		3	0.00215259	0.00219144	0.440016	0.460998	24
cg10115387		2	0.00680717	0.00690521	0.471067	0.485601	26
cg13031551		12	0.0332631	0.0333141	0.500384	0.529353	22
cg09173348	ARL5C	17	0.28447	0.283735	0.558856	0.567042	415
cg25954235		22	0.0801412	0.0801536	0.421561	0.422423	42
cg10115987		2	0.0174692	0.0175153	0.462764	0.448555	52
cg20752312	ALKBH7	19	0.37389	0.374705	0.624345	0.596468	322
cg13031611		12	0.00847115	0.00848574	0.407888	0.438479	14
cg06580689		17	0.0162143	0.016268	0.438695	0.422765	78
cg25954269		15	0.0196835	0.0197531	0.46771	0.476771	134
cg13939809		18	0.0289389	0.0291136	0.442829	0.466206	127
cg10116189	ANK1	8	0.00117042	0.00126907	0.483663	0.46558	6
cg22949949	BCL2L14	12	0.0028427	0.00283902	0.488662	0.492675	14
cg15770238		2	0.186237	0.186131	0.390131	0.358375	183
cg18733967	DNAH17	17	0.0207524	0.020868	0.548751	0.542581	46
cg25954354	AIF1L	9	0.0259183	0.025969	0.479927	0.507183	83
cg02361370		6	0.0208913	0.0209581	0.410236	0.44362	128
cg22949951	DUSP22	6	0.0732794	0.0737532	0.579938	0.562291	18
cg20752472	ANKH	5	0.00215093	0.0021997	0.534012	0.550601	3
cg08279092	TCEB3	1	0.0285723	0.0286872	0.542559	0.519421	5
cg06580800		19	0.135751	0.137092	0.593576	0.574385	236
cg10116209	KNCN	1	0.00275745	0.00280669	0.47976	0.480589	9
cg13939978	HOPX	4	0.108164	0.108162	0.517577	0.528217	146
cg15770446	CUX1	7	0.0134878	0.0135395	0.435555	0.447758	127
cg02361458	PRKAA2	1	0.00233886	0.00238219	0.442979	0.44676	43
cg23973524	CRTC1	19	0.0610644	0.0613432	0.45665	0.443142	208
cg26935304	OSBPL8	12	0.00678742	0.00688807	0.464769	0.472325	72
cg09173681	NCF2	1	0.093481	0.100339	0.536081	0.524497	607
cg13032616	TPBG	6	0.00664276	0.00672218	0.542815	0.529299	5
cg15770515	C3orf30	3	0.016692	0.0165919	0.534605	0.564795	129
cg02361459	SNORD115-13	15	0.0655597	0.0657693	0.552068	0.550582	228
cg06580879	SPNS2	17	0.0336174	0.0337086	0.572407	0.564333	32
cg21884064		5	0.226541	0.226972	0.377877	0.414591	84
cg01565912	GLYR1	16	0.0452665	0.045273	0.601106	0.599492	111
cg09173897	PPP4R4	14	0.001	0.00100331	0.441829	0.4968	25
cg13940444	RARG	12	0.0331814	0.0333259	0.460653	0.446477	30
cg09174032	NUP35	2	0.00150605	0.00157361	0.530189	0.489493	5
cg22950105		17	0.00225703	0.00231177	0.435206	0.458259	28
cg02361493		12	0.148551	0.148831	0.43938	0.417941	167
cg13940534	DIAPH1	5	0.00365285	0.00368386	0.543751	0.538639	3
cg15770553		2	0.0491443	0.0479103	0.68993	0.662757	325
cg17736526		7	0.339592	0.339831	0.542596	0.517017	184
cg02361878	LMX1A	1	0.0651359	0.0650126	0.38005	0.403651	160
cg06580943		6	0.26629	0.267552	0.596518	0.552923	246
cg09174233	SH3GL2	9	0.00354261	0.00354264	0.55393	0.5165	5
cg22950111	SDCCAG8	1	0.001	0.00100481	0.459141	0.486314	33
cg13033578	LINGO3	19	0.0774594	0.0779932	0.693201	0.668946	141
cg02362292	DAGLA	11	0.0432689	0.0434322	0.430824	0.441446	104
cg10116490	PTCHD2	1	0.0441396	0.0443237	0.462981	0.488172	224
cg19751562	CNTN6	3	0.0195093	0.0195798	0.493874	0.47908	59
cg22950210	ARHGAP29	1	0.00822295	0.00828667	0.469365	0.472453	34
cg07439791	LITAF	16	0.149351	0.14963	0.531633	0.512293	217
cg13033626	PEX5	12	0.00767128	0.00768063	0.455211	0.43632	39
cg20754305	OPRL1	20	0.00292722	0.00293298	0.468299	0.46402	12
cg05707211		8	0.0062701	0.00641279	0.454848	0.448326	18
cg09174653	C7orf50	7	0.0171787	0.0172665	0.4445	0.447791	424
cg13940693	ADCYAP1	18	0.0265219	0.0266182	0.742428	0.699663	2
cg04004363	SLC39A11	17	0.0186018	0.0186302	0.456433	0.473723	10
cg22950391	ZNF192	6	0.00174461	0.00180544	0.456529	0.462964	46
cg09174681	TOP1MT	8	0.040208	0.0402085	0.475422	0.49944	221
cg02362506	C4orf52	4	0.00219991	0.00226051	0.459654	0.462599	34
cg06581033		10	0.0415099	0.0423797	0.714342	0.700158	528
cg21884374	NRCAM	7	0.0106894	0.0106469	0.434034	0.463773	98
cg20754465		4	0.0144664	0.0144692	0.442368	0.417939	22
cg18733974	PHF21B	22	0.023739	0.0237863	0.426932	0.428887	119
cg10116675	C17orf90	17	0.835402	0.826619	0.72123	0.724593	570
cg22950831		10	0.104593	0.104731	0.378109	0.373487	280
cg25955359	C3orf15	3	0.100186	0.100115	0.447551	0.486177	179
cg13940715	SLC6A9	1	0.0162306	0.0162136	0.473828	0.455986	66
cg02362620		8	0.00248291	0.00250072	0.448593	0.476061	111
cg22950899	PTPRS	19	0.238631	0.238212	0.314992	0.343971	172
cg09174717	LRP1B	2	0.0249102	0.0249562	0.42372	0.446337	179
cg00745607		6	0.0115747	0.0115374	0.460109	0.433177	84
cg22950904	TNFRSF19	13	0.0458302	0.0460463	0.370735	0.429735	234
cg09174829	GUCA2A	1	0.013063	0.0130719	0.467275	0.502498	88
cg13033858	SSH1	12	0.0197908	0.0198031	0.492954	0.509504	98
cg06581093		2	0.00555071	0.00560495	0.456899	0.464954	190
cg20754708		3	0.17593	0.176273	0.555813	0.546254	483
cg09174870	MT1G	16	0.0192112	0.0193138	0.482364	0.515972	39
cg25955692	DLGAP2	8	0.0126032	0.0126627	0.499599	0.530631	17
cg13033898	AKAP12	6	0.0940432	0.0944533	0.431583	0.475074	151
cg09175289	TM7SF2	11	0.0349046	0.0350162	0.41281	0.466235	48
cg13940908	CHD5	1	0.0380786	0.0380209	0.513401	0.497732	86
cg00746446	KLHL29	2	0.00225788	0.00226295	0.502885	0.504696	8
cg00011564	NLRC3	16	0.0238786	0.0238493	0.489343	0.506167	201
cg06581201		6	0.359098	0.359031	0.416307	0.440096	180
cg22951283	NDUFS8	11	0.00110652	0.00123334	0.454347	0.454136	35
cg13034073	GNA12	7	0.334893	0.337041	0.783712	0.764589	636
cg09175325	RPTOR	17	0.056083	0.0560679	0.421097	0.436318	358
cg17736819	EYA4	6	0.00566188	0.00571926	0.46376	0.463187	35
cg09175338	MYH4	17	0.012346	0.0123763	0.490824	0.486447	210
cg22951411		19	0.0101221	0.01019	0.451519	0.480614	47
cg22951483	MCF2L	13	0.134141	0.133494	0.59211	0.597931	225
cg13940929		15	0.00873828	0.00887489	0.445905	0.434593	226
cg20755353	SSU72	1	0.138017	0.137619	0.561705	0.539904	167
cg05707236	FAM179A	2	0.0275801	0.0277621	0.503088	0.496192	146
cg01565985	CHD5	1	0.0236939	0.0238532	0.504559	0.544859	78
cg06581356		12	0.0828056	0.0828206	0.355803	0.385742	279
cg22951582	SEMA5A	5	0.00118523	0.00126184	0.486225	0.463704	34
cg25956036		8	0.0140786	0.0141789	0.419446	0.423058	76
cg03131097		10	0.00756684	0.00755615	0.474726	0.491779	15
cg22952459	C10orf99	10	0.0292625	0.0292608	0.521636	0.492212	54
cg13034654	CENPK	5	0.0118947	0.0119842	0.513731	0.523516	14
cg15770585	FOXK1	7	0.0505353	0.051193	0.406598	0.395443	134
cg06581491		10	0.0264665	0.0266521	0.464361	0.457502	173
cg22952787	CLN5	13	0.0326469	0.0328074	0.439815	0.450028	225
cg20755888		3	0.00694032	0.00691867	0.59604	0.574153	4
cg25956097		10	0.00964291	0.00958846	0.438412	0.446004	84
cg22952849	EBF3	10	0.0838857	0.0847339	0.508667	0.518385	22
cg00746487		13	0.0179106	0.0179042	0.454901	0.46016	58
cg13941235	RXRA	9	0.477792	0.479635	0.64913	0.623597	382
cg13034825		3	0.00917881	0.00927123	0.474857	0.472806	78
cg09175582	ATF6	1	0.0386944	0.0386352	0.520966	0.533195	186
cg25956106	ANTXRL	10	0.0127781	0.0128068	0.429628	0.442983	11
cg06581710	CCDC46	17	0.0175591	0.0176141	0.459225	0.4743	275
cg10117207	KCNG4	16	0.00935279	0.00952766	0.549944	0.544411	9
cg04004558	SOCS1	16	0.0255563	0.0255781	0.403201	0.4135	218
cg04842161	SKAP2	7	0.00972364	0.00974775	0.456576	0.451743	77
cg22953017	AOX1	2	0.0508382	0.0509532	0.430747	0.439158	199
cg25956483	HLA-DMB	6	0.0175201	0.0175966	0.467889	0.463105	61
cg19751789	LDLR	19	0.0174208	0.0173962	0.423764	0.452768	35
cg22953685		12	0.00103288	0.00116251	0.387119	0.44069	262
cg20756245	LOC100130872	4	0.0236828	0.0237522	0.544108	0.54678	425
cg09175620	LDLRAD1	1	0.00282673	0.00327495	0.443015	0.420483	99
cg00746783		21	0.00841156	0.00843408	0.478826	0.486043	52
cg13035046	IQSEC1	3	0.0676882	0.0673783	0.822042	0.80383	324
cg08279184	WASF3	13	0.100847	0.100779	0.428293	0.389655	296
cg25956966		7	0.416655	0.422377	0.685327	0.691216	419
cg10117361		11	0.001	0.00112097	0.461273	0.503229	26
cg09175734	DOCK2	5	0.0039976	0.00402487	0.438064	0.444294	49
cg13941292		15	0.0577867	0.0581129	0.558568	0.558536	413
cg09175834	NAV3	12	0.0376528	0.0375891	0.51049	0.517037	74
cg22953687	ZFYVE28	4	0.0423588	0.0425238	0.411668	0.388025	122
cg25956985	MAP3K7IP1	22	0.171238	0.171647	0.673283	0.657994	319
cg13941436	OBP2A	9	0.152985	0.152917	0.60617	0.608703	88
cg09175843	PCBP1	2	0.00894942	0.00906478	0.45689	0.46413	164
cg22953731	KLB	4	0.00580575	0.00581296	0.489499	0.478586	7
cg13035290	SORCS2	4	0.00826243	0.00827211	0.393126	0.407958	7
cg25957092	VPS37B	12	0.0020895	0.00215048	0.52381	0.516406	2
cg00747065	HADHA	2	0.0169768	0.0171101	0.55647	0.545095	382
cg06582250		11	0.0158004	0.0157779	0.499876	0.495264	18
cg10117369	LAX1	1	0.159541	0.159066	0.530364	0.542515	271
cg07439880	EIF3B	7	0.0382887	0.0381895	0.504068	0.494565	112
cg09176727		7	0.0162472	0.0162479	0.605906	0.573025	7
cg18734330	C14orf139	14	0.0651532	0.0652939	0.425591	0.47145	95
cg22953759	ANKRD33B	5	0.0507171	0.0506992	0.458379	0.471248	82
cg09177106		11	0.0739632	0.0738347	0.42006	0.451008	147
cg22953865	CCDC85C	14	0.0117693	0.0118499	0.463536	0.471863	62
cg04004590	PRKG1	10	0.14182	0.141944	0.686592	0.653939	322
cg25957124	TMEM159	16	0.0086746	0.00879416	0.469067	0.471562	43
cg00011616		17	0.0342102	0.0341598	0.466369	0.460214	70
cg21884509		8	0.0252599	0.0255574	0.428848	0.475116	51
cg09177519	DOK5	20	0.015578	0.0156931	0.413789	0.432015	203
cg10117400	TBC1D14	4	0.00550108	0.00553979	0.424376	0.452643	50
cg00747152	HNRNPL	19	0.0264727	0.0265654	0.493829	0.511254	58
cg25957300		11	0.00827469	0.00823281	0.483885	0.462609	7
cg23973873	LOC285205	3	0.00114682	0.00125138	0.448508	0.469026	5
cg10117603	PCCA	13	0.0100527	0.0100665	0.424617	0.429114	37
cg25957301		15	0.00569307	0.00571806	0.453242	0.456514	43
cg02362690		6	0.0326723	0.0325053	0.424509	0.427766	47
cg25957332	DIDO1	20	0.0241123	0.0240378	0.471486	0.478085	21
cg00747241	ASPA	17	0.00344195	0.00348872	0.457191	0.490811	26
cg13941555	MMEL1	1	0.00992754	0.0100324	0.457678	0.460854	61
cg25957599		6	0.147126	0.14579	0.430159	0.48954	276
cg15771128	TULP4	6	0.0337844	0.0342869	0.672593	0.653787	213
cg05707463	C1orf141	1	0.0143706	0.0143831	0.463515	0.465577	148
cg09177567	MIR596	8	0.1298	0.130098	0.495451	0.518122	202
cg20756894		19	0.024937	0.0249506	0.5841	0.553947	50
cg25958733		15	0.606182	0.606985	0.714296	0.687024	473
cg00747342	KLHL29	2	0.220166	0.220688	0.68046	0.67057	318
cg25958766	LOC149837	20	0.0576945	0.0575724	0.477684	0.460889	78
cg22954171	HINFP	11	0.179507	0.179442	0.541845	0.545749	232
cg06582411	TFR2	7	0.00684222	0.00688431	0.458004	0.479331	62
cg09177659		16	0.0411123	0.0415156	0.587552	0.574726	328
cg16711332	PLEKHG5	1	0.0294898	0.0295689	0.448026	0.472064	69
cg25959527	ACAP2	3	0.0401896	0.0405058	0.464521	0.43076	282
cg14782929		1	0.00660334	0.00653809	0.551641	0.550399	3
cg07440264	CD59	11	0.0869151	0.0864928	0.493135	0.536749	124
cg25960038	LOC404266	17	0.0078438	0.00833252	0.708233	0.681532	92
cg22954687	TMEM169	2	0.01195	0.0119923	0.441521	0.428167	54
cg15771336	LYPD6B	2	0.00991675	0.00992996	0.462816	0.478182	42
cg11064454	STAU2	8	0.00614535	0.00625992	0.482811	0.508812	16
cg25960063	CHSY1	15	0.189359	0.189436	0.566772	0.574919	227
cg10118093		1	0.0288119	0.0288732	0.44786	0.463673	215
cg09177884	ZFAND2A	7	0.338255	0.336702	0.688611	0.691983	727
cg15771683	TCEA2	20	0.0177285	0.0177373	0.500386	0.500311	5
cg25960072	NCRNA00171	6	0.001	0.00103085	0.430339	0.437305	405
cg00747351		17	0.0120668	0.0121287	0.481123	0.457837	379
cg22954810		5	0.0134688	0.0135035	0.451089	0.455252	43
cg25960403	MIR572	4	0.0147379	0.014664	0.558877	0.533482	57
cg09178025		11	0.00295305	0.00299872	0.448688	0.476131	38
cg25960567	ITPR2	12	0.00948724	0.00946834	0.486114	0.492374	18
cg00747618		1	0.00876387	0.00877765	0.552388	0.52862	12
cg13036627	MLF1IP	4	0.0156123	0.015694	0.453998	0.467222	216
cg06582708	DHRS7B	17	0.0436564	0.0435208	0.482769	0.504495	229
cg25960785	FAM83E	19	0.0065914	0.00666419	0.525727	0.512566	7
cg02362848		1	0.00388704	0.00390906	0.471802	0.488232	17
cg22954978	MTHFD1L	6	0.0242211	0.0243838	0.467626	0.496755	18
cg09178190	PCDHB6	5	0.00298715	0.00303847	0.479485	0.463251	25
cg25960834	C20orf96	20	0.0901275	0.090139	0.344054	0.368193	93
cg10118167	PLXNC1	12	0.0155042	0.015472	0.446642	0.445263	86
cg15771763	HNRPDL	4	0.00874528	0.00875043	0.463094	0.500298	20
cg13941669	NIPAL4	5	0.0761859	0.0760591	0.747452	0.744469	914
cg25960854	SBNO2	19	0.215917	0.216234	0.57956	0.561813	130
cg08279377	ZNF805	19	0.00309461	0.00312848	0.47213	0.463304	35
cg14783068		1	0.00584818	0.00587968	0.446222	0.459956	31
cg25961099	C11orf21	11	0.209302	0.208727	0.665313	0.657825	183
cg15772013	GOLGA3	12	0.00520596	0.00521423	0.468772	0.424021	35
cg25961205	GRTP1	13	0.0178161	0.01781	0.468816	0.483297	26
cg13036798		14	0.0302472	0.0287696	0.521548	0.501314	412
cg10118435	RBCK1	20	0.0052832	0.00530402	0.464403	0.438176	27
cg22955595	SLC12A7	5	0.196479	0.196416	0.629593	0.614196	211
cg06582782		12	0.375057	0.375287	0.416816	0.422224	510
cg04842472		7	0.00630796	0.00631598	0.455045	0.472934	53
cg20757404		19	0.0556997	0.055736	0.57741	0.537622	25
cg00747849	SLC25A1	22	0.0719136	0.0724415	0.535801	0.523892	340
cg06583518	ZNF540	19	0.00616188	0.00621895	0.467707	0.450222	50
cg25961221	CDC25B	20	0.204971	0.20478	0.462856	0.462768	152
cg13036802		9	0.452546	0.452956	0.529122	0.567922	193
cg09179084	TRIM36	5	0.0114186	0.0114944	0.412313	0.432087	36
cg15772216	SYNPR	3	0.0109592	0.0109696	0.460376	0.453654	36
cg25961432	ELSPBP1	19	0.001	0.00131713	0.445822	0.444678	80
cg09179211	FAM3B	21	0.0111369	0.011273	0.467451	0.474372	20
cg00747922	RPH3AL	17	0.171215	0.17129	0.593013	0.60019	172
cg25961567	NCK2	2	0.0480858	0.0481197	0.400866	0.407732	305
cg10118456	ABCC1	16	0.379023	0.378727	0.483546	0.459427	313
cg17736895	RAP1A	1	0.48089	0.481509	0.664439	0.655566	422
cg13942103		1	0.040899	0.0408739	0.342968	0.324353	71
cg25961618	SLC1A2	11	0.012647	0.0126745	0.411644	0.40977	134
cg00747975	C14orf166B	14	0.149169	0.148894	0.559677	0.605938	154
cg25961733	PWWP2B	10	0.00752579	0.00765434	0.507728	0.486484	30
cg22956205		13	0.001	0.0010005	0.39545	0.419684	21
cg23973885	MXRA8	1	0.0565831	0.0569966	0.54668	0.532586	197
cg13942136	ATP13A2	1	0.012799	0.0128515	0.454347	0.439567	45
cg22956254	GDF3	12	0.0643571	0.0647349	0.385289	0.448446	109
cg25961816		6	0.0184431	0.0185092	0.450806	0.445535	151
cg04842553	CCDC104	2	0.0125457	0.0125646	0.469745	0.46683	6
cg13942186	EXD3	9	0.118937	0.119017	0.566729	0.56579	49
cg14783074	FIBP	11	0.0480896	0.0481237	0.54407	0.521755	154
cg22956410	ZNF586	19	0.0137152	0.0138391	0.441525	0.455404	154
cg06583577	SEMA6A	5	0.221175	0.221598	0.458068	0.481135	225
cg07440278	HCCA2	11	0.0647385	0.065003	0.462055	0.425997	269
cg06583921		3	0.236023	0.235829	0.506782	0.507549	250
cg20758098	SLC2A11	22	0.00299999	0.00302351	0.482964	0.50051	8
cg13942283	RBM20	10	0.0326213	0.0329852	0.45022	0.451134	29
cg02362970	MAP7	6	0.00199049	0.00203996	0.447369	0.465975	30
cg25962358	PCDHAC2	5	0.0124049	0.0124229	0.475231	0.476465	90
cg06584218		5	0.1733	0.174531	0.609401	0.58115	128
cg15772924	HOXC4	12	0.0186296	0.0186312	0.509295	0.488593	18
cg00748149		9	0.00277387	0.0028147	0.453849	0.465451	40
cg12067997		12	0.0217212	0.021575	0.410439	0.371174	40
cg18734472		11	0.00611477	0.00617191	0.451901	0.478477	57
cg06584224	KIAA1671	22	0.0157054	0.0158218	0.460777	0.459392	109
cg22956483	INS-IGF2	11	0.0341107	0.0343277	0.442128	0.473808	37
cg14783283		5	0.0802931	0.0805704	0.514936	0.521693	105
cg20758492	RPTOR	17	0.00901754	0.00912702	0.482993	0.461153	54
cg23973955		2	0.0955562	0.0949993	0.564796	0.582609	164
cg04004607	TMEM8A	16	0.00478712	0.00472116	0.536425	0.519163	4
cg26935536		5	0.0487538	0.0487949	0.482084	0.460271	72
cg08279665	ATP1A4	1	0.011673	0.0117485	0.634733	0.581764	8
cg24939380	COQ2	4	0.0690713	0.0689669	0.531425	0.538621	256
cg01566028	CDK5RAP2	9	0.00641209	0.00638408	0.712263	0.670984	3
cg06584329		21	0.0188803	0.0188751	0.448772	0.470101	27
cg15773072		3	0.0621524	0.0621303	0.642522	0.621857	82
cg22957142	SDK1	7	0.0647826	0.0648886	0.355948	0.354493	245
cg21884568	FLJ35220	17	0.343194	0.343836	0.547827	0.554506	297
cg20758651	PEPD	19	0.0872157	0.0874063	0.467008	0.457531	318
cg13942826	PRR4	12	0.0424827	0.0427218	0.463228	0.453158	743
cg22958090	KRT7	12	0.0564003	0.0564885	0.486266	0.485818	73
cg03131366		12	0.0219322	0.0220054	0.438176	0.446904	176
cg06584433	CUZD1	10	0.00743793	0.00753993	0.45294	0.459893	44
cg22958188		13	0.08142	0.0812416	0.487962	0.50243	208
cg13943025		11	0.0828792	0.0832307	0.559247	0.555635	133
cg22958248	MYL6B	12	0.0340806	0.0341959	0.483723	0.489804	88
cg20758789		15	0.00193412	0.00198967	0.497759	0.511059	5
cg13037201	PTPN21	14	0.00912996	0.00917964	0.473464	0.495432	50
cg15773138	ZNF555	19	0.0172165	0.017311	0.504107	0.524275	43
cg25962840	PSD4	2	0.001	0.00100098	0.42886	0.437239	7
cg17736920	EXO1	1	0.0407906	0.0407384	0.520593	0.544532	105
cg19751990	OR52N5	11	0.535006	0.535083	0.592758	0.584928	868
cg22958403	C14orf49	14	0.110517	0.110155	0.394316	0.391582	78
cg23973972		18	0.459726	0.46002	0.597812	0.610672	317
cg22958605	CDC16	13	0.354794	0.355567	0.707047	0.689912	532
cg20758834	ANK2	4	0.00419111	0.00425013	0.519567	0.495047	5
cg06584503	LOC374443	12	0.109005	0.109315	0.597142	0.580643	359
cg05707492	RPTOR	17	0.0069203	0.00694919	0.596802	0.607	5
cg22959474	WBP2NL	22	0.00653458	0.00658722	0.391504	0.404655	414
cg13038216		15	0.16835	0.168222	0.438836	0.452226	170
cg06584637	GGCT	7	0.00396023	0.00399944	0.462935	0.487256	68
cg15773261	GPR133	12	0.11219	0.112661	0.563837	0.551088	199
cg10118462		16	0.0426257	0.0425777	0.40543	0.449566	142
cg22959742	FRMD4A	10	0.0744153	0.0743086	0.366493	0.370429	133
cg22959932	C3orf32	3	0.040105	0.0400859	0.638138	0.564523	28
cg03131527	BDH1	3	0.0259336	0.0259857	0.439475	0.448225	51
cg20758929	PCGF3	4	0.00454671	0.00458554	0.41471	0.417828	30
cg06585141	PTPRE	10	0.00664094	0.00665273	0.483255	0.495497	10
cg22960135	SHKBP1	19	0.00860282	0.00861053	0.435318	0.431018	23
cg15773312	HPCAL1	2	0.213314	0.21326	0.350403	0.357141	167
cg13038241	FSCN1	7	0.0602584	0.0601408	0.458389	0.456849	45
cg01566166	IHH	2	0.022168	0.0221857	0.47864	0.471452	105
cg22960185	TMEM38A	19	0.001	0.00101473	0.437946	0.447925	12
cg20759047	CABLES1	18	0.0120577	0.0120219	0.4782	0.473978	14
cg10118513		14	0.0165962	0.016771	0.44728	0.449568	105
cg22960284	PYGL	14	0.102188	0.10223	0.546207	0.566506	91
cg13943358	TP73	1	0.0394778	0.0395126	0.562344	0.55011	36
cg25963041	ZFP28	19	0.045394	0.0454398	0.395097	0.414155	157
cg00748427		14	0.119988	0.11981	0.695403	0.704757	62
cg13038422	CACNA2D4	12	0.487414	0.488214	0.492227	0.487582	343
cg06585203	EZR	6	0.172136	0.172501	0.654675	0.638542	446
cg22960347		7	0.111076	0.11137	0.455866	0.485288	47
cg25963412	ACOX3	4	0.158979	0.158931	0.418793	0.400998	393
cg22960616	NADSYN1	11	0.001	0.00102784	0.507848	0.47608	6
cg22960635	TELO2	16	0.0245007	0.0243743	0.791934	0.761524	26
cg13943980		4	0.0761943	0.0764995	0.550063	0.540031	114
cg12068069	ZNF593	1	0.043825	0.0436975	0.477113	0.466893	275
cg10118545	FOXK1	7	0.152184	0.151962	0.48708	0.468258	54
cg13038544	LRP1	12	0.018921	0.0188918	0.516096	0.521413	23
cg22960869	ABI3	17	0.0173551	0.0174485	0.474364	0.484223	54
cg09179916	EGFLAM	5	0.011697	0.0118458	0.398183	0.428176	25
cg25963511	PAQR5	15	0.00941831	0.00952908	0.472635	0.525651	29
cg22960952	C4orf26	4	0.0957216	0.0922836	0.574847	0.560948	347
cg04842828	IFNAR1	21	0.0371733	0.0373122	0.463738	0.45026	139
cg25963980	SLC1A2	11	0.0174229	0.0175006	0.470674	0.522549	19
cg13944018		17	0.0783297	0.0784445	0.447856	0.403002	108
cg22961107		3	0.224394	0.223843	0.511647	0.528621	242
cg25964035	NCRNA00171	6	0.001	0.0010086	0.456865	0.444076	17
cg09179987	CD247	1	0.115789	0.115626	0.459873	0.46911	125
cg17736940	FAM184A	6	0.001	0.00100077	0.433155	0.448763	16
cg15773624		12	0.0259345	0.0256709	0.642003	0.616104	318
cg22961335		10	0.0514761	0.0516801	0.409681	0.401815	31
cg03131767	ABCB9	12	0.00271084	0.00276379	0.453991	0.465682	16
cg10118547	NRP2	2	0.109089	0.108722	0.456376	0.438892	45
cg13038847		22	0.102572	0.102294	0.751836	0.717271	129
cg13944105	SLC12A1	15	0.0302322	0.0303346	0.458995	0.490515	197
cg00748432	SLC25A18	22	0.0221004	0.0219785	0.442449	0.436372	60
cg06585233		1	0.0366848	0.0367861	0.47558	0.491218	32
cg15773755	BTBD2	19	0.168918	0.168946	0.575458	0.599694	203
cg21884905	MAFA	8	0.0147109	0.014694	0.458131	0.455572	61
cg09180239	KIAA0182	16	0.0368563	0.03691	0.768603	0.724571	4
cg22961457	LIME1	20	0.145295	0.14612	0.637299	0.644655	662
cg06585566		19	0.0412363	0.0414424	0.38657	0.386481	138
cg22961459	ZNF385A	12	0.00772457	0.00767463	0.502779	0.482245	13
cg20760156		2	0.0820655	0.0821118	0.461327	0.532054	146
cg06585606	KCNQ1	11	0.0141861	0.0141689	0.497899	0.493197	34
cg25965286	CCDC88C	14	0.0347445	0.0347152	0.519795	0.512528	62
cg10118557		8	0.11616	0.114817	0.542221	0.578433	269
cg00748494		13	0.202034	0.201899	0.374473	0.361658	344
cg06585690	PROL1	4	0.0591318	0.0593778	0.47342	0.478716	123
cg25965498	VGLL4	3	0.0353881	0.0355399	0.442499	0.436715	44
cg19751997		1	0.00378689	0.00382694	0.430024	0.408115	16
cg22961814	NCRNA00081	10	0.00967133	0.00962017	0.448654	0.453259	141
cg15773890		6	0.00360336	0.00366492	0.495918	0.491445	7
cg06585708		5	0.0081233	0.00815474	0.471747	0.481445	75
cg25965774	CTBP2	10	0.0207134	0.0209646	0.434104	0.440655	53
cg13039251	PDZD2	5	0.172853	0.173077	0.667261	0.648002	168
cg22962123	HOXA3	7	0.0119503	0.0120274	0.485138	0.477857	75
cg20760360	PIP4K2B	17	0.119525	0.119696	0.495238	0.513641	152
cg25965776	SCFD2	4	0.00430763	0.0043846	0.476694	0.50408	14
cg06585734	FYCO1	3	0.0325206	0.0325965	0.47145	0.468944	75
cg13944175	HAS1	19	0.00844147	0.00846818	0.48416	0.515654	14
cg10118717		2	0.0273875	0.02748	0.445785	0.471755	129
cg25966016	INPP5A	10	0.0416669	0.0417538	0.446454	0.490711	171
cg20761187	LOC100128239	11	0.0976339	0.097648	0.423278	0.434159	101
cg13039585		5	0.0029058	0.00297443	0.465131	0.478529	15
cg15773925	CTNNA3	10	0.0866102	0.0873284	0.700698	0.688657	257
cg22962714		6	0.00167482	0.0016988	0.519018	0.518859	3
cg13944505		1	0.00641604	0.00650781	0.482457	0.487407	71
cg09180564	OLFM3	1	0.0122075	0.0122351	0.450903	0.448293	61
cg06585820	SPRY2	13	0.00329364	0.00333221	0.476787	0.476955	11
cg22962883	NNMT	11	0.0107752	0.0106633	0.474472	0.442121	18
cg10118908	TOLLIP	11	0.090394	0.0907596	0.535179	0.52288	253
cg13039704	DDX31	9	0.00454209	0.0045422	0.43356	0.461318	101
cg25966198	KLHL33	14	0.0356401	0.0356716	0.380058	0.429182	42
cg15773974		18	0.0468539	0.0470768	0.465699	0.469293	89
cg22962923		1	0.0670151	0.067891	0.550004	0.540273	241
cg06585982	C3orf58	3	0.14484	0.144768	0.554266	0.557773	468
cg22962982		10	0.00177959	0.00183093	0.463918	0.4974	19
cg20761395	VPS53	17	0.0307896	0.0309949	0.485862	0.507498	167
cg25966599	TMPRSS9	19	0.147978	0.147839	0.679454	0.666835	248
cg13040392		9	0.0620978	0.0620369	0.382913	0.371174	146
cg07440387	SFRS6	20	0.0944534	0.0940993	0.502916	0.521452	250
cg09180566	SPATA13	13	0.265826	0.266387	0.402233	0.403038	160
cg08280044	LRRC4B	19	0.0207503	0.0208419	0.510108	0.490591	18
cg20761840	SORBS2	4	0.1334	0.133004	0.473082	0.466652	103
cg25966908		7	0.061068	0.0609751	0.481651	0.455839	152
cg15774065	FSCN2	17	0.026329	0.0264507	0.511884	0.504458	74
cg00748640	GPRC5B	16	0.00644285	0.00642964	0.463772	0.455623	8
cg12068124	C19orf26	19	0.0494781	0.0491949	0.587812	0.592555	21
cg22963382		11	0.00757982	0.00762516	0.446807	0.486989	15
cg13944685	IL18BP	11	0.0283224	0.0284544	0.466862	0.499032	378
cg25967165	MAD1L1	7	0.00404592	0.00409802	0.449393	0.459113	17
cg00748718	TKT	3	0.0230778	0.0231968	0.408072	0.409756	159
cg09180702	PIGQ	16	0.279884	0.279026	0.572642	0.54771	238
cg20761844		17	0.00131555	0.00140396	0.398467	0.408412	146
cg18734877	PTK2B	8	0.0560761	0.0553191	0.704058	0.69871	606
cg01566199	PAQR7	1	0.00122197	0.00131192	0.452396	0.465417	38
cg06586046	CCDC40	17	0.0823503	0.0831719	0.753153	0.75285	558
cg15774465	KCNB2	8	0.00499406	0.00503319	0.569142	0.565164	8
cg09180894	ARHGEF16	1	0.0373733	0.0374518	0.476592	0.49392	80
cg13944838	GFPT2	5	0.624253	0.631667	0.808777	0.801088	921
cg06586496	TTC39C	18	0.00239748	0.00243501	0.448235	0.459619	45
cg22963554	KIAA1024	15	0.0252531	0.0252887	0.399086	0.406996	104
cg06586505		13	0.138396	0.138376	0.484347	0.523821	158
cg26935722	GTF2H4	6	0.0016581	0.00176135	0.480484	0.45133	8
cg00748827		3	0.00264423	0.00266264	0.424971	0.448714	22
cg11064524	EXT1	8	0.0449462	0.0449447	0.426196	0.47169	144
cg13944870	CSF3R	1	0.115047	0.115101	0.512199	0.53172	158
cg13040691	KIRREL3	11	0.0142379	0.0142248	0.504774	0.470714	24
cg16711597	STK24	13	0.0423586	0.0424443	0.479662	0.488491	259
cg17737146	LRRC34	3	0.0772642	0.0772972	0.435924	0.449305	215
cg23974120	TRIO	5	0.00333649	0.00337272	0.427652	0.434833	54
cg19752083	BAT2	6	0.0172769	0.0172593	0.442639	0.401501	102
cg15774495	GRB10	7	0.0158679	0.0158802	0.42925	0.44573	210
cg06586763	RUNDC2C	16	0.297125	0.297917	0.701339	0.67104	427
cg04004787		7	0.001	0.00100244	0.447732	0.472646	23
cg22963843		12	0.333402	0.333655	0.515962	0.505463	313
cg26935729		16	0.164022	0.164117	0.357515	0.397417	165
cg07440398	BCL11B	14	0.0357331	0.0357543	0.518067	0.535678	83
cg13945069	DDX59	1	0.0041895	0.00421351	0.472837	0.472695	39
cg09181054	IFFO2	1	0.00792991	0.00800586	0.512654	0.49634	10
cg20764358	NXN	17	0.17546	0.175586	0.658722	0.648083	157
cg21885309		8	0.0404684	0.0404823	0.511242	0.524937	133
cg24939710		3	0.409053	0.40965	0.691209	0.671171	143
cg04842962	MRPS18A	6	0.830529	0.829371	0.763639	0.746282	304
cg09181500		1	0.0437526	0.0437868	0.475741	0.462744	144
cg20764575	DFNA5	7	0.00505754	0.00511877	0.461209	0.453024	6
cg13040886	BCL2L10	15	0.0233555	0.0236132	0.549406	0.53675	91
cg03132015	GLI4	8	0.0475789	0.049859	0.492286	0.496536	210
cg25967745	HHIPL1	14	0.0014076	0.00144705	0.445677	0.462821	13
cg13945107		11	0.0733933	0.0739691	0.483902	0.459368	352
cg20764656	GPX2	14	0.0417798	0.0418065	0.398455	0.399409	279
cg15774710		2	0.11715	0.117194	0.484391	0.50474	205
cg10119075	ITIH5	10	0.14027	0.140502	0.390246	0.406209	174
cg00749118	MAD1L1	7	0.0332062	0.0329673	0.537401	0.531522	1002
cg22964469	SORL1	11	0.0571641	0.0572046	0.542147	0.552508	43
cg23974248	STRN3	14	0.00328216	0.00332441	0.468633	0.467387	24
cg06586915		7	0.001	0.00110652	0.602606	0.59302	2655
cg10119080		1	0.001	0.00100934	0.453161	0.433635	10
cg22964496	CTBP2	10	0.00827211	0.00837074	0.42738	0.438602	97
cg13945148		10	0.32928	0.32852	0.458872	0.487836	332
cg13041244		11	0.0118932	0.0123437	0.496934	0.490782	64
cg25968255	KLHL26	19	0.00192957	0.00192017	0.472586	0.486918	10
cg06587443	CNGA1	4	0.137948	0.137608	0.567774	0.577694	362
cg25968326	PDLIM1	10	0.0170377	0.0171096	0.595137	0.605011	7
cg22964842		10	0.00869066	0.00877796	0.464447	0.465756	11
cg20764780	PTPRN2	7	0.0680243	0.0680434	0.443298	0.473371	164
cg25968394		7	0.0139042	0.0139548	0.457395	0.452929	45
cg13041597		2	0.0958577	0.0959832	0.301348	0.333879	38
cg22965511	PDLIM3	4	0.0563095	0.0560644	0.502539	0.487434	40
cg01566216	SDC3	1	0.0859862	0.0857513	0.492997	0.491454	246
cg04004830	SDPR	2	0.0100731	0.0101188	0.442994	0.457885	85
cg15775138		7	0.00318904	0.00325477	0.466949	0.492443	24
cg09182138	BCAN	1	0.0282765	0.0283265	0.526995	0.548498	77
cg20765100		8	0.0104935	0.010708	0.797316	0.739082	2
cg13945265		5	0.030979	0.0310492	0.432566	0.440883	132
cg22965561		10	0.149131	0.149361	0.368792	0.346394	318
cg26936171	ZCCHC14	16	0.0878187	0.0828484	0.635673	0.626731	663
cg13042252	C8orf84	8	0.0236062	0.0236153	0.45915	0.461882	69
cg00012148	TINAG	6	0.0217804	0.023963	0.654735	0.638286	496
cg03132228	TMBIM1	2	0.428428	0.429206	0.527216	0.482099	433
cg09182189	NADK	1	0.0460475	0.046096	0.539633	0.548512	175
cg23974473	PCDHB15	5	0.0102998	0.0102868	0.460575	0.476185	78
cg22965752	OR2H1	6	0.00320361	0.00324436	0.442288	0.440149	28
cg24939811	DKFZp779M0652	11	0.0834119	0.0835851	0.371906	0.404641	247
cg04843051		6	0.001	0.00112727	0.43837	0.442292	73
cg07440775	GAD2	10	0.0569285	0.0571603	0.431118	0.414571	715
cg15775549		15	0.00915524	0.00911045	0.449403	0.444148	28
cg13945442	KCNT1	9	0.00759335	0.00761688	0.455795	0.46339	48
cg06588201		4	0.0282032	0.0281851	0.468417	0.474072	104
cg13042288	ANPEP	15	0.115112	0.115326	0.515141	0.484331	268
cg22965943	OCLN	5	0.0130052	0.0134109	0.535428	0.524487	315
cg06588483	PRICKLE1	12	0.001	0.00116974	0.511274	0.498837	4
cg13945576	ROR2	9	0.0486211	0.0494318	0.514928	0.498305	224
cg03132518	TECRL	4	0.001	0.00100356	0.419726	0.428499	97
cg09182435	CAMTA1	1	0.0239727	0.024073	0.437245	0.453495	20
cg00750088		6	0.168646	0.168829	0.337819	0.313848	214
cg25968469	ARHGAP22	10	0.114802	0.11523	0.440722	0.414792	384
cg15775618		9	0.12963	0.129491	0.392095	0.400198	69
cg22966391	EIF3B	7	0.0180975	0.0180895	0.454896	0.471695	59
cg20765267	DCAF13	8	0.00727647	0.00729369	0.468297	0.465045	25
cg02363526	KCNH2	7	0.0906857	0.0905708	0.474553	0.457211	212
cg04843067	HOXD4	2	0.00442587	0.00445015	0.466351	0.470661	17
cg01566260		1	0.00586626	0.00588857	0.475569	0.473684	21
cg09182678		22	0.0387232	0.0387256	0.500328	0.499733	221
cg00750225	GMDS	6	0.00145043	0.00150924	0.470066	0.477454	13
cg15775674	CAPN3	15	0.0203634	0.0204253	0.481119	0.472154	114
cg13945644		19	0.00818637	0.00829481	0.569966	0.556578	2
cg13042363		5	0.0039415	0.00396392	0.441884	0.452244	41
cg14783904	GLP2R	17	0.0312854	0.0313201	0.426642	0.417733	76
cg12068280	HIF3A	19	0.0120299	0.0120602	0.585209	0.578168	6
cg26937038	S100A9	1	0.0604141	0.0604503	0.505987	0.514886	76
cg13042462		14	0.00941151	0.00939904	0.507981	0.480567	6
cg15775914	CHML	1	0.0104553	0.0104848	0.474009	0.440426	22
cg21885864		13	0.0130247	0.0130587	0.404596	0.414877	66
cg09183124		1	0.105028	0.104519	0.528519	0.542517	151
cg13946520	CD8A	2	0.0101721	0.0102081	0.448652	0.463222	36
cg13042488	STOX1	10	0.0101985	0.0105346	0.461822	0.467365	55
cg06588556	LDHAL6A	11	0.157982	0.154556	0.700081	0.671775	515
cg13946872	BANP	16	0.0857366	0.0854606	0.55014	0.542225	423
cg22967008	SMOC2	6	0.0620093	0.0620803	0.401615	0.428602	265
cg06588802		2	0.0098985	0.00987343	0.404883	0.382828	44
cg15775921	PAX3	2	0.180393	0.18061	0.33658	0.312621	207
cg20766179	KY	3	0.00707537	0.00707426	0.464827	0.452496	64
cg13042527	LPCAT1	5	0.00649215	0.00651101	0.445988	0.451212	21
cg25968799	PAPSS2	10	0.0180968	0.0181358	0.370575	0.402138	142
cg09183138	INPP5A	10	0.00640726	0.00646354	0.532099	0.57253	6
cg11064537	S100B	21	0.0314781	0.0316856	0.509424	0.496583	184
cg13946929	CDK18	1	0.00626638	0.0063054	0.506604	0.519659	9
cg00750518	DCTN2	12	0.037669	0.0377784	0.425069	0.442915	110
cg22967016	MICAL2	11	0.0328871	0.0330441	0.535609	0.51667	13
cg25968937	DOK6	18	0.00858522	0.00867509	0.405045	0.410272	55
cg15776355	C1R	12	0.025084	0.02513	0.392086	0.426735	37
cg09183316	CTDSP2	12	0.00659853	0.00662261	0.419371	0.425486	186
cg20766702	C5orf30	5	0.0452092	0.0449509	0.448857	0.496539	78
cg20767111	EN2	7	0.00221103	0.00224339	0.475205	0.476666	11
cg06589109	KIAA0182	16	0.0194013	0.0193936	0.462631	0.43454	78
cg25969107		15	0.0242038	0.0242921	0.419429	0.417684	53
cg13042596	WDR36	5	0.0110366	0.0110912	0.418847	0.43135	137
cg13946956	DMRT1	9	0.0500986	0.0504832	0.450759	0.474671	188
cg22967080	GNG2	14	0.0397537	0.0398417	0.403648	0.427682	81
cg03132551		7	0.0174393	0.0175522	0.53565	0.514488	178
cg23974739	SRD5A1	5	0.145586	0.146497	0.318828	0.408704	397
cg09183450	AHNAK	11	0.0838967	0.0839001	0.462759	0.449263	289
cg06589161		5	0.0498518	0.0499303	0.471641	0.479035	118
cg20767344		17	0.0089859	0.00901814	0.485853	0.50235	28
cg05707655	ABR	17	0.12619	0.126054	0.388905	0.40136	41
cg25969122		11	0.0540166	0.054033	0.353906	0.407668	247
cg24939838	PRDM16	1	0.0434705	0.0435917	0.390497	0.403087	78
cg06589191	OPCML	11	0.00647011	0.00650987	0.448363	0.480896	45
cg13947137	DPP6	7	0.0089773	0.00902369	0.46983	0.455961	75
cg13043454	LHCGR	2	0.0604606	0.0606581	0.53841	0.545705	76
cg00750880		17	0.0996111	0.0995138	0.480339	0.493808	100
cg09183840	TEC	4	0.0223489	0.0223081	0.395862	0.416748	117
cg20767356	HORMAD1	1	0.00435029	0.00441017	0.443595	0.466686	203
cg13947243	TRAF2	9	0.00430555	0.0043369	0.450107	0.461042	71
cg22967283	KIAA0415	7	0.0405238	0.0406394	0.590285	0.566216	258
cg25969768	HEATR1	1	0.0200538	0.0199885	0.500238	0.518153	228
cg13043815	C21orf63	21	0.0187942	0.0205308	0.519894	0.554249	408
cg09184315		8	0.0307302	0.030771	0.428878	0.439649	76
cg06589239	ADAP1	7	0.372089	0.373014	0.772658	0.758066	903
cg22967396	OTX2OS1	14	0.00552621	0.00556586	0.508271	0.499158	6
cg25969932	TRIM41	5	0.00357181	0.00358702	0.527921	0.529304	3
cg22967542		7	0.00353381	0.003546	0.4753	0.499588	7
cg00750917	FAM135B	8	0.0289811	0.0290764	0.501551	0.480911	92
cg22968329	PCGF5	10	0.0341583	0.0342102	0.439633	0.433888	39
cg09184477		7	0.0159173	0.0159367	0.437246	0.455136	33
cg13947310	PLXNA4	7	0.0913196	0.0916097	0.530976	0.509996	179
cg25969983	KIF21B	1	0.00262154	0.00262858	0.425305	0.428181	23
cg26937500	CARD11	7	0.0803831	0.0802572	0.347227	0.365659	110
cg06589507	SQSTM1	5	0.0199208	0.019929	0.465757	0.478834	33
cg15776653	HMGN4	6	0.001	0.001	0.438788	0.440854	34
cg00751021	PARD3B	2	0.0238841	0.0239064	0.383779	0.413904	80
cg20768043	ISL1	5	0.00297906	0.00297559	0.481301	0.49636	11
cg06590074		20	0.0312331	0.0314387	0.464406	0.436227	22
cg02363630	SFRP5	10	0.0146097	0.0146213	0.465597	0.466441	130
cg15777323	FOXN2	2	0.00516415	0.00522037	0.458735	0.473311	24
cg06590170		6	0.0513587	0.0513925	0.433141	0.429157	66
cg00751072	SSBP4	19	0.0498398	0.0497911	0.53294	0.527866	176
cg22969666		14	0.0108651	0.0109048	0.466828	0.466963	52
cg18735146	IFT88	13	0.0854856	0.0854672	0.475627	0.519988	491
cg14784004	IRAK2	3	0.0313508	0.0399575	0.639485	0.641888	632
cg20768313	C5orf45	5	0.0484108	0.0480269	0.47706	0.498524	208
cg15777335	FRMD4A	10	0.0338943	0.0338321	0.48526	0.459149	61
cg22969763	KLRC1	12	0.00165953	0.00169746	0.452172	0.451509	24
cg00751100	FAM38A	16	0.154843	0.155197	0.685889	0.689492	324
cg15777623		11	0.00449227	0.00451501	0.489318	0.477732	10
cg20768399	SNIP1	1	0.0217564	0.0219372	0.447763	0.479587	84
cg22970173	CHADL	22	0.00278786	0.00277371	0.564415	0.549498	2
cg00751386	CTNNA2	2	0.0240678	0.0242597	0.483497	0.518609	23
cg13947528	VAV2	9	0.00810305	0.00820941	0.500997	0.492543	19
cg25970230	POU4F2	4	0.00661165	0.00665545	0.454927	0.48005	84
cg22970357	EN1	2	0.00236522	0.00235918	0.466332	0.463854	4
cg13947653	SLC2A6	9	0.0148639	0.0148711	0.445868	0.469966	40
cg06590173	TPM4	19	0.0395256	0.039526	0.503697	0.494262	32
cg00751501	WFDC1	16	0.0919662	0.0924556	0.419206	0.41311	329
cg20768429	KCNQ1	11	0.00531793	0.00538889	0.478803	0.490961	9
cg14784242	NRSN1	6	0.0340123	0.0340043	0.602661	0.588176	29
cg25970266	CSK	15	0.0289361	0.028901	0.484389	0.483418	78
cg22971029	CCDC88C	14	0.0362682	0.0365319	0.428977	0.39949	301
cg06590662	TMCO7	16	0.0664946	0.0664246	0.395718	0.39852	131
cg15777769	AMPH	7	0.0152477	0.0152126	0.451448	0.440013	53
cg13947735	B3GNTL1	17	0.115692	0.115979	0.466987	0.464292	476
cg06591145	BANP	16	0.00480619	0.00493469	0.436861	0.41888	180
cg22971191	SLC10A2	13	0.128039	0.128308	0.471368	0.489496	173
cg13947830	MIB2	1	0.00898097	0.0091071	0.50731	0.544546	3
cg15777781	CUGBP2	10	0.260739	0.260721	0.466536	0.463002	241
cg07440958	CNR1	6	0.00750197	0.007555	0.450676	0.477114	60
cg09184502	AIM1	6	0.0147962	0.014828	0.388511	0.410419	60
cg15777825	ZIM2	19	0.0104656	0.0105952	0.520826	0.52743	5
cg13947999		9	0.372354	0.372297	0.388147	0.402119	93
cg25970356	MYO1E	15	0.0275568	0.0274933	0.464775	0.475292	102
cg15778012		11	0.0230871	0.0232181	0.511731	0.524131	112
cg13948050	C10orf47	10	0.0185025	0.0184804	0.45278	0.471566	111
cg25970447	ADARB2	10	0.0308239	0.0307577	0.489054	0.45093	11
cg22971279		2	0.0834002	0.0841498	0.483027	0.463468	332
cg06591185	MIR149	2	0.211807	0.210908	0.698711	0.701589	516
cg16711694	RAI14	5	0.0117726	0.0117826	0.436061	0.433075	19
cg13948082	CYP26B1	2	0.0212539	0.0213563	0.468322	0.498874	26
cg25970454		12	0.00486049	0.00487618	0.421491	0.453805	102
cg13948392		5	0.00506296	0.0051294	0.50294	0.52013	2
cg25970471	SLC12A7	5	0.0425608	0.0424712	0.62764	0.613924	43
cg06591613		5	0.0334878	0.0335299	0.427972	0.46204	289
cg13948456	GPSM1	9	0.0129596	0.013013	0.416865	0.438317	66
cg26937550		19	0.0101925	0.0102849	0.509617	0.500771	27
cg12068346		11	0.0157409	0.0158929	0.426929	0.431099	263
cg22971402	GRM4	6	0.192153	0.19214	0.484309	0.456692	137
cg25970491	CLTCL1	22	0.337688	0.334707	0.705841	0.682423	525
cg20768915		1	0.0422711	0.0422851	0.361674	0.379469	114
cg13948585	CACNA1E	1	0.0513877	0.0513327	0.507118	0.498029	123
cg04843168	C8ORFK29	8	0.0423434	0.0424396	0.529258	0.522924	87
cg22971594	JUB	14	0.00447017	0.00445014	0.496133	0.491102	20
cg13948857	C5orf56	5	0.00512581	0.00518392	0.44735	0.456111	17
cg06592151	KRTAP2-1	17	0.0175336	0.0179437	0.473419	0.447988	264
cg23975062	PLEKHB2	2	0.00361156	0.00366684	0.453374	0.475552	51
cg25970575		4	0.0671223	0.067484	0.500477	0.474753	30
cg06592167		11	0.0931396	0.0930602	0.32409	0.348108	264
cg14784343		11	0.0460567	0.0460109	0.471449	0.515689	216
cg06592178		8	0.0156363	0.0156371	0.329079	0.3612	28
cg13948883		9	0.00619738	0.00620729	0.652793	0.612243	3
cg25970618	FAM47E	4	0.001	0.001	0.404501	0.406577	31
cg06592260	EPPK1	8	0.00389235	0.00401796	0.539959	0.513792	14
cg13948956		17	0.0865155	0.0866336	0.581772	0.583775	139
cg22972519	TRPV3	17	0.189196	0.189408	0.514239	0.492752	353
cg06592333	GPR37	7	0.00606993	0.00608129	0.461081	0.466365	13
cg20769774	CYLD	16	0.0103606	0.0104149	0.501356	0.518237	46
cg21886089	WBSCR17	7	0.0139461	0.0140078	0.425049	0.450751	77
cg13948987	HCRTR2	6	0.00901093	0.00907965	0.463137	0.46875	126
cg08280368	TTC9	14	0.0549172	0.0544379	0.735961	0.708923	689
cg06592791	RYR1	19	0.00146589	0.00152241	0.46781	0.521266	2
cg22972989	VSTM2A	7	0.012129	0.0121733	0.406611	0.443456	235
cg17737621		20	0.00596069	0.00601791	0.436394	0.426239	185
cg20769856		13	0.00914987	0.00919573	0.547359	0.523341	3
cg13044136	AES	19	0.0646964	0.0647164	0.626874	0.635057	30
cg13949086	CHAT	10	0.0634957	0.0636026	0.480721	0.488724	153
cg09184842	SPG20	13	0.0179743	0.0181709	0.452312	0.460891	546
cg06592890		21	0.0180368	0.018141	0.448647	0.421442	145
cg22973003		12	0.0452877	0.0452537	0.557229	0.572365	59
cg25970726	HPSE2	10	0.0114992	0.0114642	0.461484	0.468501	113
cg20769926		6	0.0375862	0.037494	0.446365	0.458818	109
cg00012203	ARPC2	2	0.426738	0.430546	0.66473	0.630483	540
cg13949137		8	0.0158194	0.0158639	0.439204	0.455126	101
cg06593050	LOC441046	4	0.001	0.00105322	0.429869	0.444483	45
cg20770006		7	0.0519187	0.0519413	0.429453	0.453106	85
cg25970832	DSC3	18	0.00520867	0.00528525	0.482547	0.480442	8
cg13044649		3	0.0105436	0.0106508	0.618275	0.587958	6
cg22973012		6	0.191854	0.190985	0.654628	0.660025	522
cg15778400	SRGAP3	3	0.00826868	0.00833871	0.456628	0.466241	22
cg13949202		8	0.00893421	0.00901996	0.490207	0.482229	10
cg06593118	FXYD6	11	0.0242246	0.0243109	0.257049	0.257862	9
cg20770409		3	0.0168012	0.016814	0.500318	0.514301	18
cg09184899	DKK4	8	0.00246367	0.00251038	0.448478	0.46103	106
cg22973087	LIN7C	11	0.00247102	0.0025718	0.457379	0.460548	24
cg13949816		20	0.00258615	0.00261476	0.442538	0.444106	116
cg06593258	OSBPL1A	18	0.0134556	0.013561	0.479393	0.490579	86
cg22973515	PPP1R13B	14	0.00893749	0.00905476	0.481972	0.477813	33
cg13950290	VWA5B2	3	0.0102848	0.0103199	0.46142	0.47418	48
cg09184979		1	0.00433775	0.00435563	0.420106	0.433451	104
cg22974151	LRRC16B	14	0.0441348	0.0441614	0.626446	0.605837	14
cg06593447		7	0.0151239	0.0151159	0.490972	0.498541	21
cg06593565	C4orf42	4	0.00230564	0.00229787	0.460571	0.445488	16
cg22974158	THNSL1	10	0.00537906	0.00542174	0.450149	0.476957	120
cg20770512	GFOD1	6	0.243899	0.2439	0.533964	0.547043	175
cg06593603	SLC6A19	5	0.177722	0.177563	0.613502	0.607847	107
cg22974210		3	0.0676455	0.0678325	0.651658	0.601888	39
cg26937613	TRIM26	6	0.00419402	0.00425004	0.483027	0.484808	77
cg13950558	BLOC1S3	19	0.0139818	0.0139662	0.472784	0.493652	105
cg06593715	CCDC13	3	0.00361257	0.00367008	0.524896	0.560517	4
cg25971042		10	0.0135326	0.0135931	0.521102	0.512462	50
cg13950603	CLEC4G	19	0.0201406	0.0201709	0.452751	0.445519	23
cg22974234		8	0.238258	0.237718	0.543927	0.567602	292
cg13044985	HOXD1	2	0.00102557	0.00117042	0.455232	0.480285	29
cg06593753		7	0.132462	0.133646	0.551035	0.501951	335
cg13950625	RAP1GAP	1	0.00447847	0.00450502	0.765852	0.703484	2
cg22974337		7	0.0195517	0.0196193	0.401746	0.396742	15
cg04004904	C10orf111	10	0.0246096	0.0245917	0.413707	0.423398	35
cg25971807	PRR13	12	0.0411538	0.0412424	0.474093	0.475073	218
cg22974452	FEZ2	2	0.00641005	0.00650004	0.404116	0.404897	29
cg16711792	TIAM1	21	0.0539509	0.0542714	0.490227	0.481358	175
cg25971823	ACSS2	20	0.00359363	0.00363926	0.456835	0.47177	59
cg10119082	ARPC1B	7	0.0186015	0.0186622	0.456683	0.449632	44
cg13045134		8	0.0273852	0.0273937	0.533772	0.52269	17
cg25971844		20	0.0209391	0.0208734	0.492076	0.508483	24
cg09185632	LGR4	11	0.0145798	0.0144434	0.599327	0.568223	7
cg08280468	SHISA9	16	0.011774	0.0118266	0.469817	0.486276	66
cg25972526	SYT2	1	0.00420227	0.00422592	0.441265	0.45384	36
cg06595072		18	0.0327199	0.0328195	0.443261	0.450113	243
cg13951223	NPHP4	1	0.460192	0.460145	0.705563	0.67823	390
cg00751770	ROBO1	3	0.00542748	0.00550507	0.704321	0.664128	2
cg22974463		11	0.0622556	0.0623433	0.45276	0.465456	338
cg14784372		10	0.283517	0.283222	0.570805	0.561649	266
cg23975251	PEX14	1	0.0478115	0.0478247	0.437411	0.437146	201
cg25972787		8	0.0979332	0.0986397	0.539892	0.507325	311
cg09185650	MDGA1	6	0.06142	0.0617871	0.415713	0.459821	78
cg13045266	GOLSYN	8	0.0035205	0.00364156	0.554022	0.552601	3
cg21886186		11	0.0844941	0.0846582	0.647669	0.640214	26
cg15778434		19	0.0241017	0.0241022	0.482205	0.484938	19
cg25972924	FOXM1	12	0.468067	0.468248	0.547334	0.525772	283
cg00752099	ATOH1	4	0.0493334	0.0493681	0.463267	0.468446	116
cg24940230		11	0.0417704	0.0418813	0.387577	0.449449	83
cg25973282		13	0.0220205	0.0221139	0.461547	0.490538	261
cg13045351	ZSCAN16	6	0.00688283	0.00692562	0.453491	0.458026	51
cg25973293		1	0.0798488	0.0798303	0.519085	0.518011	67
cg15778457		7	0.0097385	0.00990338	0.492369	0.509222	27
cg06595153	PLXNC1	12	0.0619398	0.0618422	0.625726	0.606417	105
cg25973369	TUBB4Q	4	0.375926	0.374195	0.633709	0.614248	201
cg25973580	ALX3	1	0.00642994	0.00646831	0.486018	0.507486	21
cg18735214	CRIP3	6	0.0155893	0.0155839	0.493775	0.481476	57
cg25974017	MGMT	10	0.177197	0.175768	0.730929	0.698229	386
cg15778610	AGPAT4	6	0.122326	0.12222	0.227098	0.245349	99
cg00752195		4	0.067568	0.0674724	0.480173	0.503911	514
cg25974277		5	0.00589503	0.0059461	0.454959	0.455513	126
cg20771846	MYO1C	17	0.00836828	0.00838197	0.516092	0.509307	34
cg06595162	NCRNA00114	21	0.0490706	0.0492803	0.527555	0.523131	218
cg09185884	KCTD2	17	0.0027519	0.00276511	0.433491	0.439039	78
cg25974355	LPHN2	1	0.0203009	0.0223095	0.648893	0.644684	485
cg13045639	PSMG1	21	0.0315326	0.0315832	0.466221	0.481957	362
cg13951589	FLNC	7	0.0416496	0.0426386	0.704139	0.712811	268
cg15778873	CCDC105	19	0.0804766	0.0804911	0.610962	0.595029	203
cg25974380		14	0.00442148	0.00448446	0.465838	0.480327	31
cg17738169		19	0.165517	0.165793	0.526977	0.506425	164
cg04005677	FBXL16	16	0.0395584	0.0395945	0.533938	0.521888	202
cg13045774		3	0.0228043	0.0228436	0.435845	0.46094	74
cg06595176	TMEM175	4	0.0048454	0.00494607	0.537948	0.551439	10
cg09185998	PLCH2	1	0.00578414	0.0058214	0.429468	0.444431	25
cg15779643	RCVRN	17	0.091035	0.0910754	0.601727	0.582569	179
cg02363655	ZNF251	8	0.0370539	0.0371537	0.472933	0.466028	261
cg09186051	DISC1	1	0.0846747	0.0851841	0.481669	0.471443	285
cg22974837	KCTD9	8	0.0411909	0.0412298	0.433251	0.440199	296
cg26937778		14	0.0445842	0.0446142	0.471476	0.481856	61
cg00752376	PALM2	9	0.00799374	0.00802267	0.498335	0.479758	7
cg25974442	MAST3	19	0.348314	0.347903	0.665798	0.65368	460
cg23975355	MSMB	10	0.0376964	0.0384048	0.651681	0.625131	59
cg20771870	ZNF354A	5	0.150457	0.150767	0.479236	0.468068	580
cg13951664	SAMSN1	21	0.00518371	0.00523689	0.474441	0.472168	36
cg09186818	C1QTNF5	11	0.0224282	0.0222856	0.426622	0.416653	61
cg10119288	ZCCHC14	16	0.00532136	0.00538746	0.442392	0.455787	151
cg06595212		7	0.291936	0.292445	0.501153	0.467329	268
cg21886268		7	0.118214	0.118221	0.525253	0.525455	439
cg09187007	MEGF6	1	0.267493	0.267781	0.529448	0.498551	153
cg00752480		2	0.0156616	0.0156956	0.454878	0.452219	14
cg13951697		10	0.00617063	0.0062021	0.39012	0.4137	83
cg15779716	CDCP1	3	0.258762	0.258996	0.547706	0.542917	344
cg22974920	BRWD1	21	0.0525014	0.0529316	0.504416	0.487362	539
cg09187107	FLJ90757	17	0.183588	0.183795	0.530346	0.508042	83
cg15780078	RGR	10	0.00813134	0.00816564	0.559204	0.531559	5
cg20772037	GRM4	6	0.028486	0.0284987	0.513629	0.512603	14
cg09187413	TAP2	6	0.00160814	0.00161634	0.614524	0.578311	2
cg06595320		3	0.0472972	0.047353	0.423704	0.446135	161
cg03132911	IQGAP2	5	0.30178	0.302113	0.540596	0.531985	160
cg25974901	PLA2G5	1	0.16119	0.160911	0.481013	0.483123	142
cg13951862	NOTCH1	9	0.361696	0.361421	0.583603	0.563099	247
cg13046237	PALM	19	0.0973079	0.0972397	0.523873	0.522061	43
cg00752778		15	0.00129152	0.00136846	0.445928	0.461166	46
cg09187486	YARS2	12	0.005033	0.00505023	0.452047	0.460019	133
cg23975810	SACS	13	0.0390704	0.0390549	0.277462	0.268467	13
cg13046257	LRRC3B	3	0.00302474	0.00311807	0.401161	0.420741	95
cg22975160	PHLDB3	19	0.0767999	0.0767008	0.551979	0.552578	171
cg13952002	COL9A3	20	0.466609	0.465923	0.689766	0.689838	183
cg20772300	TRIM47	17	0.00748147	0.00752269	0.463515	0.458226	8
cg06595595	GNAL	18	0.0539585	0.0539829	0.448939	0.469954	197
cg09187740	LANCL2	7	0.0526351	0.0507914	0.463498	0.460184	445
cg03133097	CMIP	16	0.133804	0.133843	0.479259	0.471595	143
cg04843461		1	0.00809802	0.0080985	0.596947	0.5804	2
cg00752806	STK11IP	2	0.00196717	0.00208131	0.440763	0.423067	35
cg25974922	SAFB	19	0.00522748	0.00528362	0.51593	0.503892	5
cg22975521		2	0.00161817	0.00169391	0.465526	0.461399	12
cg06595693	DISP2	15	0.0132644	0.0133437	0.447351	0.470896	44
cg09187933		12	0.11062	0.110209	0.73261	0.718689	152
cg20772590	2024-09-09	17	0.00232184	0.00234762	0.460909	0.451546	55
cg13046296	SLC39A10	2	0.0017538	0.0018016	0.464461	0.449402	45
cg25975165	PANK4	1	0.0757931	0.0761047	0.531548	0.513919	292
cg22975671	BCL6B	17	0.00601458	0.00603238	0.446528	0.473165	28
cg00012238	CABYR	18	0.0459466	0.0459167	0.404329	0.407367	137
cg06595852	DOCK7	1	0.00568968	0.00571967	0.444791	0.436993	187
cg13046440	UBE3A	15	0.0783075	0.0785119	0.522608	0.514531	281
cg20773009		5	0.00528232	0.00528085	0.438269	0.46151	169
cg05707781	LPP	3	0.00390374	0.00387609	0.508987	0.473857	6
cg06596221		12	0.0077402	0.00790237	0.498618	0.477716	38
cg25975369	GRB10	7	0.0020207	0.00204928	0.560783	0.587522	2
cg13046524	UBE2V1	20	0.0185383	0.0187646	0.566008	0.567405	14
cg20773033	PDGFB	22	0.0271016	0.0270782	0.435536	0.4783	92
cg22975712	GALR3	22	0.00278217	0.00276677	0.639123	0.631118	4
cg00752969		2	0.0888538	0.0888319	0.723712	0.697995	336
cg04005843	LPCAT1	5	0.00279761	0.00284913	0.478065	0.483349	20
cg13046853		11	0.00963575	0.0096907	0.461984	0.439969	23
cg25975485	HOXC4	12	0.0708767	0.0713073	0.417507	0.439237	102
cg20773127	ENPEP	4	0.0144676	0.014438	0.468146	0.469475	73
cg22975853	ADAM12	10	0.00613776	0.00622475	0.446068	0.459253	1
cg25975626	TMEM51	1	0.0036968	0.00380101	0.424588	0.44052	7
cg25975689		12	0.00275855	0.00276724	0.48772	0.494177	7
cg15781525	EXOC2	6	0.19698	0.197158	0.437575	0.449506	268
cg13952483	DISP1	1	0.00688015	0.00693459	0.536694	0.540473	4
cg19752891	FSD1	19	0.0443688	0.0443404	0.545176	0.52926	15
cg22976242		6	0.242603	0.242793	0.559695	0.548372	109
cg25975690		7	0.0204307	0.0204211	0.465967	0.493967	34
cg03133198	DOCK6	19	0.0135967	0.013609	0.481445	0.490559	44
cg01566396		2	0.0154926	0.0154425	0.689856	0.64429	8
cg22976313	TMEM179	14	0.0601099	0.060296	0.518368	0.492561	75
cg25975805		17	0.202522	0.202739	0.442735	0.470599	171
cg00753089	SIDT2	11	0.00421688	0.00421034	0.446286	0.454125	29
cg06596943		6	0.015669	0.0157237	0.478755	0.462669	37
cg13952892	FOXRED1	11	0.0089887	0.00899292	0.467743	0.474518	58
cg25975818	ENPP7	17	0.23627	0.236479	0.616307	0.617408	88
cg23975840		12	0.273051	0.273676	0.611642	0.593472	158
cg08280709	RRN3P2	16	0.00246622	0.002521	0.458933	0.48706	37
cg06596955	COQ6	14	0.0487349	0.0479577	0.605629	0.587078	590
cg07441122		16	0.00962689	0.00970591	0.482373	0.471573	103
cg22976360	FAM136A	2	0.00752346	0.0075267	0.50083	0.525263	11
cg11064738	RAD51L1	14	0.134624	0.13518	0.55814	0.53931	204
cg26937798	IL4R	16	0.179047	0.179044	0.555197	0.5678	184
cg13952963		9	0.340183	0.33991	0.456639	0.456702	216
cg13047196	C8B	1	0.0561361	0.0561363	0.510313	0.506476	142
cg12068734		2	0.0117814	0.0119543	0.48529	0.492496	70
cg22976533	PACS2	14	0.197977	0.197772	0.584812	0.564108	134
cg13047306	KRTAP1-3	17	0.00250635	0.00256032	0.453593	0.455466	125
cg04005969	SHANK1	19	0.0281304	0.0282268	0.558158	0.539559	13
cg22976588	ITPR2	12	0.00808872	0.00817641	0.505726	0.475396	29
cg13047336		7	0.0501273	0.0500101	0.466641	0.460166	76
cg13953753	VAX1	10	0.13146	0.131663	0.550872	0.542134	218
cg24940370		5	0.0131744	0.0132806	0.443512	0.457712	191
cg03133371	SFRP1	8	0.0346289	0.0346429	0.412349	0.410514	49
cg20773479	CEP72	5	0.001	0.00100881	0.442081	0.458002	55
cg06597431		12	0.0532279	0.0533179	0.494447	0.486118	159
cg02363677	SVIL	10	0.0407602	0.0410181	0.432818	0.402268	268
cg25976340	UEVLD	11	0.0594847	0.0594325	0.422759	0.432444	267
cg13953813		8	0.00184157	0.00188208	0.460893	0.478808	21
cg13047869	C3orf24	3	0.131568	0.126423	0.666813	0.652467	556
cg22977072	RAC3	17	0.0166763	0.0169017	0.536685	0.542867	27
cg13048147	ATP5H	17	0.001	0.00102461	0.455507	0.448699	4
cg06597462		7	0.00974647	0.00966528	0.473735	0.436043	10
cg13953978	USP20	9	0.171364	0.171262	0.542274	0.553168	453
cg22977246		12	0.125311	0.124562	0.747843	0.732143	165
cg17738194	GK2	4	0.00424282	0.00429244	0.442799	0.452032	109
cg13954127	KCNT1	9	0.00573671	0.00576095	0.456039	0.473165	23
cg22977317	SERPINB1	6	0.295936	0.296169	0.499397	0.51217	114
cg20773588	EGFR	7	0.0232238	0.0234127	0.415017	0.454752	32
cg13954131	CHST8	19	0.0106963	0.0107522	0.465373	0.471813	32
cg06597940	MTX3	5	0.00406785	0.00406638	0.459733	0.456012	41
cg22977745	NCOR2	12	0.0558596	0.0559275	0.46726	0.465099	73
cg22977876	DLX1	2	0.00137026	0.00143997	0.502523	0.508124	6
cg05707833	NFATC1	18	0.00364468	0.00369	0.433518	0.431598	70
cg22978003	UGT3A2	5	0.0304677	0.0306025	0.512271	0.518496	103
cg21886541		7	0.299243	0.299736	0.580884	0.56593	121
cg22978042	PSMC1	14	0.00750615	0.00748826	0.449934	0.467995	180
cg00753286		16	0.0208383	0.0209392	0.469211	0.516215	194
cg13954292	ZFR	5	0.00470442	0.00485169	0.451361	0.460864	19
cg16712155	OR52L1	11	0.0255674	0.0256297	0.453316	0.435178	16
cg13048466		1	0.14228	0.142075	0.390221	0.395322	446
cg24940499	SFRS4	1	0.00557356	0.00564835	0.498874	0.49762	10
cg25976621	ADRA1D	20	0.156661	0.156572	0.707913	0.696154	222
cg13954457	FBLL1	5	0.043771	0.0438848	0.449803	0.47831	255
cg02363711	TMEM144	4	0.00264444	0.00268277	0.516239	0.516349	5
cg20773651	ZNF788	19	0.00541657	0.00550311	0.425304	0.46377	106
cg13954667		10	0.0504402	0.0506984	0.457157	0.434782	277
cg25976804	AIFM3	22	0.0803171	0.080373	0.475882	0.481018	23
cg13048723		13	0.00919635	0.00923134	0.489467	0.504109	36
cg06598204	THAP2	12	0.001	0.00102841	0.5178	0.508146	3
cg18735473	BRUNOL4	18	0.404069	0.403428	0.521506	0.5317	279
cg00753337	POLE	12	0.0677477	0.0676674	0.459987	0.476817	436
cg22978326	FNDC3B	3	0.00466969	0.00470421	0.463674	0.46817	24
cg13955603		5	0.336724	0.337104	0.750854	0.735564	491
cg15782153	C7orf20	7	0.131944	0.13243	0.712319	0.687122	803
cg13956167	KLHL29	2	0.0085315	0.0084967	0.42655	0.435652	97
cg03133408		13	0.260543	0.260656	0.611116	0.582906	140
cg04006133	HSDL1	16	0.00814268	0.00818617	0.527875	0.519869	18
cg13956645	PCGF3	4	0.0562435	0.05689	0.683204	0.651179	202
cg13048903		13	0.293389	0.293651	0.547396	0.568579	239
cg22978384	MIR128-2	3	0.0623792	0.0622256	0.420436	0.429421	313
cg25977206		14	0.0554637	0.0554223	0.439749	0.422219	215
cg06598663	RNH1	11	0.00467329	0.00472331	0.473746	0.474771	82
cg14784653	BEND7	10	0.18238	0.183082	0.517538	0.505687	528
cg13956907	OCA2	15	0.001	0.00108075	0.454654	0.456906	15
cg20773767	ADPRHL1	13	0.0353889	0.0353198	0.439774	0.459751	363
cg00753399	MOBKL1B	2	0.0069282	0.00693055	0.437623	0.430007	46
cg22978661		14	0.0120794	0.0120882	0.435832	0.438661	72
cg03133686	TSNARE1	8	0.0125479	0.0124438	0.437395	0.457838	192
cg06598794	CCR8	3	0.0284943	0.0286043	0.483342	0.510349	56
cg00753630	ATP6V0E2	7	0.0821829	0.0822481	0.546743	0.515605	109
cg13956924		11	0.00293808	0.00297099	0.515979	0.53482	7
cg06598982	MEGF11	15	0.0555823	0.0556063	0.643612	0.651015	84
cg22978915	COL18A1	21	0.263665	0.264733	0.631209	0.617183	408
cg01566404	ETNK2	1	0.0566027	0.0566251	0.39392	0.408818	121
cg24940576	CDON	11	0.038036	0.0379689	0.458614	0.468775	136
cg10119313	SLC19A1	21	0.0683691	0.0683862	0.390482	0.380174	65
cg00753658	BIRC7	20	0.142425	0.142696	0.50026	0.497732	382
cg22979041	TIFAB	5	0.0683266	0.0684778	0.386101	0.419137	94
cg22979422	CS	12	0.0391151	0.038959	0.513621	0.515492	22
cg20773915	CHD5	1	0.048141	0.0483037	0.455123	0.45655	199
cg17738213	BCL11A	2	0.00202903	0.0020447	0.449383	0.455409	13
cg03133987	ZNF598	16	0.0080667	0.00814247	0.466474	0.476103	33
cg00753676	FLJ13197	4	0.148856	0.149269	0.472099	0.444235	272
cg21887023		15	0.673477	0.675325	0.61837	0.6043	311
cg22979531		17	0.00614173	0.00616915	0.439428	0.433742	263
cg13957126		7	0.00772594	0.00776026	0.445608	0.479895	22
cg06599209	PXDN	2	0.248614	0.249035	0.564609	0.547238	259
cg09188763	LMO1	11	0.00990808	0.00990918	0.394364	0.422783	23
cg22979783	CYP26B1	2	0.00570761	0.00574131	0.414023	0.435276	25
cg13957377		2	0.0979051	0.0977865	0.492792	0.481003	53
cg06599390	PRSSL1	19	0.0616042	0.0612655	0.582762	0.586381	46
cg13049357		7	0.00281397	0.00284166	0.555333	0.548616	3
cg06599514		16	0.0205279	0.0207417	0.434032	0.503847	65
cg03134147	OTUD3	1	0.0479903	0.0478928	0.383822	0.40394	105
cg15783800	ALPK2	18	0.0302394	0.030044	0.430234	0.436534	65
cg20774191		4	0.001	0.0010523	0.446581	0.475479	38
cg13049359		4	0.471011	0.47054	0.481382	0.48599	137
cg00753924	RXRA	9	0.492494	0.493627	0.457946	0.448096	223
cg22980150	ECE2	3	0.0278101	0.0278147	0.431196	0.439601	77
cg13049398	ZNF516	18	0.0622787	0.062349	0.52597	0.539885	135
cg25977313		2	0.0395089	0.0394034	0.365856	0.355218	123
cg06599546	UBE2I	16	0.217221	0.2173	0.472016	0.47502	215
cg20774413		20	0.102701	0.102766	0.507531	0.490549	293
cg13049483	RAB31	18	0.104104	0.104226	0.504515	0.501284	78
cg15783822	PRR4	12	0.0105905	0.0105913	0.429155	0.454617	260
cg03134211	ITGA7	12	0.00413018	0.00410679	0.486902	0.49917	30
cg20774552		11	0.0760578	0.0765502	0.502434	0.491266	233
cg16712232	ZDHHC13	11	0.00340314	0.00343547	0.470359	0.481733	26
cg00754253	HRASLS5	11	0.00425841	0.0043506	0.463826	0.458307	61
cg25977619		10	0.00629292	0.00640527	0.45203	0.477069	27
cg13049862	MYO1C	17	0.082596	0.0829009	0.505525	0.484492	146
cg04843555		5	0.0224929	0.0226454	0.459751	0.485936	117
cg25977938	LPPR5	1	0.0171582	0.0172497	0.401941	0.416403	209
cg01566460	NOL9	1	0.00192743	0.00196473	0.441415	0.441663	112
cg06599677	ZFP2	5	0.136813	0.137103	0.521131	0.514906	473
cg00754552	NAPSB	19	0.00345504	0.00350284	0.500292	0.521513	5
cg13049992	GRAMD3	5	0.00521176	0.00547135	0.49502	0.492658	29
cg24940601	KCNE4	2	0.0148253	0.0149788	0.445719	0.448056	35
cg06599908	TTYH1	19	0.144828	0.144569	0.480945	0.451827	63
cg15784332	COMP	19	0.0484633	0.04845	0.428773	0.447297	213
cg25978025	PFKP	10	0.0265891	0.0266188	0.438615	0.469762	125
cg23975973	DYNC1I1	7	0.0172968	0.0172579	0.542184	0.523593	10
cg00754604	RBMS1	2	0.0132268	0.0151401	0.581445	0.548191	476
cg13049997	SFT2D1	6	0.0224528	0.0224534	0.439957	0.42472	115
cg15784615	LTBR	12	0.0713374	0.0713509	0.595559	0.599483	30
cg20774676		1	0.00799645	0.00802696	0.554214	0.531459	22
cg13050070	GPC6	13	0.00255455	0.00258488	0.457661	0.434088	66
cg20774846	DPYS	8	0.00805862	0.00809555	0.465071	0.486744	14
cg06600135		14	0.0407074	0.0398694	0.574122	0.555986	1091
cg00754896	LOC283999	17	0.0139245	0.0138336	0.68753	0.652466	8
cg13050716	MGLL	3	0.0370367	0.0373198	0.503317	0.527484	81
cg20775109	MLLT4	6	0.0143091	0.0144941	0.494533	0.483256	140
cg05707844	EIF2AK2	2	0.280163	0.280608	0.65884	0.633609	420
cg20775162	LMO1	11	0.0814723	0.0815562	0.345032	0.375326	137
cg06600331	SGK2	20	0.0185216	0.0184663	0.412021	0.441864	7
cg00754900	SNAPC1	14	0.281249	0.2822	0.649532	0.634518	351
cg06600401	MAP3K9	14	0.0488088	0.0489215	0.453337	0.49965	188
cg13051197	ST7	7	0.0214965	0.0214907	0.427022	0.445954	103
cg06600429	GABRB2	5	0.0059782	0.00601102	0.479429	0.502409	11
cg13051202	CHKA	11	0.00761752	0.00769233	0.488744	0.490851	49
cg20775508	ELMO2	20	0.0104042	0.0104304	0.447174	0.43313	79
cg13051249		7	0.00471202	0.0047943	0.604916	0.570915	6
cg01566526	ALDH1L1	3	0.001	0.0011029	0.479491	0.472961	12
cg20775810	SMAD1	4	0.0500445	0.0502594	0.535619	0.555578	79
cg06601071		16	0.0771674	0.077222	0.466137	0.453648	33
cg13051700	MAGI2	7	0.116191	0.115822	0.506421	0.535016	424
cg15784913	ZNF57	19	0.0267991	0.0269879	0.518208	0.52367	106
cg26938014	PRDM6	5	0.0247383	0.0248524	0.489528	0.461224	296
cg00754947	GRB10	7	0.0630007	0.0628767	0.396925	0.392792	663
cg13051970	DDC	7	0.0134842	0.0135521	0.442773	0.449156	126
cg07441143	SLURP1	8	0.0203261	0.0204023	0.416325	0.437967	86
cg06601473	C11orf41	11	0.0102473	0.0102195	0.48326	0.474259	40
cg16712468	CLEC16A	16	0.001	0.001	0.452909	0.441485	25
cg25978208	SNRPN	15	0.0521467	0.0520999	0.524894	0.531035	54
cg06601581		16	0.0575632	0.057567	0.473822	0.466126	120
cg20775959	ARNT2	15	0.0132777	0.013361	0.546323	0.543517	20
cg25978313	FAM193A	4	0.00570429	0.00567836	0.490447	0.499321	72
cg13052101	MTL5	11	0.0200613	0.0200215	0.423632	0.417791	213
cg19753476	CHRNE	17	0.0152912	0.0152427	0.439681	0.421024	170
cg06601766	DDX42	17	0.10438	0.104586	0.586202	0.565519	501
cg15785120	NARF	17	0.141586	0.14213	0.612366	0.606973	238
cg25978327		1	0.0118832	0.0119729	0.485059	0.481288	18
cg13052638		1	0.549265	0.54929	0.447948	0.419084	230
cg12068916	MTMR7	8	0.0198807	0.0200332	0.468255	0.459288	55
cg06601993	CD36	7	0.0225405	0.0227305	0.462003	0.483774	170
cg20776317	SNAPC4	9	0.00529498	0.00528272	0.458281	0.469089	42
cg13052887	SH2D6	2	0.104992	0.10489	0.43103	0.452716	341
cg20776947	P2RX2	12	0.0256493	0.0257725	0.460109	0.487854	182
cg06602009	ZNF587	19	0.032542	0.0351628	0.551271	0.538072	726
cg25979108	C19orf60	19	0.02466	0.0247543	0.419623	0.447336	213
cg20776977	MMEL1	1	0.0894457	0.0892422	0.543958	0.572226	363
cg06602086	IFT140	16	0.321328	0.321018	0.600071	0.605452	625
cg25979157	ZNF765	19	0.001	0.00101533	0.46649	0.478655	6
cg25979180	LOC152024	3	0.0168944	0.0170013	0.447445	0.435213	202
cg20777176	GNPAT	1	0.001	0.00110093	0.447673	0.441901	150
cg25979244	DISC1	1	0.0132548	0.0132867	0.461856	0.440659	111
cg00012576	GPC6	13	0.0749515	0.0748625	0.525265	0.532079	225
cg20777257		5	0.0349341	0.0350002	0.551069	0.568906	7
cg14784774		7	0.0122793	0.0122325	0.39749	0.392645	12
cg13053505		4	0.0540342	0.0538276	0.360162	0.365313	107
cg25979526	MYO5A	15	0.00404321	0.00416211	0.453837	0.453931	367
cg22980306	CHRNA4	20	0.00853605	0.00875263	0.460625	0.450028	36
cg13053563	OR2T1	1	0.00906745	0.00912199	0.490492	0.500908	116
cg25979598	RTCD1	1	0.0202652	0.0205188	0.468577	0.504416	87
cg13053914	RHBDD2	7	0.0234372	0.0236266	0.452452	0.450349	356
cg00755063		19	0.0514304	0.0512502	0.554471	0.564731	27
cg25979994		10	0.261305	0.262253	0.518051	0.540374	472
cg20777437	CDCP2	1	0.0022945	0.00232875	0.446504	0.459133	56
cg13054007		13	0.00473516	0.00475029	0.469869	0.484785	73
cg25980392	SCARB2	4	0.00375055	0.00376832	0.503689	0.518974	7
cg05708074	PSMD9	12	0.00656559	0.00661186	0.434016	0.459767	16
cg20778468	OAZ3	1	0.0412153	0.0412208	0.555993	0.548311	96
cg10119342	SCNN1D	1	0.0463453	0.0467666	0.532488	0.503906	39
cg13054070		1	0.035432	0.0354425	0.470322	0.503507	132
cg11064929		6	0.325456	0.3253	0.513046	0.516984	534
cg00755181		14	0.00405622	0.00409806	0.471656	0.485567	17
cg20778547		7	0.1345	0.134993	0.510185	0.496754	200
cg15785147	UBE2E2	3	0.00279541	0.00284128	0.431271	0.460734	186
cg02363737		6	0.00362564	0.00362772	0.477683	0.493406	10
cg20778669	MGMT	10	0.001	0.00100018	0.44256	0.423589	26
cg20778688	ACACA	17	0.00392642	0.00394988	0.478916	0.486392	26
cg06602333		19	0.0114521	0.0114385	0.394353	0.415837	32
cg13054119	RSPO1	1	0.00716877	0.00726657	0.537318	0.515669	22
cg06602545	KIAA0513	16	0.359776	0.362344	0.764628	0.734129	281
cg00755470		17	0.084379	0.0844752	0.471522	0.477118	61
cg13957413		15	0.0292562	0.0293531	0.467445	0.479897	160
cg06602723	HOXB8	17	0.0907797	0.0908068	0.491981	0.523598	214
cg15785860	ADH1C	4	0.0983414	0.0993363	0.496259	0.503708	253
cg13054224	IGDCC3	15	0.0527177	0.0525213	0.405096	0.434759	453
cg20778958	OR6P1	1	0.00479608	0.00482462	0.427536	0.411546	267
cg25980676	PRR5L	11	0.0225356	0.0225356	0.636551	0.583243	29
cg21887246	RHOG	11	0.0137137	0.0137589	0.471784	0.46724	16
cg06602857	FOXF1	16	0.285891	0.28542	0.395718	0.3862	311
cg13054321	JAKMIP1	4	0.0145273	0.0146575	0.472328	0.487484	23
cg22980483	CTNNA2	2	0.0362024	0.0365178	0.513149	0.527872	171
cg20779229	DPH1	17	0.0103618	0.0104529	0.55959	0.537465	52
cg25980689		7	0.533771	0.532394	0.75478	0.740234	137
cg13054323	WDR46	6	0.00808311	0.00809642	0.420085	0.426955	108
cg06602871	BEAN	16	0.00828107	0.00838597	0.489475	0.496388	27
cg03134809		11	0.0547398	0.0550902	0.501409	0.49268	216
cg20779239		5	0.0228175	0.0229717	0.541353	0.510684	20
cg13054358		11	0.00281125	0.00289663	0.530015	0.533189	40
cg20779334		6	0.0163546	0.0163521	0.436673	0.421853	54
cg15785868	C12orf34	12	0.0340646	0.0343772	0.421678	0.401206	192
cg06603561		11	0.0191713	0.019072	0.407929	0.405914	68
cg13054378	SMURF1	7	0.00235972	0.00240975	0.422462	0.436939	158
cg24940706	TCF3	19	0.00771753	0.00784661	0.509927	0.507535	12
cg20780180	SNX24	5	0.0158457	0.0161422	0.648008	0.620501	399
cg25982561	GAS2	11	0.0160059	0.0160401	0.502582	0.479015	81
cg13054523		17	0.00712816	0.00714825	0.538141	0.565588	5
cg06603851	NDUFS6	5	0.117178	0.117477	0.532566	0.505279	72
cg23976464	ACCN1	17	0.00499577	0.00507562	0.448857	0.468728	37
cg20780302	CCDC57	17	0.268656	0.270461	0.55267	0.535666	501
cg15785898		6	0.0162046	0.0162345	0.45695	0.466859	69
cg06603923	RHEB	7	0.176777	0.176476	0.512262	0.514389	299
cg00755588	C9orf172	9	0.00653584	0.00656881	0.513178	0.534711	5
cg26938159	C13orf35	13	0.145778	0.145287	0.450813	0.489045	238
cg20780546	KRT33A	17	0.0102017	0.010228	0.442812	0.444979	272
cg00012692	GJB6	13	0.111553	0.111743	0.407366	0.446585	190
cg06604206	RARS	5	0.582531	0.583263	0.698205	0.682806	537
cg25982657		4	0.0686677	0.0687947	0.526164	0.4975	110
cg06604249	ABAT	16	0.0102624	0.0102841	0.442792	0.475078	52
cg20780708	CPT2	1	0.190532	0.191028	0.568572	0.55249	177
cg25982743	TIMP4	3	0.035001	0.035083	0.456749	0.462536	209
cg20780796	C6orf122	6	0.00168672	0.00174283	0.469606	0.495134	21
cg15786205	NR2E1	6	0.00246228	0.00250193	0.441134	0.448186	97
cg06604589	NXN	17	0.30146	0.302012	0.792063	0.774772	134
cg25982880	UHRF1	19	0.0293862	0.0293446	0.440114	0.459896	164
cg00755836	SCCPDH	1	0.0886493	0.0895836	0.557223	0.51809	263
cg20780880	EEF1E1	6	0.0921145	0.0921974	0.49311	0.484793	295
cg25982965	TCTE1	6	0.0127337	0.012784	0.449281	0.445805	30
cg22980804	KRT75	12	0.210744	0.210565	0.57526	0.564365	614
cg15786541	PVRL3	3	0.0492709	0.0491152	0.465426	0.486762	169
cg25982983		10	0.010883	0.0109482	0.444953	0.470683	22
cg01566544	TOP1MT	8	0.0166198	0.016677	0.437784	0.459049	205
cg17738684	IL1RL1	2	0.0131069	0.0131967	0.438552	0.452114	97
cg25983380	GNAS	20	0.0584567	0.0584949	0.40363	0.421721	54
cg13054975	ELK4	1	0.02386	0.0238301	0.450839	0.468139	50
cg25983531	AOAH	7	0.0527833	0.0526481	0.45783	0.439102	126
cg00755980	C10orf107	10	0.0266565	0.0266555	0.387133	0.417217	447
cg25983589	OSBPL1A	18	0.00398143	0.00400193	0.68939	0.655247	3
cg09188840	PSMB6	17	0.001	0.00108252	0.477297	0.482991	5
cg25983629	C7orf53	7	0.00345735	0.00346594	0.463509	0.474587	26
cg15786827		12	0.144725	0.14853	0.790736	0.780133	105
cg20780953	RAB3D	19	0.0043571	0.00438966	0.432444	0.430734	58
cg25983901		7	0.0834377	0.0835316	0.402849	0.407784	219
cg00756032	MYF6	12	0.00438185	0.00441183	0.450008	0.437466	51
cg10119564	ARHGEF10	8	0.0324569	0.0324764	0.523332	0.529475	44
cg16712637	ASCL1	12	0.0117403	0.0118771	0.404493	0.419089	160
cg25984034		4	0.0128082	0.0127911	0.490916	0.460436	50
cg20781201		11	0.0140507	0.013943	0.468386	0.505566	270
cg00012698	AVEN	15	0.00820268	0.00826853	0.441487	0.461984	46
cg15786879	DNAH3	16	0.00771833	0.00771461	0.464323	0.457159	40
cg25984124	CDS2	20	0.0591292	0.0592132	0.52216	0.534262	59
cg20781235	TMEM119	12	0.00293904	0.00296074	0.55764	0.532367	3
cg13055484	OPCML	11	0.342879	0.341114	0.65734	0.677024	237
cg13957538		3	0.0105295	0.0105592	0.464408	0.46665	73
cg25984344	DOCK1	10	0.0299816	0.0300296	0.436181	0.440843	234
cg13055665	NELL2	12	0.00213747	0.00214481	0.450512	0.46753	20
cg20781238	CEND1	11	0.0509385	0.0508693	0.491343	0.513954	574
cg19753641	CD37	19	0.0186043	0.0186386	0.446948	0.465937	98
cg06605454		5	0.273777	0.274296	0.704477	0.686905	138
cg13056222	PLEKHA6	1	0.00879985	0.00898131	0.52335	0.517673	43
cg25984458		22	0.104763	0.104917	0.371904	0.380245	70
cg15787039	SCG5	15	0.0326292	0.0325039	0.3982	0.376324	21
cg00013006	OR52B4	11	0.00184142	0.00183889	0.499949	0.498939	30
cg26938314	GPR133	12	0.0308633	0.0309175	0.405719	0.413652	143
cg20781421	USP47	11	0.0223773	0.0223589	0.477955	0.494691	146
cg21887591	EDEM1	3	0.147135	0.147136	0.648312	0.634189	139
cg13056247	RRP1B	21	0.00233105	0.00237231	0.464441	0.478775	42
cg25984601	SLIT3	5	0.0286454	0.0288315	0.387915	0.433138	77
cg00013301		4	0.0455036	0.0454761	0.635684	0.630103	368
cg04843676		12	0.106923	0.107646	0.427489	0.425929	300
cg13056505	C1orf61	1	0.0166559	0.0166332	0.644096	0.633632	7
cg25984671	TCF15	20	0.0188016	0.0188546	0.549811	0.54732	13
cg00013369		1	0.001	0.00104132	0.455651	0.470902	12
cg20781438	KIAA0754	1	0.00254964	0.00258791	0.533447	0.513095	5
cg13056510		4	0.130385	0.131155	0.663084	0.658415	230
cg25985013	EPB49	8	0.0643231	0.0643128	0.481699	0.483043	79
cg00756338	ZDHHC14	6	0.0675757	0.0676883	0.481211	0.479862	194
cg06606199		12	0.0511942	0.0510816	0.440564	0.451394	99
cg15787146		17	0.233444	0.234472	0.622895	0.59733	296
cg25985031		15	0.0344061	0.034483	0.411103	0.437267	221
cg20781461	ADAM11	17	0.00390542	0.00391788	0.46101	0.458231	18
cg02363766		5	0.0518785	0.0519562	0.478565	0.486002	174
cg00013409	EPHA10	1	0.0151557	0.0152203	0.447101	0.458935	110
cg25985263	KNDC1	10	0.0611233	0.0610409	0.600455	0.605373	129
cg00013451	STC1	8	0.00931674	0.00945194	0.432629	0.46326	71
cg06606207	C1orf201	1	0.0533976	0.0533403	0.735839	0.725886	655
cg00756695	OSBPL2	20	0.0029447	0.0029566	0.466074	0.488922	42
cg20781516		1	0.0430532	0.0431139	0.35198	0.382882	54
cg06606386	MIR27A	19	0.00290107	0.00291044	0.461831	0.46239	28
cg23976652		10	0.0432007	0.0429131	0.466527	0.466582	136
cg00013655	PIGQ	16	0.720194	0.723416	0.741324	0.706326	283
cg06606539	MIR572	4	0.0118907	0.0118868	0.501958	0.480081	34
cg00756734	SULT2B1	19	0.0238545	0.0239556	0.433975	0.448817	89
cg15787227		7	0.128657	0.128487	0.454136	0.4718	256
cg13057167		14	0.00113663	0.00125355	0.453769	0.47454	22
cg00013993	ARHGEF18	19	0.0075704	0.00749007	0.522545	0.477655	18
cg20781967	NINJ2	12	0.559563	0.559422	0.574849	0.599808	350
cg21887778	C19orf6	19	0.0470589	0.0470624	0.434151	0.446854	66
cg13057174	CASZ1	1	0.102938	0.103097	0.525587	0.494763	69
cg14784868	YEATS4	12	0.145865	0.142021	0.80079	0.76203	528
cg00014104	MAPK1	22	0.0823278	0.0823251	0.405136	0.419933	337
cg15787284	ZNF433	19	0.0098496	0.00978162	0.553073	0.555783	39
cg08280861		8	0.111913	0.121603	0.575719	0.601412	1279
cg06607384	C14orf159	14	0.0346027	0.0345476	0.402904	0.378148	84
cg13957745	PLCXD3	5	0.00728623	0.00727662	0.613405	0.586548	3
cg13057891	ERCC5	13	0.0369282	0.0369589	0.470474	0.487185	222
cg00014118	KIAA1751	1	0.032913	0.0332694	0.524937	0.485595	40
cg00756845	IPCEF1	6	0.36287	0.362895	0.231796	0.227888	149
cg17738841		2	0.0601709	0.06035	0.501329	0.50009	87
cg13057898	LRRC47	1	0.371938	0.372028	0.685531	0.680287	350
cg00014194	OLFM1	9	0.114767	0.114759	0.507216	0.532812	73
cg13058214	TNNT3	11	0.162423	0.162828	0.621566	0.605933	127
cg06607696	COQ7	16	0.0120146	0.0120782	0.532724	0.539775	49
cg00014260	T-SP1	8	0.0208226	0.0208909	0.47812	0.502841	72
cg20782252	MAD1L1	7	0.0400607	0.0420943	0.484012	0.49218	858
cg15787389	ERC2	3	0.00908319	0.00912209	0.404155	0.392451	372
cg25985583	SNX10	7	0.00853694	0.00856992	0.455751	0.450472	15
cg06608166	TJAP1	6	0.0048549	0.00486354	0.445796	0.426283	117
cg00014333		8	0.124059	0.124218	0.320093	0.336194	131
cg04843688	PAPPA2	1	0.00176631	0.00181745	0.443824	0.478497	58
cg20782689	OXA1L	14	0.03255	0.0326381	0.517384	0.531046	101
cg10119933	CACYBP	1	0.0429573	0.0429495	0.434063	0.434244	47
cg25985600	DOCK1	10	0.00819358	0.00825915	0.465695	0.475514	36
cg05708079	LOC338758	12	0.0118886	0.0119657	0.457692	0.454732	22
cg13058453	WDR63	1	0.0259265	0.0259804	0.408606	0.423985	74
cg20782724	TNS3	7	0.00824502	0.00831827	0.473711	0.4557	17
cg15787636	TBCD	17	0.029601	0.0296331	0.434701	0.494206	116
cg25985643	RPTOR	17	0.6689	0.664083	0.689631	0.682331	906
cg00014484		12	0.0691888	0.0691228	0.461846	0.483886	136
cg13058623		1	0.016011	0.0160598	0.488792	0.490418	65
cg13058710	SOX9	17	0.0149565	0.0150129	0.457686	0.477792	41
cg00014733	AP1B1	22	0.0165062	0.016512	0.46828	0.483294	108
cg25985721		8	0.132232	0.13247	0.582671	0.578175	204
cg02363934	PKMYT1	16	0.0120027	0.0120797	0.46285	0.504937	35
cg20783319	NCAM1	11	0.00851673	0.00850037	0.485182	0.495626	55
cg26938561	ZNF208	19	0.0357483	0.0357082	0.407768	0.414157	517
cg00014754	PSCA	8	0.14828	0.148612	0.468894	0.483973	148
cg13058819	SLC35F3	1	0.391611	0.392106	0.463185	0.405064	358
cg25985734		19	0.182918	0.182644	0.629566	0.633369	235
cg00757207	TNFSF12	17	0.0125633	0.0126099	0.448955	0.435015	32
cg17738861	MTMR12	5	0.0900533	0.0909926	0.658932	0.662556	642
cg20783424	MYEOV2	2	0.0249776	0.0249328	0.455174	0.469752	75
cg00014900	DPH2	1	0.00511796	0.00519971	0.431443	0.439684	86
cg25985778	RPL38	17	0.0252359	0.0252633	0.506369	0.519561	3
cg13059136	SNORA54	11	0.285011	0.283617	0.684224	0.69043	375
cg15787744	NFKBIE	6	0.232449	0.231951	0.290385	0.27619	152
cg20783697	BZRAP1	17	0.0326393	0.03257	0.460268	0.441424	89
cg13059335	ADAMDEC1	8	0.0210857	0.0211634	0.499546	0.492085	30
cg24940950	SLC39A11	17	0.0859377	0.0863072	0.578993	0.57524	85
cg25985959		6	0.132745	0.133412	0.451729	0.455385	276
cg00015058		2	0.00979363	0.00986788	0.48532	0.497997	30
cg25986105	SDR16C5	8	0.00294596	0.00299281	0.50561	0.509877	8
cg13059495	TPRG1L	1	0.259824	0.259647	0.52023	0.507989	135
cg00757391	SIN3B	19	0.00633674	0.00635644	0.469139	0.491255	32
cg25986185	PPAP2A	5	0.00347091	0.00349287	0.48145	0.465395	15
cg20783722	CLNS1A	11	0.0128355	0.0128623	0.444187	0.457951	314
cg15787769	TSPAN4	11	0.130843	0.130052	0.583335	0.612386	165
cg13060157		1	0.0760854	0.0760497	0.477405	0.460843	142
cg20783806		2	0.00167231	0.00171926	0.483611	0.487918	7
cg00015261		16	0.0108669	0.0110318	0.553119	0.535626	18
cg19753675		2	0.0938212	0.0939535	0.413757	0.438292	124
cg06608399		4	0.316695	0.315505	0.644403	0.673497	325
cg13060182		11	0.0156079	0.0155732	0.429463	0.425957	44
cg25987102	APOA1	11	0.0033561	0.00334122	0.456366	0.478687	34
cg20783956		4	0.0151062	0.0152428	0.488783	0.492146	27
cg13060233	LMO7	13	0.00339243	0.0034165	0.489605	0.462753	12
cg06608599	SLC25A28	10	0.00443291	0.00444307	0.459226	0.486291	102
cg00757420	SLC45A1	1	0.001	0.00103315	0.454056	0.473252	8
cg25987502	ALOX12	17	0.319864	0.318951	0.402518	0.354701	164
cg00015340		6	0.00294096	0.00297866	0.458193	0.458414	44
cg00757804	UBAP1	9	0.024066	0.0240366	0.464749	0.455235	39
cg06608945	ARPC2	2	0.0195585	0.0193896	0.581673	0.57488	264
cg20784207	ARHGAP24	4	0.125008	0.124759	0.543413	0.525661	429
cg25987744	CCDC8	19	0.283904	0.283387	0.553932	0.578115	521
cg00757822	PLCH1	3	0.00325436	0.00327053	0.490384	0.491399	10
cg06609004	ATF6B	6	0.00124014	0.00135406	0.47637	0.457505	11
cg13060531	TTLL7	1	0.0198941	0.0199947	0.419868	0.440174	195
cg14784922		11	0.0506533	0.0506707	0.433767	0.439793	278
cg15787985	MAP6D1	3	0.001	0.00100236	0.445273	0.436538	61
cg20784259	HIPK1	1	0.0037051	0.0037245	0.527805	0.51511	4
cg25988034	FLJ45983	10	0.0143429	0.0143464	0.495993	0.492858	18
cg15788231	COBL	7	0.0558704	0.0559955	0.43315	0.428418	254
cg13957827	C4orf43	4	0.00565077	0.00568786	0.455179	0.46504	29
cg06609094		4	0.109743	0.109868	0.473776	0.437872	184
cg20784531		11	0.00918847	0.00914992	0.453338	0.459206	34
cg15788369		19	0.0559666	0.0559414	0.458296	0.466121	475
cg25988214	SLC38A10	17	0.404829	0.405405	0.533631	0.51973	399
cg20784591	PILRA	7	0.00656909	0.00664955	0.468729	0.489381	155
cg13060970	PLEK	2	0.0796427	0.0799002	0.66166	0.647947	313
cg22981175	MCF2L	13	0.0302591	0.0305978	0.494163	0.531729	64
cg06609197	STMN2	8	0.00741479	0.00738586	0.566458	0.551715	5
cg25988317	GATA5	20	0.00437044	0.00440768	0.476737	0.444856	12
cg18735956		6	0.0558718	0.0557204	0.434422	0.475767	87
cg20784693	HDAC4	2	0.598602	0.598242	0.580907	0.57535	233
cg00015343	TSPAN18	11	0.0160866	0.0161948	0.465776	0.472065	64
cg13061249	ARHGEF4	2	0.00514461	0.00516801	0.466407	0.492075	56
cg06609496		5	0.0835488	0.083603	0.513565	0.499859	67
cg25988552		19	0.0628853	0.0632447	0.430904	0.452755	73
cg15788537		11	0.0547756	0.0549893	0.421824	0.421881	609
cg01566552	UPF1	19	0.0125267	0.0125909	0.393427	0.423479	24
cg20784768	SLC35F3	1	0.085013	0.0850765	0.432085	0.472149	279
cg13061373	2024-09-09	17	0.0430425	0.0431053	0.36809	0.391868	123
cg00757952	CRYBB1	22	0.0692685	0.0692067	0.404546	0.399298	269
cg06609583	ATP11A	13	0.001	0.00108261	0.49605	0.48797	5
cg25989075	NHSL1	6	0.029205	0.0292679	0.440004	0.434038	88
cg15789106	RASSF7	11	0.00552178	0.00559241	0.434899	0.471343	12
cg13061469		3	0.00506978	0.00508336	0.613697	0.590486	1
cg06609646	GRAMD3	5	0.00890209	0.00899897	0.461322	0.500663	20
cg00015373		9	0.00455929	0.00469064	0.460776	0.473389	20
cg25989216	ERGIC1	5	0.111197	0.111161	0.522124	0.510408	128
cg15790184	RNH1	11	0.247918	0.250191	0.641442	0.620458	580
cg13061570	C1orf86	1	0.0122474	0.0122865	0.472096	0.456326	129
cg20784775	TMTC1	12	0.0238778	0.0238423	0.438406	0.433564	97
cg19753864		2	0.0104295	0.0104284	0.414048	0.424322	103
cg13062301	PPM1H	12	0.0532769	0.0532619	0.391342	0.380192	117
cg03135023		11	0.0114179	0.0112978	0.396862	0.40741	19
cg25989227	WDR1	4	0.0152234	0.0151814	0.403797	0.426513	473
cg00015572	GPX6	6	0.01177	0.0118492	0.462909	0.464018	122
cg00758069	NTNG1	1	0.0106829	0.0108585	0.413456	0.436024	187
cg13062396	SLC16A14	2	0.00951567	0.00953177	0.422531	0.438793	33
cg06609997	FBXO21	12	0.0260915	0.0260667	0.438902	0.491723	153
cg00015699		12	0.0156211	0.0156221	0.457213	0.450972	30
cg00758229	RARB	3	0.00493427	0.00508066	0.764484	0.714022	3
cg13062516		13	0.113789	0.114031	0.437079	0.468571	183
cg26938599	ENKUR	10	0.0514828	0.0514975	0.443914	0.453317	183
cg06610125	IGSF9B	11	0.0221844	0.0224131	0.515058	0.525608	39
cg12069158		14	0.00649831	0.0065257	0.493084	0.49223	42
cg00016238		1	0.567357	0.56672	0.590613	0.57645	315
cg15790255	ABR	17	0.00144874	0.00150135	0.484416	0.462	11
cg15790526		3	0.00432573	0.00437166	0.394255	0.40383	193
cg06610259	MLXIP	12	0.0109374	0.0110314	0.418193	0.407936	44
cg15790820	ASCL2	11	0.013	0.0130153	0.421327	0.431104	43
cg25989556		13	0.0126636	0.0126636	0.500891	0.493738	66
cg13062618	ODZ4	11	0.00696253	0.00699012	0.45564	0.461034	22
cg15791248	FGFR1	8	0.00913589	0.00918021	0.481237	0.488614	14
cg04006303	TCAM1	17	0.12627	0.126244	0.501855	0.500475	526
cg25989624		9	0.0236486	0.0236802	0.451761	0.468991	18
cg06610286	EBF3	10	0.00166417	0.0017209	0.445563	0.461969	19
cg14784944	RADIL	7	0.0145618	0.0146108	0.397862	0.439144	106
cg13062627		3	0.0068762	0.00694259	0.505747	0.529054	9
cg25989783	NCALD	8	0.00683098	0.00687275	0.456869	0.476816	14
cg06610329	C21orf59	21	0.0182965	0.0199846	0.585256	0.569599	113
cg00016439	ST8SIA3	18	0.00290794	0.00293994	0.437844	0.453649	88
cg25990647	OPRK1	8	0.001	0.001	0.465875	0.481243	14
cg21887940	ZNF234	19	0.0569824	0.0570185	0.538657	0.539158	293
cg13062913	NCAM2	21	0.0419306	0.041899	0.447291	0.478631	150
cg06610484	MCHR2	6	0.0112379	0.0112966	0.440131	0.446344	14
cg15791944		12	0.120528	0.120465	0.498416	0.485388	220
cg13062935	MRGPRX2	11	0.0043334	0.00436259	0.428957	0.471417	45
cg02363950	CRABP2	1	0.0680465	0.0682434	0.436621	0.512598	70
cg15792367	KLK11	19	0.0216799	0.0216939	0.606197	0.593416	3
cg00016892	C19orf69	19	0.0761526	0.0761907	0.48355	0.479383	26
cg20784862	LPCAT1	5	0.0194435	0.0194538	0.430385	0.471503	75
cg00758296	PHF21B	22	0.00613504	0.00617326	0.445654	0.452734	226
cg15792487	CHRNB1	17	0.0469618	0.0468621	0.459584	0.464299	344
cg25991026	AIG1	6	0.0167402	0.0167805	0.370691	0.392975	32
cg06610705	CHSY3	5	0.0287155	0.0288617	0.429711	0.446396	265
cg19753867	DSN1	20	0.0136999	0.0137394	0.470189	0.473607	16
cg15792653		10	0.0298821	0.0298145	0.50199	0.478325	16
cg13063040	NFKBIL2	8	0.388304	0.388835	0.532752	0.518666	108
cg00016968	RHOC	1	0.001	0.00103088	0.490663	0.480279	5
cg25991756	PPP1R11	6	0.00313302	0.00317639	0.438429	0.461478	220
cg09188845	SPCS2	11	0.0208982	0.020953	0.482134	0.50374	297
cg06610849		19	0.128732	0.128259	0.436349	0.453686	351
cg13063207		8	0.0422464	0.0424122	0.505664	0.480704	133
cg25991879	SERPINB6	6	0.00666249	0.00668555	0.450204	0.46476	19
cg15793197	MAP3K3	17	0.001	0.00114785	0.485107	0.492141	5
cg00017062		15	0.199375	0.199107	0.464296	0.496847	476
cg20785098		17	0.306523	0.306359	0.392526	0.416748	83
cg00758374	C3orf52	3	0.00322826	0.00325748	0.453596	0.464812	136
cg25992016		13	0.00279205	0.00284459	0.448515	0.447187	28
cg13063369		11	0.0804795	0.0804577	0.341375	0.368142	301
cg00758420	TMEM82	1	0.001	0.001	0.442105	0.475672	28
cg26938676	DPF3	14	0.0131808	0.0132256	0.439486	0.477871	35
cg25992382	RIN3	14	0.0426385	0.0426549	0.521732	0.518031	42
cg00017437		1	0.0271583	0.0271644	0.497399	0.518613	145
cg20785336		13	0.00844118	0.00844204	0.446044	0.460694	123
cg13063614	ABCG4	11	0.0121474	0.0121647	0.431271	0.458224	153
cg00017475	ABO	9	0.0422557	0.0422023	0.646228	0.608128	12
cg25992874	CASP2	7	0.239632	0.240907	0.642058	0.60008	148
cg05708114	ARID3C	9	0.0269388	0.0268141	0.43726	0.436955	100
cg01566555		3	0.128965	0.129036	0.41303	0.446633	450
cg24941047	MESTIT1	7	0.0317757	0.0318874	0.47131	0.464763	78
cg25993216	KNDC1	10	0.124737	0.123908	0.739036	0.733731	253
cg00758533	ELP2P	17	0.340697	0.340441	0.671435	0.660618	414
cg13957874	LOC151174	2	0.0990059	0.100847	0.722577	0.731063	347
cg00017489	DPP6	7	0.0318964	0.0319479	0.534535	0.524598	34
cg25993608		18	0.0170816	0.0170947	0.439573	0.422024	68
cg17738863		6	0.0131644	0.0132068	0.609583	0.584856	3
cg20785459	HBBP1	11	0.17749	0.177573	0.441187	0.444744	392
cg06611115	ESR1	6	0.0403545	0.0405528	0.477994	0.49198	135
cg25993850		5	0.0937567	0.0934997	0.43588	0.475345	253
cg13063812	MYLIP	6	0.001	0.001	0.378426	0.412442	30
cg06611277	PDSS1	10	0.00564118	0.00571567	0.472999	0.464925	115
cg15793577		6	0.0232267	0.023249	0.480139	0.473821	247
cg25993931		4	0.0272665	0.027401	0.49089	0.481781	167
cg00758881	NDRG4	16	0.43288	0.433594	0.588531	0.578458	766
cg13063845		13	0.00668231	0.00675009	0.498456	0.498405	39
cg20786074	EFEMP1	2	0.0517132	0.0517222	0.316165	0.340735	117
cg04843935	GOLSYN	8	0.0464389	0.046529	0.430293	0.433814	410
cg06611358		19	0.00412439	0.00413152	0.446343	0.455966	226
cg15793688		7	0.0397527	0.0398618	0.449238	0.451358	533
cg00758915	PCDHGA4	5	0.00372006	0.0037647	0.461538	0.452965	21
cg00017826		2	0.0651943	0.0651193	0.398363	0.415211	359
cg25994464	TMEM41B	11	0.00435078	0.00442667	0.471711	0.476575	70
cg16712866	SNX29	16	0.0171184	0.0170184	0.488559	0.504627	23
cg13063900	PDE3A	12	0.00870779	0.00873133	0.456685	0.444076	64
cg20786131	CABLES1	18	0.00656054	0.0066444	0.4571	0.427547	10
cg06611426	GRASP	12	0.0198412	0.0199433	0.459274	0.47592	65
cg00759058	PTPRN2	7	0.107684	0.107599	0.522341	0.5273	316
cg00017931	ZDHHC14	6	0.138057	0.138406	0.415642	0.395096	356
cg13064046	SCAMP5	15	0.00593642	0.00595921	0.447695	0.471863	52
cg20786280	PURG	8	0.0125995	0.0128024	0.566577	0.548013	8
cg15794873		10	0.256039	0.256204	0.581037	0.579643	700
cg06611532		13	0.523772	0.525201	0.784254	0.776255	909
cg13064062	HIST4H4	12	0.0344994	0.0345848	0.470184	0.47269	206
cg15795186		4	0.0186155	0.0186901	0.432966	0.425969	40
cg00759295	ARHGEF1	19	0.0139963	0.0140441	0.429349	0.435274	5
cg11064966		5	0.0950873	0.0953165	0.39472	0.446189	195
cg00018181	SH2B2	7	0.236539	0.236422	0.789755	0.785878	17
cg06612016	PTPRN2	7	0.390924	0.388168	0.649139	0.67592	444
cg15795255		19	0.00873787	0.00872646	0.437698	0.450308	41
cg22981296	RASD1	17	0.0133175	0.0133904	0.465554	0.498699	55
cg25994838		5	0.540588	0.541894	0.766817	0.751122	353
cg00759329		1	0.14188	0.141837	0.370252	0.360731	232
cg15795305		10	0.0175385	0.0175896	0.493564	0.488664	15
cg06612088	CTNND2	5	0.144227	0.144004	0.474714	0.478541	165
cg13064897		8	0.0220872	0.0221709	0.406551	0.464581	157
cg00759427	RGS19	20	0.0910048	0.0909666	0.429305	0.450986	237
cg06612130		4	0.0492882	0.0492984	0.420501	0.391252	56
cg20786730		11	0.0291078	0.0293613	0.433118	0.437258	93
cg13065121	KISS1	1	0.00858755	0.00868392	0.397433	0.407791	31
cg00759573		3	0.0198708	0.0198649	0.451631	0.462777	58
cg06612196		6	0.505808	0.505745	0.447779	0.458789	283
cg20786876	MYT1L	2	0.00331358	0.00336707	0.477815	0.485575	12
cg13065169	PLOD2	3	0.001	0.00100113	0.474777	0.474322	11
cg08280936	ZNF783	7	0.102534	0.102187	0.478227	0.508426	294
cg00759634		10	0.0556251	0.0556883	0.508213	0.485643	66
cg06612450	USF2	19	0.0144427	0.0144222	0.443507	0.435115	65
cg15795984	PRND	20	0.133336	0.133674	0.307186	0.332655	56
cg03135713	C13orf18	13	0.0473652	0.0476161	0.505688	0.536934	188
cg13065206	DNAJC17	15	0.0119947	0.0120273	0.457655	0.444205	76
cg20787146	KLHL35	11	0.0418024	0.0417886	0.3994	0.380298	161
cg06613111	APLP1	19	0.00344941	0.00348682	0.46373	0.474565	29
cg15796682	RNH1	11	0.0254671	0.0255219	0.449988	0.477884	152
cg13065507		6	0.185682	0.185671	0.717663	0.707309	266
cg10120555	ESRP2	16	0.020842	0.0208683	0.429107	0.434147	13
cg15796819	ALDH3A1	17	0.0057861	0.00581958	0.529367	0.529466	23
cg00759741		16	0.0537385	0.0537407	0.496314	0.467637	84
cg00018229	TTC13	1	0.104094	0.103461	0.562337	0.581016	334
cg06614118	BTNL3	5	0.624004	0.620416	0.646531	0.636118	156
cg14785220	DGCR10	22	0.0101183	0.0101928	0.448196	0.451222	226
cg00759803	ACSF3	16	0.042566	0.0425479	0.412703	0.451123	405
cg00018606	CRYGD	2	0.00395101	0.00394669	0.444649	0.426692	4
cg06614257	TMEM88	17	0.0242418	0.0244421	0.513102	0.542061	127
cg20787201	PRR5-ARHGAP8	22	0.0208325	0.0207697	0.525846	0.480674	36
cg15796980		6	0.0181935	0.0181869	0.470606	0.479496	120
cg00759894		8	0.0181328	0.0183644	0.489353	0.493697	100
cg00018696	CSMD1	8	0.00676822	0.00682082	0.427174	0.437923	28
cg06614318		6	0.00192729	0.00197132	0.426121	0.442075	167
cg15797286	NAT1	8	0.0245026	0.0247021	0.392715	0.382054	211
cg19753877	ASB1	2	0.185857	0.186184	0.501288	0.483929	666
cg20787969	CRBN	3	0.00168573	0.00170028	0.481035	0.493371	18
cg00760272	ABCG5	2	0.0134434	0.0133939	0.476628	0.467941	76
cg00018866	FAM170B	10	0.0227262	0.0227118	0.392922	0.417534	234
cg06614436	MFN1	3	0.00342441	0.00348335	0.480685	0.471228	14
cg15797314	PITPNC1	17	0.00501976	0.00498996	0.501309	0.532299	4
cg00760338	ETV5	3	0.188675	0.189174	0.452612	0.441176	215
cg00018896	PABPC3	13	0.0496533	0.0511024	0.712023	0.713127	204
cg06614611		12	0.00920289	0.00917532	0.414703	0.424404	57
cg00019076	KIAA0182	16	0.001	0.00107476	0.476991	0.494528	6
cg00760439	RBPJL	20	0.0889386	0.0889461	0.381653	0.412954	506
cg00019366		12	0.00767829	0.00768954	0.465957	0.465438	20
cg06614754		13	0.0328742	0.0329743	0.387775	0.454956	110
cg14785303		1	0.213963	0.214261	0.514938	0.519933	134
cg15797834	STAP2	19	0.222185	0.222243	0.447057	0.423998	150
cg00019458	PER3	1	0.0446365	0.0446897	0.446393	0.491391	85
cg13957928		10	0.001	0.00102143	0.447485	0.473531	17
cg00760562	OSTalpha	3	0.0558183	0.0558699	0.387939	0.389363	174
cg15797933	ASPDH	19	0.0251451	0.0252459	0.485129	0.499624	16
cg13065624	LOC284688	1	0.0265885	0.0265883	0.439131	0.450799	308
cg06614944		2	0.187523	0.18828	0.621944	0.613805	720
cg26938847		17	0.134838	0.135082	0.480068	0.482616	269
cg00019495	HOPX	4	0.487689	0.488359	0.688984	0.639707	301
cg00019511	DLK1	14	0.0402736	0.0401521	0.328287	0.315869	118
cg06615152	AMH	19	0.566849	0.567098	0.720459	0.708087	416
cg15798455	PROK2	3	0.290106	0.290526	0.46383	0.476746	264
cg00019576	ZFP41	8	0.00114492	0.00127231	0.445626	0.432547	135
cg13066043	RIPK3	14	0.00158428	0.00162806	0.401076	0.398545	69
cg06615154	S100A3	1	0.00272488	0.00274167	0.449028	0.449349	18
cg00019778	IGF2R	6	0.00657701	0.00664784	0.637887	0.611221	2
cg15798823		7	0.00631412	0.00629499	0.440336	0.439524	60
cg13066289	NCKAP5	2	0.00693036	0.00698539	0.450321	0.462383	69
cg06615445	SRCIN1	17	0.0234316	0.0234072	0.450501	0.453654	42
cg00019826		4	0.0314644	0.0315418	0.512748	0.519185	87
cg08281415		16	0.00233025	0.00234791	0.456994	0.442115	19
cg07441953	ODZ4	11	0.0106425	0.0106495	0.522967	0.526988	31
cg00019841	MAPK4	18	0.00898456	0.00903076	0.443635	0.506008	68
cg15798890	NFATC1	18	0.0251479	0.0253208	0.671018	0.675087	9
cg13066546	C21orf29	21	0.00675946	0.00676965	0.493988	0.51586	17
cg00760646	ZMYND15	17	0.017301	0.0173897	0.449375	0.474209	16
cg15799267	ALOX15B	17	0.0548921	0.0550843	0.468997	0.495039	138
cg00020191	SYT1	12	0.0154259	0.0153778	0.432742	0.401505	57
cg00760847	MYL12B	18	0.072382	0.0725126	0.663589	0.650691	269
cg15799279	B3GAT2	6	0.0105151	0.0106671	0.426182	0.413206	194
cg17739026	PIGV	1	0.00686337	0.00688386	0.476403	0.462694	8
cg00020340	UNC84A	7	0.0761663	0.0768818	0.570283	0.55016	248
cg00760935	DCHS2	4	0.0266858	0.0266125	0.413064	0.397354	127
cg15799353	TRIB3	20	0.144719	0.14491	0.521956	0.509289	76
cg24941292		1	0.0142882	0.0142455	0.51608	0.536703	4
cg00020405	SFRS12	5	0.00584697	0.00586018	0.452355	0.436049	56
cg00760938		2	0.00704123	0.00700677	0.471865	0.484636	21
cg15799605	MYO1D	17	0.0177469	0.0179188	0.417663	0.445949	92
cg09188978	NAV3	12	0.00204774	0.00206581	0.476974	0.48923	8
cg00020446		12	0.00970454	0.00970039	0.417566	0.411652	73
cg01566584	TRMU	22	0.0178744	0.0180461	0.463073	0.472283	226
cg15800012	PCSK6	15	0.0106113	0.0106423	0.549209	0.522329	11
cg00020474		1	0.0577314	0.0579507	0.405143	0.384068	207
cg10120572		6	0.00285465	0.00288125	0.488932	0.493798	7
cg15800421	CNTNAP1	17	0.0151374	0.0151748	0.457817	0.474265	141
cg00020799	PLXNC1	12	0.008646	0.00863849	0.405413	0.400672	34
cg00761125	ELK3	12	0.0314599	0.0314443	0.463025	0.47024	114
cg00020991	CBR4	4	0.0185203	0.0180424	0.685506	0.644467	230
cg06615521	C17orf101	17	0.0170566	0.0172174	0.525534	0.474132	51
cg18736101		10	0.0247957	0.0248778	0.429068	0.440411	74
cg00761242	WIPI2	7	0.0132026	0.0132758	0.46542	0.463129	42
cg19754187	RABEP1	17	0.00247185	0.00250768	0.512032	0.517336	5
cg21888118		8	0.0150878	0.0152165	0.501603	0.501404	295
cg00761529	C7orf71	7	0.001	0.00111167	0.446999	0.444022	26
cg13066693	ESRRB	14	0.00462378	0.0046903	0.534369	0.503687	6
cg06615659	ARMC10	7	0.00621794	0.0062534	0.478848	0.494804	16
cg15800530	ZP3	7	0.0124141	0.0123801	0.493187	0.485041	58
cg16713168	CDYL2	16	0.171796	0.172413	0.565253	0.541705	275
cg15800722	LSM12	17	0.0123348	0.0124446	0.466361	0.496951	28
cg00762037	ANP32E	1	0.0040541	0.00411295	0.461716	0.463627	51
cg02364408	C19orf44	19	0.0131982	0.0132515	0.46441	0.455499	78
cg00762326	UBA52	19	0.00675506	0.00676222	0.458265	0.461278	50
cg00762512	RPL9	4	0.00449543	0.00451054	0.477882	0.477171	20
cg00762550	LIG3	17	0.0339824	0.0340053	0.415064	0.415943	79
cg06615743	KDM4B	19	0.00220937	0.00224185	0.455618	0.443514	57
cg23977453	VHL	3	0.0432371	0.0436403	0.65616	0.634106	691
cg20788149		1	0.00765711	0.00771401	0.616632	0.607209	2
cg00762636		20	0.00135865	0.00143244	0.454658	0.46608	8
cg15801019	LAMA2	6	0.00523987	0.00527796	0.44673	0.428174	114
cg20788482		22	0.0106538	0.0106955	0.534334	0.54135	33
cg00762705	CRIM1	2	0.00685302	0.00689832	0.42433	0.397391	25
cg13067033	TMEM107	17	0.0142943	0.0142814	0.590814	0.562557	7
cg00021237	MYBL1	8	0.28442	0.284592	0.503079	0.531022	166
cg06615840	RTP2	3	0.0210248	0.0211469	0.46511	0.474406	72
cg22981461	OTUB2	14	0.206829	0.206873	0.480877	0.477413	243
cg00763510		14	0.0116704	0.0116424	0.445072	0.433473	50
cg20789016	MFHAS1	8	0.00385835	0.00387017	0.46277	0.47044	38
cg00021242	FAM189A1	15	0.0120376	0.011977	0.498518	0.481674	34
cg06615861	KIF1B	1	0.0019433	0.00200419	0.448408	0.473864	178
cg00763834	ERCC1	19	0.00205368	0.00208759	0.512721	0.493405	6
cg03135732		2	0.00626321	0.00631359	0.440061	0.4431	284
cg12069276	AMPD3	11	0.0244568	0.0245564	0.438309	0.435631	108
cg00021275		2	0.0284723	0.0284878	0.355902	0.36642	325
cg00764093	GNA12	7	0.00612865	0.00615049	0.431444	0.455516	94
cg06615999	ACSF3	16	0.0148229	0.0148082	0.507684	0.517015	228
cg00764099	UGT1A10	2	0.00195536	0.0020104	0.496595	0.496612	7
cg00021325		14	0.189037	0.189167	0.498015	0.497934	468
cg15801751	MARK2	11	0.00910115	0.00906466	0.42464	0.460569	124
cg13067095	EHD1	11	0.459149	0.459453	0.539862	0.546179	297
cg06616055	MUPCDH	11	0.105558	0.105632	0.461028	0.477876	424
cg15802263	CACNG6	19	0.229457	0.22991	0.567939	0.578982	120
cg06616057	G0S2	1	0.024469	0.0244269	0.515416	0.526804	16
cg00764369		14	0.00385039	0.00381968	0.473719	0.472641	10
cg00021540	SCARNA16	17	0.115205	0.115582	0.439783	0.444774	161
cg06616077	SMOX	20	0.00334641	0.00335302	0.459863	0.452235	19
cg15802323	ARF5	7	0.0170619	0.0170351	0.432641	0.437916	57
cg13067509	KIAA0753	17	0.104383	0.105578	0.654755	0.601867	135
cg00021576		1	0.0174327	0.0175166	0.490541	0.454909	16
cg23977631	LONRF2	2	0.001	0.00100154	0.445947	0.434739	19
cg15802396	DLG4	17	0.0116096	0.0116334	0.488198	0.518307	44
cg20789760		15	0.00334763	0.003329	0.456064	0.49772	21
cg00021600	NECAB2	16	0.0148714	0.0149076	0.488304	0.480699	24
cg00022024	CAMSAP1	9	0.0756421	0.0756486	0.491217	0.498591	123
cg20790030	PRDM16	1	0.0017716	0.00192029	0.481031	0.479683	7
cg15802898	FOXE1	9	0.0064791	0.00649238	0.469121	0.480043	59
cg13067671	PDCD2	6	0.00130105	0.0013697	0.451731	0.464858	118
cg19754190	RASSF8	12	0.0359832	0.03615	0.408085	0.413546	99
cg20790056	TMIGD2	19	0.0210792	0.021121	0.554652	0.565553	11
cg00022101	DOCK1	10	0.319951	0.319644	0.546237	0.531804	227
cg15803122	2024-09-09	17	0.00271888	0.00273881	0.46227	0.465855	23
cg13067714		14	0.0106678	0.0106852	0.498121	0.503331	26
cg00022145		22	0.131062	0.131035	0.549332	0.515029	254
cg13067816	GSTTP2	22	0.00262683	0.00268127	0.524441	0.540163	6
cg06616221		15	0.0865809	0.086749	0.465247	0.464883	485
cg15803221	RARA	17	0.0533649	0.0533896	0.445706	0.434991	272
cg00022235	SNN	16	0.001	0.00116108	0.471504	0.466897	120
cg13068216	TULP4	6	0.0157889	0.0158581	0.461813	0.476689	127
cg20790540	PTCRA	6	0.0128669	0.012855	0.460267	0.46688	115
cg00022492	GCHFR	15	0.01537	0.0152286	0.474069	0.513222	83
cg00764668	KCNN1	19	0.160826	0.160713	0.529296	0.521689	120
cg15803556	SFXN4	10	0.226654	0.226178	0.574372	0.579665	322
cg04844038	SORCS1	10	0.010558	0.0105756	0.476481	0.476671	47
cg13068653	TAGLN	11	0.0360724	0.0359876	0.544082	0.525006	21
cg00022858	PDGFRA	4	0.0194169	0.0195648	0.415417	0.457171	125
cg00764796	LOC100134368	16	0.076107	0.076135	0.50626	0.519036	335
cg15803756	FRMD4A	10	0.0466969	0.0467976	0.378001	0.393056	122
cg20790798		5	0.313361	0.31352	0.560089	0.540709	465
cg00764894	SF3A3	1	0.031878	0.0317636	0.467193	0.478765	206
cg20790998	GNG12	1	0.0186705	0.0186441	0.440894	0.437	84
cg00022900		8	0.00791776	0.00795569	0.420481	0.407912	71
cg00764981	ITGAM	16	0.0189669	0.0194163	0.564213	0.573767	397
cg00023024	HTR1D	1	0.0349857	0.0348188	0.479407	0.499665	311
cg10120605	POLR2B	4	0.052442	0.0524454	0.557366	0.555344	212
cg15803845	BRSK2	11	0.141414	0.106974	0.673486	0.624876	1434
cg00023233		10	0.0030821	0.00308847	0.40266	0.40593	4
cg13069237		1	0.0650785	0.0652141	0.484219	0.481826	229
cg00023411		2	0.0412748	0.0415037	0.357762	0.409921	99
cg13069322		7	0.164327	0.164337	0.420012	0.457853	204
cg00765233	SH3BP4	2	0.0585964	0.0586244	0.516716	0.535449	113
cg23977888		5	0.0199324	0.0199039	0.431782	0.464722	157
cg00023464	CARKD	13	0.282363	0.282685	0.578574	0.581732	422
cg15804432	PPIB	15	0.0670899	0.0672202	0.503973	0.502864	195
cg00023492	NBL1	1	0.173236	0.173072	0.584591	0.583444	438
cg15804598	HEXIM1	17	0.0207313	0.0206879	0.439669	0.441098	37
cg00023808	SH2B2	7	0.0230728	0.0232025	0.74799	0.729497	5
cg00765765		2	0.0235618	0.0236958	0.455125	0.484014	45
cg13069441	STK19	6	0.00285006	0.00291665	0.415799	0.427521	212
cg15804671		13	0.173881	0.174071	0.322605	0.3292	159
cg00765783	SHISA9	16	0.0151871	0.01522	0.427745	0.447496	90
cg13069443	TSNARE1	8	0.14799	0.148457	0.642898	0.616331	229
cg00765992		1	0.00230084	0.00230548	0.566728	0.566744	4
cg15804973	MAP3K5	6	0.278959	0.27842	0.664413	0.64229	326
cg00766188		15	0.048145	0.0481339	0.37484	0.37704	67
cg00024396	ELOVL5	6	0.0271558	0.0273724	0.501229	0.493831	220
cg00766220		5	0.00522208	0.00523229	0.430804	0.440343	7
cg13070632		7	0.00582146	0.00586491	0.441533	0.429332	114
cg05708512		5	0.00129741	0.00136606	0.43136	0.474538	54
cg00766289	TSPAN9	12	0.400764	0.400709	0.514049	0.509632	351
cg00766322	AUTS2	7	0.00308021	0.00310414	0.461466	0.456223	14
cg15804975	MYT1L	2	0.00501337	0.0050395	0.5563	0.557179	8
cg13071069	IQSEC1	3	0.082847	0.0831301	0.5691	0.550201	143
cg00766368	TRAPPC9	8	0.039658	0.0397375	0.372343	0.383501	81
cg00024443		16	0.0210298	0.0210322	0.634131	0.623161	14
cg18736279		9	0.030042	0.0300773	0.389037	0.420205	40
cg00766482	MLLT1	19	0.022885	0.0228114	0.51806	0.504792	7
cg00024494		16	0.0463015	0.0464477	0.544765	0.541034	19
cg00766497	MAD1L1	7	0.0106796	0.0106948	0.397634	0.390941	277
cg00024516		4	0.00822776	0.00829036	0.450593	0.447882	99
cg15806038	RNASEH1	2	0.0393635	0.0394394	0.490783	0.485087	20
cg11065036		13	0.0236995	0.0237665	0.422192	0.418255	201
cg00024722		15	0.00260117	0.00261941	0.462508	0.490348	11
cg00767000	ZCCHC14	16	0.00672128	0.00680508	0.461771	0.475942	43
cg00024967	MECOM	3	0.001	0.00103057	0.472054	0.487332	8
cg00767010		9	0.0309292	0.031212	0.489128	0.517917	48
cg15806158		15	0.0169032	0.0169314	0.503707	0.502873	97
cg00767042	RGL3	19	0.0626301	0.0626826	0.503604	0.504656	57
cg24941373	MYO10	5	0.0389123	0.038992	0.480001	0.476601	98
cg09188980	CALCA	11	0.0401691	0.0401878	0.439471	0.469848	218
cg15806304	SLC18A2	10	0.0250831	0.0251504	0.463496	0.501993	31
cg00025185	LOC145814	15	0.0917122	0.0919272	0.597792	0.589641	229
cg00025347	SLC20A2	8	0.00317428	0.00320909	0.544557	0.538553	3
cg26939195	TNXB	6	0.001	0.00105629	0.461026	0.477133	20
cg15806365	ADARB2	10	0.035416	0.0353563	0.50519	0.529774	115
cg00767058	ADPRHL1	13	0.115128	0.115671	0.519127	0.494331	259
cg00025357	PADI3	1	0.364519	0.364228	0.395257	0.429834	417
cg13072246	ARHGAP20	11	0.011833	0.0119329	0.479965	0.493467	95
cg23978004	ZNF330	4	0.0058015	0.00582171	0.441764	0.436781	92
cg00767069		16	0.0894018	0.0898614	0.551377	0.533487	148
cg13072508	REN	1	0.126861	0.126793	0.490635	0.463157	87
cg21888330		13	0.00605807	0.00608138	0.570855	0.555104	12
cg15807143	TTC15	2	0.00215315	0.00219705	0.454444	0.488653	32
cg00025496	ABR	17	0.0283946	0.0282984	0.564038	0.552266	3
cg13072611	SRPRB	3	0.00240863	0.00242173	0.469577	0.481805	40
cg13958093	EXOSC9	4	0.0253775	0.0253402	0.467633	0.472556	179
cg00025591	S100B	21	0.0203717	0.0203471	0.433157	0.470352	161
cg13072890	PRKCZ	1	0.135051	0.135071	0.561193	0.542597	188
cg00767496	LOC145663	15	0.0738773	0.0737367	0.521055	0.519167	351
cg01566745	KCTD5	16	0.0158416	0.0158912	0.473106	0.481296	12
cg00025663	NOL10	2	0.00423506	0.00427318	0.428146	0.454008	249
cg15807855	PTPRN2	7	0.0202411	0.0194678	0.509602	0.52051	136
cg00767503		16	0.00300064	0.00303893	0.458402	0.49451	17
cg13072943	RPS6KA2	6	0.0243358	0.0245703	0.451674	0.459285	172
cg00025981	C13orf15	13	0.001	0.00100789	0.482522	0.467865	6
cg15808008	RLBP1	15	0.0177125	0.0178684	0.446976	0.482426	34
cg00767977	SLC45A4	8	0.353721	0.353557	0.545545	0.535793	175
cg13073030		14	0.00378666	0.00379134	0.490785	0.526655	3
cg15808426		19	0.00624633	0.00633127	0.472832	0.473725	27
cg08281791	PDE8B	5	0.00575914	0.00578008	0.433312	0.426236	32
cg00768179	ERRFI1	1	0.001	0.00111089	0.459041	0.450024	42
cg00026141		3	0.00792932	0.00799408	0.486835	0.489099	24
cg00768359	KLK5	19	0.062457	0.0623641	0.612633	0.561836	29
cg00026290	CLNK	4	0.001	0.00105141	0.470934	0.462359	9
cg07442476	TBL1XR1	3	0.0616122	0.0617916	0.488376	0.48631	144
cg13073224		12	0.0741499	0.0740477	0.545779	0.549248	114
cg00768409	BNC1	15	0.00671791	0.00677381	0.452111	0.470085	142
cg00026375	HLA-L	6	0.0211868	0.0211593	0.434294	0.450047	162
cg13073261	SNRPN	15	0.0087466	0.00873514	0.459357	0.479758	48
cg00768487	UBXN11	1	0.0042755	0.00434618	0.441882	0.452501	117
cg12069379		10	0.0216575	0.0216786	0.544038	0.538782	45
cg00768574		16	0.00270098	0.00270278	0.671296	0.646315	5
cg13073302	FAM57A	17	0.784512	0.780395	0.777161	0.775276	619
cg00768815	DEFB132	20	0.0102267	0.0102181	0.477595	0.465094	56
cg13073564		4	0.249363	0.250425	0.649097	0.626005	654
cg00026553	ZNF710	15	0.129308	0.129177	0.367584	0.37463	94
cg13073699		17	0.0259746	0.0261654	0.490369	0.508268	30
cg00768993	FLJ32063	2	0.00128584	0.00137559	0.451127	0.466379	52
cg00026703	NR2F2	15	0.00771828	0.00776068	0.44277	0.462855	20
cg03135853	PDE1A	2	0.00845672	0.00849744	0.399752	0.416177	423
cg00769112	EEF2	19	0.0156855	0.0157659	0.541979	0.528767	26
cg08282037	EPS8L1	19	0.0153805	0.0154815	0.509792	0.488121	12
cg13074173	RHPN1	8	0.00422883	0.00424992	0.434768	0.449468	78
cg00769843	OTUB1	11	0.0245496	0.0245664	0.538703	0.54178	89
cg13074203	SNTB1	8	0.0132714	0.0132397	0.444657	0.444204	54
cg00769915	C14orf143	14	0.0560964	0.0563025	0.4373	0.441687	113
cg00026803	KCNJ9	1	0.0437792	0.0436544	0.457442	0.479837	89
cg13074295		4	0.0167199	0.0167851	0.482842	0.46267	14
cg00770085	TTC39A	1	0.008295	0.00834365	0.458157	0.460608	57
cg13074470		3	0.0420727	0.0420517	0.492307	0.502667	92
cg00770155	EMR2	19	0.0122441	0.0122824	0.55603	0.531134	16
cg10120652		8	0.00104471	0.00120228	0.464799	0.472076	17
cg13074532	CIT	12	0.005091	0.00512788	0.454788	0.481438	54
cg00026919		13	0.0254768	0.0255347	0.491772	0.498383	187
cg13074682	GPR176	15	0.107157	0.107272	0.426945	0.438336	262
cg05708536		1	0.0656675	0.0656944	0.430912	0.440549	118
cg00026938		2	0.0237151	0.0237902	0.437301	0.454889	54
cg00770372		8	0.0301953	0.030329	0.45846	0.450893	166
cg13074795	ATF7	12	0.179607	0.178618	0.643672	0.642962	451
cg00770443	WSCD2	12	0.0367349	0.0369012	0.527638	0.49205	87
cg00026974	UBTF	17	0.144932	0.144773	0.441663	0.464601	381
cg00027081	TSSC1	2	0.236354	0.237275	0.606363	0.579276	463
cg13074813	TMCC2	1	0.00709577	0.00712609	0.576651	0.553377	6
cg00027162	WDR86	7	0.0595786	0.0595459	0.54999	0.535974	93
cg13074908		12	0.0382998	0.0385184	0.474952	0.48513	77
cg22981736	MTMR10	15	0.197181	0.197389	0.649149	0.630561	506
cg00770636	CLN5	13	0.0801937	0.0798493	0.564515	0.582151	317
cg00027570	CD2	1	0.00254315	0.00255048	0.502572	0.496438	5
cg00027586		18	0.0169099	0.0170542	0.455834	0.466636	82
cg00770784	CFDP1	16	0.0641089	0.0645521	0.466204	0.472171	428
cg13075600	THRB	3	0.0245539	0.024479	0.381136	0.374297	28
cg00027674	RAB38	11	0.106034	0.106253	0.462886	0.426738	508
cg00027745		7	0.00756835	0.00763399	0.500394	0.480196	13
cg21888989	APH1B	15	0.0516374	0.0518175	0.427952	0.405364	381
cg20791311		8	0.0737082	0.0736672	0.561876	0.556887	533
cg13076441		8	0.001	0.00113513	0.457323	0.466272	21
cg00028013	LOXL1	15	0.0604027	0.0603523	0.41321	0.391357	204
cg00771553	VANGL1	1	0.0126178	0.0126526	0.559652	0.551225	10
cg17739152	GRB10	7	0.124847	0.115057	0.582172	0.560212	753
cg13076718	ZNF77	19	0.00699231	0.00703236	0.606185	0.594185	7
cg00771642		19	0.0309077	0.0310772	0.498922	0.51669	159
cg13076829		18	0.186311	0.186113	0.541566	0.528006	110
cg08282385	ZNF480	19	0.00685263	0.00700773	0.463016	0.488072	75
cg13077050	C11orf41	11	0.136023	0.135974	0.501282	0.502196	244
cg00771867	PTPRN2	7	0.00434551	0.00440505	0.460992	0.478501	21
cg00028056	CHPF	2	0.00587814	0.00590179	0.46673	0.479956	38
cg02364518	SYNE1	6	0.105296	0.105246	0.61477	0.61777	197
cg13077150	PRKCZ	1	0.120695	0.119998	0.604285	0.600611	188
cg00772000	NHLRC1	6	0.105418	0.10555	0.409479	0.414422	163
cg05708544	ZDHHC8P	22	0.00404952	0.00406767	0.652227	0.634163	3
cg19754554	PDE4B	1	0.00600218	0.00602362	0.438798	0.469517	11
cg00028135	ZBTB20	3	0.0258332	0.0260526	0.4267	0.438987	111
cg13077316	PCNT	21	0.0610917	0.0612435	0.400393	0.414769	634
cg00772091	BUB3	10	0.100932	0.100422	0.423524	0.434907	116
cg23978064	PASK	2	0.00536957	0.00540587	0.429739	0.448845	85
cg13077745	GPR44	11	0.0306408	0.0305837	0.484577	0.477017	78
cg00028184		1	0.0796377	0.0800773	0.399756	0.374161	406
cg13077784	NAV1	1	0.0135335	0.0135884	0.415686	0.44089	70
cg00028299		8	0.00268383	0.00273032	0.474943	0.486168	17
cg18736431	HDAC4	2	0.133569	0.134053	0.629074	0.609822	283
cg13077865		8	0.00230929	0.00231668	0.510708	0.480719	3
cg00772585		4	0.00223055	0.00225888	0.445655	0.449024	17
cg00028308		12	0.0683427	0.0683858	0.400298	0.415649	406
cg00772774	GALNT9	12	0.0551059	0.055161	0.424322	0.404074	219
cg00028507		1	0.0141776	0.0141746	0.442234	0.460059	143
cg09189258	RPL13AP5	19	0.366295	0.36786	0.666025	0.618207	310
cg24941387	BSPH1	19	0.0295583	0.0296425	0.617771	0.600196	55
cg26939377	B9D2	19	0.00368126	0.0037288	0.522946	0.489291	5
cg15808472	RNMT	18	0.0220253	0.022139	0.474155	0.490106	83
cg22981993	ALS2CR11	2	0.0320496	0.0321476	0.439988	0.450119	262
cg03135983	ZFAT	8	0.020177	0.0202869	0.452913	0.443454	157
cg13078421	GNG7	19	0.0558719	0.0561068	0.515232	0.508452	46
cg00028636	PTMS	12	0.00918014	0.00917082	0.489248	0.486152	23
cg00772868	C6orf97	6	0.0376304	0.0378069	0.438121	0.444202	219
cg03136099	FHL2	2	0.18473	0.18452	0.364941	0.397723	164
cg04006520	CACNA1C	12	0.00412326	0.00410942	0.421325	0.437888	47
cg13078847		4	0.0460961	0.046328	0.526133	0.531468	36
cg00028678	ARHGEF4	2	0.0411131	0.0413136	0.476774	0.462821	151
cg00772922	RIPPLY2	6	0.00454866	0.00460214	0.440765	0.434431	48
cg03136493		6	0.228889	0.229047	0.415426	0.446717	655
cg13078894		4	0.0789033	0.0790635	0.4818	0.476655	266
cg03136563	HPN	19	0.00678843	0.00688255	0.464776	0.460451	37
cg00773060	TBCE	1	0.0324657	0.0325588	0.466823	0.483154	315
cg13078911		2	0.00386438	0.00386777	0.454986	0.458812	45
cg00028993	GLTSCR2	19	0.153024	0.153305	0.709211	0.685059	220
cg03136916	MCF2L	13	0.0622011	0.0620788	0.391563	0.413442	70
cg07442487	SLIT3	5	0.00621904	0.00625704	0.45382	0.428824	13
cg00773142	PLCG2	16	0.326695	0.326771	0.349284	0.331788	329
cg00029521	KCNK17	6	0.0261161	0.0261506	0.477315	0.492546	40
cg13078931	SCP2	1	0.0712166	0.0711554	0.518545	0.546104	285
cg00029619	KIF13A	6	0.001	0.001	0.41302	0.438104	58
cg00773795		8	0.00787722	0.00785549	0.525276	0.519937	9
cg13078969	ADIPOR2	12	0.111395	0.111242	0.461666	0.503918	34
cg00029640	USF2	19	0.00386077	0.00390067	0.461646	0.465274	16
cg00773902	GDF1	19	0.112353	0.11292	0.519394	0.519932	119
cg03137209		1	0.0330762	0.0329588	0.477046	0.489273	157
cg13079123		15	0.0428612	0.0429762	0.4532	0.449978	109
cg03137522	FAM162B	6	0.00931714	0.00932667	0.464326	0.459715	56
cg00773937	LIMD1	3	0.0142406	0.0146387	0.570304	0.57191	288
cg00030420	SLC25A2	5	0.0286534	0.0286264	0.442686	0.432134	50
cg13079234		6	0.147141	0.147354	0.499966	0.50365	95
cg03137700	TTC27	2	0.0114777	0.0114777	0.414846	0.415738	54
cg00030466	PRDM16	1	0.0359764	0.0359067	0.722846	0.688855	67
cg13079333	COL20A1	20	0.0275476	0.0278413	0.570045	0.567402	9
cg03137792	RREB1	6	0.00582311	0.00585183	0.506111	0.49801	7
cg00030476	PRKAB2	1	0.0598588	0.0598668	0.815457	0.779203	5
cg13079429		11	0.00395421	0.00394908	0.46256	0.447446	73
cg03138091	OSMR	5	0.0809667	0.0810584	0.425848	0.406066	142
cg13079528	SDK1	7	0.0276457	0.0278934	0.441405	0.424331	161
cg03138282		13	0.0632765	0.0633625	0.416361	0.44245	283
cg00030588		16	0.0287735	0.0288664	0.40013	0.431513	64
cg00030604		1	0.106058	0.105563	0.606172	0.596249	87
cg13079633		8	0.0156107	0.0161944	0.546038	0.572379	381
cg03138364	PBX1	1	0.0114426	0.0114758	0.432419	0.422808	37
cg04844088	GLTP	12	0.0120158	0.0120432	0.478767	0.500565	30
cg00030807	ARHGEF10	8	0.0614768	0.0611893	0.507313	0.532295	154
cg03138446	SLC27A3	1	0.0150997	0.0152686	0.49199	0.480361	50
cg00030909	IGF2BP1	17	0.001	0.00100121	0.464214	0.438534	6
cg13080282		12	0.162975	0.16342	0.470732	0.49618	332
cg00031162	TNFSF12	17	0.00934011	0.00940281	0.436256	0.454901	89
cg00031165	RUNDC3B	7	0.00426888	0.00425272	0.6123	0.576199	4
cg03138668	SLC17A7	19	0.0111447	0.0111946	0.506278	0.510368	14
cg00031303		3	0.249624	0.249552	0.825242	0.784069	10
cg00031346	FRMD1	6	0.0207596	0.0208568	0.44432	0.442615	19
cg03138854	TAGLN2	1	0.0170097	0.0170355	0.411007	0.422119	18
cg00775075		16	0.149794	0.14959	0.46232	0.464088	425
cg01566999	NIPAL2	8	0.0654648	0.0656109	0.53438	0.521696	23
cg00031443	PNPLA6	19	0.150085	0.150092	0.510604	0.534484	227
cg03138928	EPHX1	1	0.003994	0.00401202	0.473745	0.48488	38
cg00775172		22	0.0592271	0.0595066	0.657143	0.614277	119
cg06616476	ZFR2	19	0.0131976	0.01309	0.460573	0.488321	64
cg00031491	SLC44A4	6	0.00208544	0.00212794	0.439837	0.445045	27
cg00775197	TCTE1	6	0.00198986	0.00203392	0.467523	0.455631	24
cg03139377	SLC6A12	12	0.0177483	0.0179726	0.556843	0.52677	7
cg00775863	CTNNA2	2	0.0146985	0.0147499	0.631269	0.620913	4
cg00031722		8	0.00349318	0.00350751	0.407212	0.399232	201
cg12069446	GDAP2	1	0.00113552	0.00125109	0.451169	0.460338	57
cg25994871	NRCAM	7	0.025555	0.025435	0.384267	0.389879	100
cg00776266	TCP11L2	12	0.00532896	0.00529296	0.517653	0.506111	5
cg08282428	RBM46	4	0.00863409	0.00861775	0.462756	0.471451	36
cg03139435	AURKA	20	0.0127863	0.0128201	0.587385	0.580789	5
cg00031896	KDM2B	12	0.0625853	0.0623224	0.611715	0.608882	165
cg00776405	TG	8	0.226957	0.227602	0.559862	0.544477	464
cg00776782	DHRS3	1	0.0138941	0.0139303	0.470778	0.467782	62
cg00031973		7	0.0614338	0.0615573	0.468872	0.463225	105
cg16713292	KLHL8	4	0.0219758	0.0219169	0.491387	0.470202	80
cg17739208	FAM188B	7	0.281173	0.281547	0.781382	0.76057	353
cg03139576		1	0.0152678	0.0154001	0.494806	0.504331	9
cg00776917		14	0.170065	0.169952	0.517025	0.475441	78
cg24941457	CSMD2	1	0.222082	0.222396	0.357244	0.389225	126
cg05708656	SNORD71	16	0.00318397	0.00311977	0.467655	0.454518	101
cg00032227	TMEM104	17	0.0108236	0.0108042	0.482241	0.468722	37
cg02364642	GEFT	12	0.0108045	0.0109116	0.477869	0.463875	21
cg06616710	MARVELD1	10	0.00897876	0.00905843	0.746998	0.722782	4
cg00032366	LONP1	19	0.0356551	0.0356142	0.534153	0.552107	63
cg00777011	ZNF833	19	0.0597242	0.0595904	0.417139	0.39743	242
cg17739302	SDK1	7	0.0750206	0.0750419	0.436132	0.453891	303
cg03139840		8	0.010461	0.0105795	0.434131	0.443443	171
cg00777198	KRT75	12	0.0107142	0.0107992	0.480759	0.493925	69
cg01567051	CMIP	16	0.217786	0.21814	0.570634	0.581058	266
cg15808604	LOC283731	15	0.0109914	0.0110519	0.57069	0.536315	13
cg03139843		8	0.001	0.00105498	0.450288	0.45104	25
cg00777315	DCT	13	0.0474186	0.0475326	0.378011	0.388585	41
cg23978104		2	0.0425998	0.0426541	0.508378	0.528091	75
cg10120703		1	0.080413	0.0805197	0.508642	0.474785	125
cg02364826	FEM1C	5	0.133961	0.134208	0.520105	0.541934	144
cg00032609	ATP5E	20	0.0157534	0.0158031	0.494142	0.487012	74
cg20791593	NEU4	2	0.122943	0.123647	0.596091	0.5675	185
cg03140118	ZC3H12A	1	0.293875	0.294507	0.574054	0.554559	525
cg11065154		12	0.0943492	0.094529	0.491301	0.478626	462
cg00032789	USP4	3	0.00739099	0.00743842	0.515823	0.520997	6
cg00032879	MORN1	1	0.0968536	0.0969446	0.453933	0.490735	70
cg03140480		1	0.0199915	0.0199156	0.455902	0.460413	64
cg21889181	KCTD21	11	0.00117538	0.0014191	0.39617	0.430646	143
cg03140521	GNG12	1	0.0175883	0.0176253	0.459146	0.463314	120
cg18736448	TG	8	0.00270423	0.0027512	0.464769	0.45459	72
cg12069475		12	0.0469492	0.0470647	0.412504	0.427636	126
cg00777926	GJB6	13	0.00980361	0.00983781	0.431275	0.455029	49
cg03140557	SOLH	16	0.0193693	0.019499	0.421917	0.451978	126
cg06616765		19	0.0322243	0.0321991	0.445555	0.430885	65
cg00033127	SNX7	1	0.0383143	0.0382823	0.415337	0.434516	61
cg04844323	PKD1	16	0.0259921	0.0261297	0.543542	0.549042	129
cg00778190		1	0.0918605	0.0917584	0.335975	0.37097	269
cg00033643	SLC35B4	7	0.0159503	0.0162053	0.612128	0.585889	300
cg00033806	TSNARE1	8	0.0599323	0.0600398	0.448744	0.414203	191
cg00778788	C6orf191	6	0.10268	0.102749	0.647494	0.629294	249
cg03140624	LYST	1	0.0687477	0.0684839	0.536792	0.530792	110
cg25994931	RGMA	15	0.373934	0.374587	0.570307	0.570426	173
cg07442568	FRAS1	4	0.039869	0.0399092	0.489893	0.447095	168
cg00033877	ATP11A	13	0.0911349	0.0914552	0.435784	0.439633	162
cg03140766		8	0.00504867	0.00507548	0.381661	0.430023	173
cg00033915	ARHGEF18	19	0.143017	0.143395	0.681317	0.65596	277
cg03140866	DDX23	12	0.00560855	0.00564084	0.469749	0.47741	16
cg23978161	2024-09-11	4	0.0310297	0.0310876	0.445811	0.467887	64
cg03141007	SETD1B	12	0.0341665	0.0348463	0.666511	0.663678	402
cg00778807		1	0.0179383	0.0181023	0.494808	0.51276	102
cg03141090	LOC100169752	10	0.00132243	0.00142034	0.446232	0.451617	30
cg00778920	PRPF19	11	0.0863782	0.0863201	0.46226	0.456257	202
cg13958625		20	0.0168539	0.0169273	0.472483	0.470503	122
cg14785609		1	0.0484794	0.0485255	0.396431	0.408669	137
cg04006565	A2BP1	16	0.0180694	0.0181362	0.453539	0.442465	127
cg00778930	DCHS2	4	0.0504969	0.0506671	0.464178	0.479194	123
cg03141709	CACNA1G	17	0.0104166	0.0104629	0.413804	0.404211	12
cg17739555		1	0.0909417	0.0907775	0.576981	0.567163	82
cg00779056		16	0.0139484	0.0139568	0.476537	0.469691	36
cg00779167		1	0.004276	0.00431418	0.569006	0.530666	6
cg03141879	PITRM1	10	0.139604	0.140577	0.58659	0.542906	323
cg19754694	FLJ43663	7	0.00744198	0.00749623	0.50372	0.486848	3
cg00779304	HIST1H2BB	6	0.024661	0.0240138	0.530602	0.515812	443
cg03141944	NRP2	2	0.0212655	0.0212191	0.345341	0.358481	36
cg03141958	BANP	16	0.001	0.00106536	0.450513	0.464628	78
cg03142002		16	0.0560853	0.0565038	0.41534	0.440941	49
cg00779551		3	0.001	0.00100175	0.446889	0.453859	114
cg03142071	ABAT	16	0.0323327	0.0325091	0.463051	0.486705	132
cg00779565		1	0.0114991	0.0115073	0.527441	0.520411	47
cg00779602	MAGI1	3	0.0197139	0.0198839	0.47505	0.488724	67
cg03142586	ZNF154	19	0.0152731	0.0153199	0.453948	0.475286	333
cg00779797	CAPN2	1	0.00562593	0.00566573	0.430104	0.441179	156
cg00779924	FLJ45983	10	0.0289577	0.0292038	0.474952	0.522674	74
cg03142905	LRRC1	6	0.00214863	0.00217998	0.54006	0.52482	6
cg02364831		16	0.327371	0.327355	0.274003	0.293942	266
cg03142975	MRRF	9	0.172363	0.172028	0.575642	0.575294	55
cg00780520	PVT1	8	0.0227172	0.0228427	0.388928	0.442985	79
cg03143033	ZNRF1	16	0.00950236	0.0096418	0.474443	0.479649	43
cg16713321		11	0.00479927	0.00480742	0.46086	0.47477	24
cg00780810		15	0.0905083	0.0910219	0.506765	0.513899	94
cg03143060	NEK4	3	0.00700556	0.00699762	0.50981	0.49448	7
cg03143441	HIPK2	7	0.00978887	0.00971111	0.496293	0.501265	15
cg00780845	KIAA1024	15	0.173583	0.173765	0.449848	0.455092	445
cg01567173		1	0.530256	0.531457	0.65224	0.627493	555
cg00781186	DHX9	1	0.001	0.00100035	0.437667	0.446833	26
cg03143457	GNG12	1	0.0597206	0.0598621	0.35733	0.382749	307
cg00781208	SRGAP1	12	0.22978	0.230225	0.605295	0.593029	177
cg00781388		16	0.048178	0.0483263	0.443115	0.468522	196
cg18736711	DLGAP2	8	0.0183231	0.0184497	0.425035	0.424925	106
cg05709162	WDR52	3	0.0630461	0.0629391	0.449769	0.450325	636
cg00781519	TUSC1	9	0.0441638	0.0442641	0.540471	0.549857	31
cg22982767	LOC150381	22	0.0713553	0.0711727	0.656838	0.636211	71
cg25994988	UBASH3B	11	0.0161778	0.0162291	0.558735	0.515211	31
cg14785679	ADCYAP1R1	7	0.00762913	0.00764206	0.461927	0.479683	13
cg00781604	FAM117B	2	0.0173973	0.0174856	0.65263	0.623499	4
cg20791669	IL1RAP	3	0.0486601	0.0485074	0.433949	0.430194	30
cg08282512	LOC729799	11	0.0373418	0.0378123	0.633021	0.614041	59
cg00781658	HNRNPUL1	19	0.0826324	0.0828209	0.54447	0.541228	82
cg03143486	HEATR2	7	0.0138202	0.0139198	0.460384	0.468588	204
cg00782200		2	0.00862896	0.00868821	0.460826	0.492101	29
cg03143697	LOC202181	5	0.0130535	0.0133097	0.578604	0.566745	98
cg00782260		1	0.00571636	0.00572506	0.418488	0.445371	197
cg03143849	CDKN1C	11	0.050928	0.0511821	0.422888	0.461898	42
cg00782323		12	0.0200257	0.0200443	0.447443	0.477603	357
cg03143886	IMPACT	18	0.0227608	0.0226995	0.472534	0.480952	120
cg26940328	SHISA6	17	0.268033	0.268494	0.483992	0.492651	54
cg00782503	CDX2	13	0.0663822	0.0663157	0.470322	0.504828	113
cg03144619	GALNT2	1	0.309067	0.309148	0.52571	0.54459	417
cg02364942	RBM11	21	0.0364282	0.0366525	0.508762	0.494513	142
cg03144753	CMC1	3	0.0512735	0.0520417	0.55931	0.525367	158
cg06616905		6	0.136131	0.136163	0.42748	0.419038	197
cg15808943	HOXD8	2	0.0047145	0.00477627	0.481897	0.489682	41
cg00782697	INPP5A	10	0.00661845	0.00668813	0.503693	0.520004	36
cg03144848	GPR20	8	0.0667496	0.066769	0.425211	0.421456	178
cg00782708	C2orf34	2	0.0060313	0.00603235	0.452483	0.480471	44
cg03145386		6	0.00680409	0.00681923	0.448773	0.435156	90
cg00782811	RCAN2	6	0.0336149	0.0335657	0.443297	0.467911	199
cg00782839		2	0.0625192	0.0628565	0.547778	0.522454	136
cg04844693	EPB41	1	0.00481869	0.00484354	0.454524	0.458621	96
cg00782843	PTK2B	8	0.00156237	0.00159361	0.419934	0.430868	89
cg14786116		1	0.00247912	0.00253186	0.499308	0.484746	13
cg13959031	ISCA1	9	0.188449	0.187477	0.679253	0.676664	290
cg00783000	BEGAIN	14	0.0327	0.0326857	0.436308	0.443243	136
cg00783104	ANK1	8	0.0176849	0.0178233	0.516208	0.529639	13
cg00783363	FSCN1	7	0.00908834	0.00912408	0.476385	0.487829	12
cg03145815		11	0.0512645	0.0512353	0.534479	0.53979	222
cg03145930	RHOU	1	0.00437338	0.00448059	0.434861	0.426919	63
cg22983083	ADAMTS10	19	0.0337816	0.0339351	0.522768	0.543037	19
cg03145994	MIR1257	20	0.0486818	0.0487073	0.461962	0.452656	139
cg20791744	NR1D2	3	0.0230607	0.0231545	0.590374	0.54471	9
cg04007028	SRCIN1	17	0.0076071	0.0076414	0.535428	0.558723	2
cg01567482	RGS14	5	0.165558	0.165586	0.454325	0.435041	172
cg13080565	GRIK2	6	0.00406823	0.00408137	0.488573	0.476086	10
cg12069736	PPP2R5C	14	0.0332647	0.0333393	0.404775	0.432357	332
cg03146452	MSL3L2	2	0.0166088	0.0167152	0.491435	0.508252	70
cg03146557	MAPK8IP3	16	0.00413243	0.00439492	0.526495	0.530292	4
cg03146575	MYO1B	2	0.205347	0.205479	0.668514	0.643492	46
cg03146625	HOXC4	12	0.0549664	0.055004	0.380336	0.392194	49
cg03146683	FLJ22536	6	0.00347236	0.00350697	0.471598	0.477708	44
cg08282578	VAC14	16	0.00794096	0.00796322	0.444505	0.478864	66
cg14786125	C19orf51	19	0.00556526	0.00562103	0.629616	0.598256	4
cg05709196	PUM2	2	0.00175742	0.00179775	0.437049	0.432215	87
cg26940479		16	0.00582564	0.0057755	0.472483	0.47246	25
cg21890025	C7orf50	7	0.0172329	0.0172413	0.425646	0.45411	273
cg03146733	TEKT5	16	0.306544	0.306751	0.622213	0.617896	380
cg23978357	ORAOV1	11	0.134648	0.134502	0.482423	0.507042	94
cg03146949	ZNF542	19	0.00512546	0.00509833	0.469386	0.483069	12
cg07442736	CACNG1	17	0.023265	0.0232923	0.674322	0.626489	10
cg01567509	KIAA1026	1	0.0684743	0.0685245	0.611698	0.61436	59
cg19754861	SULF2	20	0.00892289	0.00888085	0.567336	0.572822	21
cg22983282		5	0.12105	0.120981	0.415825	0.461394	192
cg09190188		11	0.015794	0.0157932	0.489824	0.498444	86
cg00783409	ARHGEF10	8	0.280864	0.281095	0.577144	0.575604	293
cg17739936	CEND1	11	0.0891089	0.138679	0.691503	0.680215	678
cg03147592		12	0.111471	0.111359	0.590701	0.582569	73
cg03147663	APBB2	4	0.00902212	0.00906606	0.610296	0.613195	3
cg03147691	HSD11B1L	19	0.0203376	0.0203127	0.442405	0.454164	118
cg03147838	BAI2	1	0.00422923	0.00429296	0.636552	0.617528	2
cg26940518	IFT140	16	0.00127654	0.00136859	0.436271	0.451496	51
cg03147852	GAN	16	0.119817	0.120042	0.499031	0.488089	163
cg03147900	CDK10	16	0.00999299	0.0101776	0.452597	0.461163	8
cg03147990	ZNF585B	19	0.00793688	0.00792926	0.521449	0.538483	15
cg03148184		4	0.0281955	0.0282732	0.478372	0.500045	121
cg21890646	CCDC88C	14	0.0348007	0.0347297	0.471438	0.457866	72
cg00034433	CNIH3	1	0.0147558	0.0148215	0.420559	0.416429	96
cg03148427	POU2F3	11	0.0146425	0.0147655	0.373739	0.4284	35
cg03148457	PDZRN3	3	0.320051	0.320628	0.440191	0.434532	459
cg03148562		19	0.0324356	0.0326134	0.442301	0.457658	156
cg03148739	ANO9	11	0.0282979	0.0284862	0.474726	0.429887	172
cg03149058		1	0.0609637	0.0608133	0.541862	0.550617	67
cg03149130	DIRAS2	9	0.00458706	0.00466279	0.653088	0.648324	5
cg20791839	SELK	3	0.0415103	0.0416049	0.453575	0.43997	150
cg12070022	MESTIT1	7	0.0759873	0.0761405	0.389392	0.409604	128
cg03149157	ADC	1	0.0132536	0.0165948	0.545345	0.559534	360
cg03149245	GALNT9	12	0.0111899	0.0112658	0.475277	0.47436	71
cg23978358	GFRAL	6	0.0765567	0.0767563	0.501689	0.505495	159
cg03149432	GRIK3	1	0.0108506	0.0109166	0.476673	0.510564	33
cg16713690	ZNF17	19	0.00814735	0.00810423	0.552928	0.557455	33
cg03149567	INPP5A	10	0.176464	0.17747	0.522704	0.491445	249
cg06617202	CNTN2	1	0.0582535	0.0583986	0.42913	0.465515	511
cg10120816		6	0.0148045	0.0148942	0.430936	0.443133	135
cg24943066		21	0.0140333	0.0141514	0.442662	0.446929	157
cg00034559	TMEM178	2	0.00883874	0.00883248	0.436655	0.453056	120
cg02365220	SLC27A2	15	0.0239456	0.0239884	0.39028	0.42681	172
cg03149628	DDOST	1	0.00164355	0.00168197	0.468345	0.487591	20
cg13080721	SHANK2	11	0.0408762	0.0409938	0.419814	0.419811	122
cg03149814		3	0.0243591	0.0243416	0.593679	0.594708	8
cg01567615	RASA3	13	0.132945	0.133233	0.619477	0.608432	434
cg03149883		1	0.00530444	0.00536787	0.455235	0.452157	63
cg03150647		16	0.0619151	0.0617761	0.500156	0.458298	116
cg26940725	RPL21	13	0.111531	0.111635	0.521227	0.534364	123
cg13959448		2	0.00376731	0.00381887	0.713733	0.671967	2
cg03150753		8	0.00606079	0.00611352	0.470607	0.482936	39
cg25996157	SNORD114-13	14	0.001	0.0010006	0.43891	0.460592	7
cg19755003	LOC400931	22	0.00965114	0.00969249	0.485165	0.493408	28
cg03151294		4	0.0744599	0.074633	0.306583	0.298792	209
cg06617468	NAP1L5	4	0.0379917	0.0381952	0.407846	0.408298	214
cg03152033		18	0.0393748	0.0397617	0.612276	0.589767	86
cg04007271		16	0.0224776	0.0225918	0.470062	0.470503	49
cg03152084		16	0.0189122	0.0190358	0.412186	0.415437	230
cg18736831	RAB1B	11	0.00133073	0.00144527	0.316238	0.327158	233
cg03152092	B9D2	19	0.257113	0.257275	0.525021	0.537545	151
cg03152121		3	0.00354769	0.0036001	0.446538	0.475387	70
cg03152187	2024-09-09	17	0.0484487	0.0490258	0.528313	0.511908	116
cg00783525	KCNK12	2	0.00302826	0.00305951	0.487448	0.47238	39
cg14786290	BNC1	15	0.00191356	0.00197778	0.454595	0.494035	18
cg03152353	NOTCH1	9	0.00501133	0.00511202	0.470547	0.480126	34
cg08282784	C12orf43	12	0.160196	0.160506	0.485545	0.491346	40
cg03152415	COL19A1	6	0.0133347	0.0134054	0.414649	0.43831	21
cg24943198	KIAA1026	1	0.00901378	0.00910587	0.537186	0.556747	21
cg23978473	SLC22A23	6	0.00835944	0.00829332	0.511439	0.507211	3
cg03152720	ZFYVE28	4	0.00809986	0.0081301	0.476281	0.492417	46
cg03152899	ADARB2	10	0.00841673	0.00843505	0.48704	0.451448	39
cg05709478	PLEKHG5	1	0.0917904	0.0920405	0.477573	0.486662	256
cg03153115	GNG7	19	0.0239984	0.0241962	0.497892	0.506685	38
cg06617528		6	0.0208099	0.020953	0.427669	0.455565	12
cg03153360	IL11	19	0.0142495	0.0143022	0.564363	0.559095	7
cg20792294	IGF2AS	11	0.00547501	0.00545714	0.634487	0.626961	3
cg03153608	RPS6KA4	11	0.00315413	0.00317615	0.460351	0.467722	25
cg03153658	ZNF470	19	0.01218	0.0122275	0.423393	0.437932	70
cg22983786	TRIP11	14	0.0420674	0.0420642	0.435595	0.491507	181
cg12070036	ZNF708	19	0.00378991	0.00383579	0.400066	0.40032	456
cg03153679		3	0.00491229	0.00500467	0.440327	0.449668	56
cg15809571	NDUFA9	12	0.001	0.00100143	0.424343	0.423065	39
cg23978557	PPIL6	6	0.00755623	0.00759778	0.452727	0.451318	165
cg21890726		15	0.00486707	0.00487201	0.501643	0.538639	14
cg18737081	ZMIZ1	10	0.73488	0.734415	0.519422	0.545059	342
cg06617640	JPH3	16	0.0287984	0.0290396	0.428144	0.463918	172
cg26940807	GALNT9	12	0.0402299	0.0406046	0.489773	0.474673	61
cg07443080		16	0.255773	0.256835	0.538784	0.532006	156
cg13080927	ABCF2	7	0.0155573	0.015625	0.430082	0.487677	42
cg03155027	CAMKV	3	0.00984118	0.00987791	0.443022	0.443314	227
cg25996388	CPAMD8	19	0.034909	0.0348919	0.479847	0.45157	54
cg03155159		16	0.0728397	0.0724698	0.57302	0.570788	564
cg03155200	KCNQ1	11	0.0237913	0.0238699	0.419714	0.444282	29
cg03155496	LOC339788	2	0.474814	0.475218	0.60678	0.634343	87
cg19755016	NMNAT2	1	0.00153437	0.0015392	0.499938	0.524477	4
cg24943329	TRNP1	1	0.0259329	0.0260086	0.612122	0.589128	39
cg03156170	MSI2	17	0.281572	0.281665	0.195511	0.202737	110
cg03156260	BTC	4	0.0150406	0.0149632	0.45452	0.438905	27
cg22984256	GPSM1	9	0.00584428	0.00583693	0.469136	0.493962	23
cg03156389	NXT1	20	0.00763949	0.0077592	0.475489	0.467412	48
cg18737136	SERPINE2	2	0.00138424	0.00145847	0.424801	0.43662	44
cg16713732	MCM2	3	0.338391	0.339123	0.549044	0.519923	298
cg00783706	ZC3H3	8	0.0205345	0.0206895	0.429734	0.44762	202
cg03156443		6	0.001	0.00101376	0.481803	0.474196	15
cg03156904		18	0.159273	0.159767	0.530894	0.509609	231
cg03157040	KLF16	19	0.00831234	0.00840305	0.46037	0.456405	61
cg00034574	ZBTB46	20	0.00763463	0.00765026	0.426171	0.441828	46
cg26940847		16	0.0535992	0.0536397	0.515765	0.491962	46
cg08282819	IL21R	16	0.0320034	0.032207	0.468249	0.475849	30
cg17740093	EPHA8	1	0.0231022	0.0232202	0.426745	0.446873	79
cg23978866	TTC7A	2	0.00705943	0.0070517	0.438666	0.453225	44
cg03157179		10	0.0207528	0.0207326	0.483931	0.506456	35
cg02365303	JAKMIP2	5	0.058981	0.0589661	0.452056	0.472167	88
cg03157226	ATG4D	19	0.241539	0.242367	0.635707	0.63051	204
cg25996571	MS4A1	11	0.0279178	0.0278337	0.471844	0.481187	97
cg03157591	GDAP1L1	20	0.119144	0.119225	0.567872	0.517949	263
cg15809858	PPARGC1B	5	0.176123	0.177165	0.621543	0.607815	466
cg12070911	RAET1E	6	0.00311442	0.00312021	0.439066	0.475414	59
cg23979269	C11orf83	11	0.0162601	0.0163848	0.479106	0.475519	16
cg14786713	PHF21B	22	0.535607	0.534802	0.635612	0.627479	295
cg03157700	MAP1D	2	0.0274352	0.0272998	0.465891	0.493577	250
cg09190466	LDB2	4	0.001	0.001164	0.505217	0.521414	5
cg03157862		16	0.00488715	0.00486206	0.484229	0.484203	24
cg03158400	FAM3B	21	0.0265041	0.0264909	0.445361	0.458144	40
cg03158772	C3orf20	3	0.0302822	0.0303782	0.47169	0.487048	108
cg20792376	EMX2OS	10	0.00112796	0.00123153	0.474562	0.451815	18
cg03159191		6	0.141941	0.141361	0.514531	0.52636	423
cg03159409	FAM101A	12	0.0996794	0.0995451	0.565	0.553439	122
cg26940909	TRIM6	11	0.00579361	0.00580519	0.499928	0.499797	5
cg03159676		16	0.0308116	0.0311026	0.673961	0.62326	10
cg04845053	P2RY1	3	0.00109479	0.00122737	0.448202	0.45795	30
cg11065385	B4GALNT3	12	0.0107703	0.0108095	0.73756	0.708609	6
cg03159877	KSR2	12	0.0164042	0.0164401	0.508579	0.540645	40
cg20792408	TTLL8	22	0.0311693	0.0313477	0.585346	0.588186	62
cg26940910	SRGAP2	1	0.001	0.00100223	0.448695	0.461579	9
cg22984571		3	0.0325506	0.0326103	0.397813	0.390938	52
cg02365539	MAD1L1	7	0.0268973	0.0271322	0.439049	0.413359	486
cg03160740	VIPR1	3	0.0109041	0.0109218	0.477344	0.476216	47
cg07443710		10	0.0172985	0.0172632	0.447434	0.481344	249
cg24943459		5	0.309368	0.307946	0.754244	0.745226	188
cg15810253	ALG12	22	0.0109552	0.0110294	0.440548	0.4736	218
cg14786790	FAM13A	4	0.065832	0.0656212	0.462011	0.481959	189
cg19755435	GPR65	14	0.0968766	0.0942469	0.635247	0.616982	964
cg23979420	ZNF234	19	0.026177	0.0253471	0.589234	0.564254	263
cg03161037		17	0.0119933	0.0119549	0.562214	0.555936	8
cg18737473	MCF2L	13	0.001	0.00103332	0.517916	0.48171	4
cg03161309		17	0.110775	0.110514	0.580736	0.588537	260
cg03161454	NXPH4	12	0.00329117	0.00332947	0.462343	0.457546	16
cg16714091	ADAMTSL1	9	0.0505961	0.0509467	0.439019	0.474758	190
cg03161498		11	0.0029945	0.00302062	0.505651	0.496665	4
cg13959831	PAX5	9	0.0257428	0.0256662	0.452276	0.456914	75
cg26941073	CUL5	11	0.0014891	0.00157088	0.456905	0.450543	30
cg21891490	KCNIP4	4	0.230358	0.230098	0.565823	0.571184	525
cg03162032	ELP2P	17	0.0902042	0.0904783	0.519915	0.513359	288
cg03162092	C20orf123	20	0.0699179	0.0699513	0.366579	0.358811	61
cg03162143	PCGF3	4	0.0859059	0.0856648	0.398201	0.429589	341
cg24943609	ZNF652	17	0.0143621	0.014325	0.464789	0.462797	154
cg03162314	CTU1	19	0.551931	0.551853	0.57989	0.571893	125
cg03162410	TECR	19	0.031159	0.031173	0.467122	0.474554	62
cg09190696	MAP3K7	6	0.00533558	0.00542529	0.470701	0.510601	59
cg03162492		3	0.0337119	0.0337719	0.451545	0.447408	169
cg15810304	KIAA1211	4	0.0512011	0.0517969	0.539115	0.527642	253
cg04845185		20	0.0925944	0.0928144	0.661983	0.648678	383
cg06617834		4	0.00220449	0.00231196	0.523451	0.491127	6
cg03162779		11	0.311082	0.311847	0.566126	0.560629	456
cg00783712	CHRM3	1	0.00792662	0.00799111	0.455261	0.470833	21
cg03162810		2	0.0248879	0.024965	0.383493	0.406883	298
cg23979520	MMP12	11	0.001	0.00100114	0.420508	0.41692	6
cg14786794		10	0.0535464	0.0535163	0.497465	0.485528	62
cg03162916	CANT1	17	0.0124559	0.0123958	0.536613	0.506772	24
cg03162994	PSMA8	18	0.00754336	0.00753116	0.467596	0.487053	60
cg03163184		12	0.0166119	0.0166618	0.450629	0.467738	99
cg11065408		14	0.00310075	0.00317303	0.511478	0.515682	5
cg03163343		1	0.0141912	0.014153	0.464223	0.457328	72
cg12070987	NDUFS8	11	0.094753	0.0947414	0.464081	0.48627	215
cg18737534	RPA1	17	0.00935527	0.00941608	0.513525	0.494069	4
cg03163459	ZBED3	5	0.127098	0.12766	0.525504	0.516736	141
cg20792436	ASPSCR1	17	0.271055	0.270975	0.67546	0.673072	143
cg00034611	C16orf81	16	0.0091975	0.00927729	0.452313	0.437867	50
cg03163545	IFT140	16	0.0454634	0.0456177	0.47593	0.470317	326
cg06617879	RPTOR	17	0.0387766	0.0387892	0.386023	0.414883	133
cg05709770		3	0.0489921	0.0489461	0.392147	0.36815	62
cg13081288	ILDR2	1	0.028263	0.0283291	0.515746	0.512473	49
cg17740632	ZNF837	19	0.344201	0.343959	0.586307	0.59975	404
cg03164238	CACNG6	19	0.371633	0.371902	0.430764	0.459657	96
cg22984769		5	0.0225742	0.022529	0.441627	0.452097	216
cg03164275	CDK5R2	2	0.00739428	0.00749336	0.452827	0.450201	14
cg08282873		5	0.0801484	0.0802465	0.476384	0.498722	107
cg01567634	SYT6	1	0.0384176	0.0386195	0.319268	0.358282	94
cg15810386		5	0.0103399	0.0104091	0.46935	0.487953	21
cg02365739		1	0.00178575	0.00181775	0.429283	0.408903	82
cg03164561	NMUR1	2	0.0272852	0.0273619	0.4458	0.443489	92
cg03164761		17	0.0221682	0.0221235	0.481996	0.490702	148
cg26941291		5	0.0408167	0.0407058	0.409162	0.405618	133
cg03164805		16	0.50836	0.507751	0.745939	0.713184	349
cg03165014	ITGBL1	13	0.16514	0.164798	0.488548	0.510207	692
cg03165195	PDE4C	19	0.0746994	0.0747695	0.587453	0.574777	205
cg03165343		12	0.0030343	0.00304989	0.446483	0.468108	143
cg12071044	PTPRN2	7	0.0398669	0.0397462	0.474291	0.508242	82
cg10120925	FARSB	2	0.00424807	0.00428232	0.452725	0.50333	26
cg01567656	MYO7A	11	0.0204985	0.0204293	0.490456	0.485059	81
cg13081489	NID1	1	0.0131572	0.013155	0.485903	0.517567	73
cg15810415	ENPEP	4	0.0284899	0.0285206	0.515674	0.572321	85
cg16714096		9	0.210606	0.210482	0.366956	0.369529	203
cg06618097	PNMAL2	19	0.0432842	0.043284	0.482368	0.47465	192
cg23979631	HOXA2	7	0.0140826	0.0141319	0.491263	0.528182	37
cg07444251		16	0.0129224	0.0129682	0.45698	0.455343	87
cg04845236	RNF20	9	0.0176259	0.017588	0.422308	0.41445	101
cg14787269		19	0.0187779	0.0187505	0.445189	0.46523	31
cg13959943	MIR1265	10	0.00306492	0.00311219	0.449786	0.466277	50
cg09190748	SPG20	13	0.276625	0.276439	0.691036	0.668504	734
cg22984894		10	0.0141062	0.0141067	0.433798	0.42	89
cg19755714	MAML3	4	0.190691	0.191148	0.425642	0.421728	238
cg14787477	NAGLU	17	0.00365664	0.00370201	0.462874	0.476209	28
cg00783877		2	0.696229	0.698229	0.538231	0.51374	426
cg25997110		19	0.00787137	0.00793543	0.434643	0.438802	145
cg24943627		18	0.0599196	0.0598764	0.426821	0.440753	132
cg23979677	TMEM229B	14	0.00551293	0.00549401	0.469265	0.451929	15
cg01567771		14	0.0404146	0.0405684	0.368599	0.391119	239
cg11065458	UBL4B	1	0.122814	0.12258	0.58967	0.593387	89
cg26941368	ADAMTS18	16	0.0923472	0.0924687	0.46469	0.45381	395
cg16714605	ILF3	19	0.0120087	0.0120502	0.521764	0.546993	9
cg00034755		22	0.0393209	0.0393023	0.510489	0.502461	127
cg13081600	SHH	7	0.0313164	0.0309915	0.57783	0.570482	40
cg15810815		6	0.0199189	0.0199466	0.430148	0.394254	162
cg22984992	RAD23A	19	0.0230075	0.0230442	0.462142	0.478028	82
cg21892685		4	0.00330242	0.00333171	0.460269	0.444276	13
cg14787758	SETD1B	12	0.0073925	0.00744099	0.44841	0.487247	25
cg19755815	TBCD	17	0.029544	0.0298708	0.442148	0.447261	395
cg06618277		13	0.0260236	0.0260432	0.448584	0.4459	94
cg10121113	LZTS1	8	0.0112529	0.0112107	0.587498	0.547134	14
cg21893185	GPR135	14	0.0265305	0.026589	0.416806	0.419746	278
cg01567783		14	0.00907385	0.00919339	0.515641	0.514927	6
cg16714654	ERH	14	0.227091	0.226779	0.583817	0.558471	436
cg06618298	MYO10	5	0.0123114	0.0124005	0.454629	0.492156	21
cg00784009		3	0.0637669	0.0638621	0.493366	0.49027	334
cg07444323	ADAM33	20	0.001	0.00106688	0.455975	0.4478	35
cg04845871		1	0.0200634	0.020206	0.419898	0.43388	72
cg18737789		11	0.0242446	0.0243551	0.458953	0.463441	298
cg17740743	PRKCZ	1	0.03151	0.0314813	0.567758	0.558132	37
cg22985033	LBP	20	0.00211099	0.00214549	0.459662	0.468886	16
cg00784105	AKR7A2	1	0.00479077	0.00481946	0.500435	0.457457	8
cg25997187		17	0.37151	0.375773	0.577405	0.547648	612
cg24943998	OCA2	15	0.530302	0.53077	0.762743	0.74235	697
cg15811371	MUC16	19	0.0625738	0.0625355	0.44106	0.476415	211
cg03165378	S100A9	1	0.00885996	0.00884333	0.439177	0.463919	35
cg19755833	SLIT3	5	0.011086	0.0109877	0.384011	0.388304	36
cg13960126	CRB3	19	0.0197075	0.0196843	0.43139	0.435421	12
cg20792833	PTPRCAP	11	0.0409126	0.0410828	0.368882	0.408485	94
cg21893358		11	0.167331	0.167614	0.581932	0.564583	160
cg07444408	SCOC	4	0.0549509	0.0550213	0.482809	0.469387	136
cg05710032		16	0.039978	0.0402264	0.370512	0.390045	154
cg18737941	PACRG	6	0.0892519	0.0896975	0.69858	0.713954	278
cg26941801	ZAR1L	13	0.00965024	0.00972531	0.440928	0.446395	50
cg06618450		4	0.0166439	0.0166498	0.479575	0.497593	124
cg13081644	TMEM51	1	0.00391942	0.00393633	0.502478	0.482832	6
cg04846232	OLFM3	1	0.266908	0.266156	0.512343	0.512388	140
cg26942121	ST5	11	0.00382668	0.00387225	0.475987	0.470203	7
cg22985122	LLGL2	17	0.00670908	0.00679847	0.456406	0.48254	38
cg25997500	PLA2R1	2	0.0106401	0.0107263	0.466797	0.462295	32
cg20792895	MKRN3	15	0.0117256	0.0117323	0.50679	0.515112	18
cg00784263	ZNF480	19	0.027832	0.0278407	0.462351	0.445501	76
cg15811427	FPR1	19	0.0275684	0.0275044	0.402058	0.387359	20
cg07444414	PRRT1	6	0.00434089	0.00433996	0.459132	0.482371	103
cg01567825	DOCK4	7	0.0666187	0.0664348	0.339448	0.365236	137
cg14788049	PLCB3	11	0.00763159	0.00767198	0.444162	0.459392	79
cg21893387	SDK1	7	0.0190258	0.0191058	0.386799	0.409555	389
cg08283130	MYO1F	19	0.0966805	0.0967658	0.524478	0.542794	256
cg05710562		3	0.0838293	0.0841908	0.611527	0.599782	173
cg02365862	DSP	6	0.00775064	0.00787504	0.475453	0.478682	27
cg24944820	BEST1	11	0.246409	0.246757	0.58667	0.571182	107
cg04007726	ZMIZ1	10	0.00460296	0.00463399	0.427628	0.435911	8
cg18738058	THSD7A	7	0.0245861	0.0249164	0.405384	0.399102	410
cg12071775		14	0.101994	0.101751	0.539493	0.536495	558
cg19755916		14	0.0123521	0.0124523	0.440913	0.470614	140
cg25997722	SYTL3	6	0.0014039	0.00147903	0.591326	0.566785	2
cg13960192	GNA11	19	0.0684835	0.0687847	0.617036	0.607241	61
cg26942169	SFRS3	6	0.00502281	0.00503393	0.466134	0.47667	18
cg04846243	IGF2BP1	17	0.0439106	0.0441334	0.43274	0.446585	155
cg01568228		9	0.123568	0.123942	0.446025	0.439083	363
cg23979954	IFLTD1	12	0.12042	0.122275	0.731104	0.728303	563
cg07444473	FLJ32063	2	0.00262541	0.00267661	0.500152	0.468283	5
cg13081720	GPX3	5	0.0189679	0.0190079	0.44306	0.46954	55
cg10121429	CFDP1	16	0.0287216	0.029001	0.47465	0.468564	321
cg04007792	DLGAP2	8	0.119607	0.11976	0.470627	0.463722	364
cg21893663		13	0.116682	0.116529	0.383157	0.38123	163
cg15811549	TTLL1	22	0.0129688	0.0130875	0.464839	0.4634	43
cg25998175		11	0.0309958	0.0312169	0.450989	0.421758	154
cg03165700	ATM	11	0.001	0.00113834	0.439239	0.472675	231
cg09191232	PAPSS1	4	0.00947411	0.00951333	0.457539	0.466258	21
cg08283206	ARHGEF10	8	0.579359	0.579667	0.62699	0.630461	327
cg26942250	SNRPA1	15	0.0776493	0.0780405	0.679541	0.669564	141
cg23980005		7	0.246009	0.245431	0.560395	0.564102	494
cg07444554	NRG2	5	0.0213347	0.0213831	0.567846	0.56756	14
cg04846347	MTUS1	8	0.0144338	0.0145085	0.420111	0.44431	95
cg13960641		9	0.00767908	0.00784543	0.56594	0.553066	21
cg06618629	SPNS2	17	0.0385554	0.038477	0.464112	0.45627	35
cg00784308	BPNT1	1	0.00679718	0.00680467	0.453563	0.486664	94
cg01568269	NANOS3	19	0.00187572	0.00191755	0.461875	0.484623	36
cg18738190	CHST3	10	0.0349224	0.0350929	0.407047	0.399394	331
cg25998584	GM2A	5	0.00449725	0.0045146	0.656316	0.629641	3
cg22985451		11	0.30336	0.303915	0.450483	0.475745	183
cg15811568	RIMBP2	12	0.0472652	0.0473802	0.473746	0.453375	80
cg23980314	KLHL29	2	0.0144687	0.0144278	0.427459	0.406794	7
cg24945231		6	0.0397383	0.0398568	0.443083	0.458734	67
cg02366136	AMMECR1L	2	0.0197639	0.0197416	0.42551	0.424818	57
cg12071968		4	0.0422905	0.0422666	0.427366	0.402011	131
cg16715127	C14orf79	14	0.0527634	0.0529517	0.423076	0.460315	128
cg05710651	CTBP1	4	0.00322176	0.00325041	0.471042	0.488265	19
cg20793532	PPP2R2C	4	0.273029	0.272886	0.478472	0.451849	43
cg25998666	ARL2	11	0.00414425	0.00413477	0.451995	0.461007	24
cg17741192	THOP1	19	0.06779	0.067951	0.505799	0.481326	117
cg13960999		13	0.00199205	0.00203089	0.470825	0.480294	12
cg22986077	C11orf67	11	0.0064207	0.00648677	0.453173	0.463976	244
cg10121508	GAS2L1	22	0.0154443	0.0154329	0.386338	0.400858	59
cg02366262		11	0.0805335	0.0805159	0.511145	0.530578	29
cg00784581	CDA	1	0.0433264	0.0433913	0.357252	0.373028	97
cg07444963		11	0.0716012	0.0714785	0.446988	0.43331	208
cg04007858	HSPC072	20	0.001	0.00100055	0.440849	0.469037	13
cg24945462	LOC642852	21	0.19892	0.199253	0.600873	0.5642	334
cg23980569		17	0.0738799	0.0738058	0.304541	0.278535	55
cg18738311	ZNF138	7	0.001	0.001	0.453137	0.460596	122
cg14788673	FGGY	1	0.0882295	0.0880285	0.615068	0.620567	67
cg09191626	SPON1	11	0.0767173	0.0766153	0.445808	0.485736	219
cg11065718		4	0.0123066	0.0123847	0.450193	0.463938	42
cg17741339	ESR1	6	0.0125034	0.0125283	0.640196	0.61339	5
cg13082535		6	0.0892334	0.0894205	0.421349	0.455316	152
cg15812020	LOC646405	13	0.351815	0.351052	0.557048	0.568962	753
cg05710753	AGTR1	3	0.0286199	0.0287618	0.436769	0.438922	112
cg26942432		15	0.330517	0.330737	0.66972	0.654255	229
cg01568317		14	0.0375108	0.0375867	0.47411	0.522748	91
cg16715662	CREM	10	0.00676503	0.00683338	0.436489	0.427321	340
cg00784671	CELSR1	22	0.629635	0.62868	0.655119	0.638187	405
cg12072001	LOC100130872-SPON2	4	0.072197	0.0726842	0.511253	0.508875	504
cg13961142	ZNF627	19	0.0706648	0.0692062	0.610077	0.588478	306
cg22986281	CREB5	7	0.0126982	0.0127453	0.43218	0.471573	38
cg17741539	ARHGEF16	1	0.0526758	0.0526566	0.511697	0.486435	75
cg21894914	LRP5	11	0.00538961	0.00544965	0.472475	0.463627	7
cg23980776	PDE6B	4	0.241576	0.241916	0.561235	0.567551	608
cg04846421		1	0.254073	0.253493	0.573622	0.593217	355
cg24946204	TMED9	5	0.0148889	0.0148976	0.548897	0.543519	52
cg04007890	ADAP1	7	0.0110579	0.0110896	0.514265	0.533782	9
cg02366519	ABLIM2	4	0.010293	0.0103729	0.481335	0.518187	25
cg06618935		21	0.76806	0.769661	0.698902	0.68019	546
cg20794042		2	0.063392	0.0636064	0.38805	0.432788	178
cg11066033	THAP4	2	0.0044409	0.00451298	0.500385	0.517553	27
cg13083004	ASAP3	1	0.023966	0.0239304	0.489248	0.476176	58
cg25998794	PACS2	14	0.010133	0.0102977	0.515321	0.508787	103
cg00784882		19	0.089612	0.0893683	0.472287	0.526713	40
cg19756358	LPCAT1	5	0.0340948	0.0342538	0.465674	0.511368	67
cg24946544	C19orf51	19	0.01508	0.0150477	0.439713	0.462931	23
cg08283464		10	0.012924	0.0128895	0.454512	0.452818	14
cg17741572	CFB	6	0.001	0.00109604	0.485626	0.488609	3
cg06618968	XRCC2	7	0.0658475	0.0657087	0.430751	0.437716	91
cg07445246	TCL1A	14	0.0285209	0.028631	0.533217	0.503015	37
cg00035197	CBFA2T3	16	0.0443614	0.0446623	0.455819	0.46618	106
cg25998860	PRRC1	5	0.00253159	0.00255664	0.4458	0.463704	17
cg10121518	ARHGEF4	2	0.00843149	0.00846766	0.452595	0.485109	54
cg20794334	ARHGEF4	2	0.0484831	0.048293	0.519623	0.544141	240
cg22986947	TXNDC5	6	0.0170941	0.0170896	0.437206	0.440343	82
cg04008438		22	0.243078	0.243557	0.57626	0.554168	215
cg04846432	MASP1	3	0.00278462	0.00279595	0.444119	0.463187	10
cg18738581	IL17RE	3	0.00593843	0.00603758	0.503913	0.489538	11
cg00785042	NDRG4	16	0.00892629	0.00896104	0.520675	0.511427	11
cg13083032		7	0.00446862	0.00447634	0.471761	0.467385	17
cg05710997	ISL1	5	0.00531962	0.00534504	0.455065	0.479077	64
cg25998887	TGFA	2	0.0209704	0.0209265	0.514843	0.533975	137
cg03166265	SORCS2	4	0.0761018	0.0762827	0.461693	0.441704	154
cg23980859		1	0.0420692	0.0412265	0.58369	0.574494	717
cg17741629	SETDB2	13	0.0132349	0.0132798	0.458994	0.475448	28
cg26942580	C15orf41	15	0.00153855	0.00154192	0.489515	0.467963	5
cg00785170	PHLDA3	1	0.0139766	0.013956	0.451381	0.439658	54
cg13961400	BAT5	6	0.0149801	0.0149229	0.461779	0.465396	25
cg20794351		8	0.00383321	0.00388244	0.624641	0.615415	4
cg16715722	TLX1	10	0.0231265	0.0231234	0.434354	0.444086	22
cg06619077	PDZK1IP1	1	0.0433015	0.0434	0.466334	0.479045	102
cg14788994	KRBA2	17	0.00392271	0.00405132	0.57871	0.582003	4
cg05711023		3	0.005213	0.00522033	0.452949	0.469882	203
cg04008698		17	0.001	0.00110947	0.436657	0.447809	32
cg24946689	FLNC	7	0.0111043	0.01111	0.476663	0.491848	92
cg26942801	C5orf39	5	0.0120546	0.0120823	0.421157	0.42548	155
cg01568319	SMOC2	6	0.011887	0.0118666	0.397144	0.396617	158
cg20794824	CLDN11	3	0.0443588	0.0442914	0.478275	0.492987	247
cg25999015	ZNF575	19	0.0222527	0.0223306	0.407304	0.431137	122
cg18738814		5	0.00390944	0.00395777	0.481618	0.486254	24
cg10121788	ADAMTS18	16	0.019084	0.0190962	0.500779	0.508738	60
cg13083129		19	0.00408746	0.00411055	0.499292	0.484037	8
cg26942829	GFOD1	6	0.00379315	0.00382182	0.459823	0.469011	37
cg23981150		1	0.00335249	0.00338152	0.462802	0.452958	42
cg03166286	NAA35	9	0.00310621	0.00319331	0.544944	0.494495	10
cg00785193	CRIM1	2	0.171977	0.17197	0.609987	0.604121	342
cg19756547		4	0.208821	0.208479	0.442792	0.486258	302
cg21895377		5	0.0502938	0.0505195	0.491591	0.501715	84
cg02366534	ME1	6	0.0105917	0.0106242	0.441183	0.463902	215
cg18738857	TBXA2R	19	0.0149937	0.0150433	0.528738	0.5148	78
cg14789121	FBLN2	3	0.175381	0.175309	0.458069	0.445656	153
cg12072028	RIN3	14	0.371134	0.37155	0.517885	0.522357	137
cg11066209	FTSJ2	7	0.0716741	0.0807404	0.570591	0.583537	1140
cg26942892	DLGAP2	8	0.00755674	0.00762338	0.471633	0.454219	36
cg09192030	RPA3	7	0.0508529	0.0512051	0.410239	0.441612	136
cg04008703		7	0.00640888	0.00647913	0.47272	0.462411	21
cg08283530		11	0.00414757	0.00419572	0.458721	0.482541	29
cg13083436	LUZP2	11	0.00836927	0.00833371	0.423687	0.438403	144
cg00035220	PTPRN2	7	0.0847994	0.0849581	0.457697	0.490858	186
cg16715831		1	0.021518	0.0221163	0.496729	0.470804	129
cg24946736	PEX11G	19	0.268	0.267411	0.619675	0.619965	294
cg15812348	FEZF2	3	0.00113088	0.00123244	0.463736	0.445727	11
cg22987011	IQGAP2	5	0.452128	0.452687	0.457783	0.471645	99
cg17741865	MIR2110	10	0.001	0.001	0.43791	0.440658	47
cg23981354	HECA	6	0.00868761	0.00877291	0.465003	0.465268	29
cg13961784		1	0.00206747	0.00211143	0.466369	0.467656	16
cg25999043	FXC1	11	0.0524391	0.0526625	0.500008	0.491156	128
cg03166566	RHOD	11	0.00409213	0.0040902	0.557349	0.539001	10
cg19756666		5	0.00704618	0.00705119	0.534956	0.49774	11
cg18739089		2	0.00723613	0.00727474	0.498724	0.51851	24
cg10122267	CTPS	1	0.087291	0.0874712	0.424368	0.41354	186
cg00785482		1	0.133007	0.133144	0.502177	0.488778	368
cg26942952		12	0.0791108	0.079254	0.524509	0.503701	254
cg24946795	SCN8A	12	0.0162494	0.0162477	0.56534	0.55021	12
cg09192333	TRIOBP	22	0.00639167	0.00644051	0.435046	0.444683	16
cg06619299	GMCL1L	5	0.0198163	0.0198802	0.436171	0.431124	61
cg16715953		19	0.121684	0.121871	0.348021	0.403924	209
cg22987078	MIR941-3	20	0.00443632	0.00443964	0.455072	0.494421	66
cg18739166	LRRN1	3	0.00434321	0.00436404	0.493333	0.478637	8
cg21895380	LIMCH1	4	0.012875	0.0128825	0.46174	0.434041	30
cg15812386		19	0.0905162	0.0902151	0.583796	0.5871	134
cg17741986	ZNF454	5	0.0268831	0.0268722	0.436509	0.457207	228
cg13962000		8	0.0178846	0.0178837	0.40694	0.43083	59
cg25999722	ALK	2	0.083012	0.083106	0.633562	0.606456	85
cg04846540	CFL2	14	0.00632732	0.00623328	0.418442	0.380339	59
cg05711235		8	0.00637097	0.00634117	0.443934	0.462271	86
cg06619428	LCE2B	1	0.013544	0.0135493	0.454908	0.43681	165
cg24947212	ADAM12	10	0.0548835	0.0552291	0.566078	0.581869	74
cg26943120	STK32B	4	0.549098	0.603176	0.684484	0.669592	636
cg26000462		7	0.0103524	0.0104329	0.574382	0.553283	5
cg04008821	PLK3	1	0.00623261	0.00623351	0.440012	0.451435	195
cg19756790		2	0.00860859	0.00867637	0.440517	0.470856	80
cg02366587	UBR2	6	0.0976742	0.0977208	0.62819	0.589865	77
cg11066580	FOXK1	7	0.001	0.00100256	0.440154	0.423753	10
cg15812599	SHANK2	11	0.0467361	0.0467773	0.555922	0.566741	190
cg18739367		8	0.00990928	0.0100528	0.494064	0.48404	7
cg16716196		1	0.00669572	0.0067005	0.483634	0.495454	61
cg24947324		19	0.0692896	0.0698746	0.566512	0.540852	44
cg10122294	TSNAX-DISC1	1	0.119063	0.119012	0.549682	0.571883	275
cg02366772	FLJ23834	7	0.0128582	0.0130029	0.459369	0.466192	27
cg07445515	PKD1	16	0.185812	0.185514	0.726666	0.687396	155
cg22987116	C6orf129	6	0.0857046	0.0857014	0.446013	0.446419	236
cg17741993	TNF	6	0.00284807	0.00287954	0.600949	0.577852	2
cg03166835	IL4I1	19	0.0335724	0.0335596	0.455884	0.470269	87
cg14789272	CDC20B	5	0.0108	0.0107978	0.448394	0.440557	76
cg23981871	HOXD3	2	0.0108649	0.0109535	0.478449	0.477978	35
cg18739577	LTA4H	12	0.00720171	0.00721952	0.459167	0.471123	24
cg01568492		2	0.0411217	0.0413905	0.465942	0.457807	363
cg26000619	AMH	19	0.06652	0.0664045	0.737372	0.720965	451
cg06619706	ACPT	19	0.0139985	0.0140079	0.515863	0.477221	6
cg13962170		1	0.00401247	0.0040222	0.45018	0.468583	63
cg21895387	LASS3	15	0.471007	0.47476	0.717863	0.684448	716
cg22987447	C3orf55	3	0.0179166	0.0179194	0.396609	0.423544	146
cg12072178	VAMP3	1	0.0284692	0.0285076	0.488097	0.502968	289
cg26943671	ALDH5A1	6	0.0136128	0.0136066	0.450543	0.444235	137
cg05711445	TBXAS1	7	0.00880264	0.00886578	0.492575	0.484982	37
cg13962347	LYRM4	6	0.201342	0.201314	0.489403	0.464024	412
cg08283682	HIST1H1C	6	0.110686	0.111302	0.576364	0.57874	99
cg21895593	UBN2	7	0.00934556	0.00928709	0.54783	0.521838	14
cg24947371	GPR133	12	0.0693141	0.0693871	0.519767	0.512439	211
cg06619939		11	0.00720143	0.00726847	0.451502	0.459543	59
cg00035630	DEPDC7	11	0.00690743	0.0069592	0.462401	0.44596	185
cg19756885		14	0.421257	0.420398	0.588762	0.569316	342
cg18739694		10	0.0143919	0.0144842	0.42981	0.453918	189
cg15813011		12	0.149584	0.149774	0.654621	0.641026	505
cg00785980	N4BP2L1	13	0.00195218	0.00195165	0.500457	0.516105	4
cg20794855	ADHFE1	8	0.0132337	0.0132511	0.46951	0.488333	52
cg26943731	RPH3AL	17	0.0440165	0.0441341	0.563994	0.554777	33
cg16716449	A2BP1	16	0.634494	0.634694	0.452348	0.474664	753
cg03166962		17	0.00648839	0.00652486	0.42692	0.44373	112
cg22987448	MYO1F	19	0.141375	0.142087	0.537972	0.506858	281
cg04008905	GPR126	6	0.0198084	0.0195757	0.552728	0.556844	55
cg19757131	UST	6	0.00555599	0.00555856	0.473127	0.474833	10
cg24947379		10	0.0121137	0.0121728	0.476363	0.481653	52
cg05711980		7	0.0382468	0.0384747	0.684558	0.683783	20
cg17742273	SNORD116-12	15	0.00596867	0.00596582	0.409242	0.415151	214
cg16716750	RGS17	6	0.00824628	0.00826909	0.466597	0.484597	26
cg26001655	KIAA1530	4	0.00455105	0.00459041	0.468922	0.462803	11
cg02366961		11	0.0191757	0.0190121	0.459869	0.484351	145
cg26943759		16	0.344724	0.344901	0.594513	0.580197	490
cg06619959	IL17RE	3	0.010078	0.0101238	0.443289	0.472043	48
cg23982212		17	0.0731738	0.073288	0.519335	0.520539	202
cg04847275	CLMN	14	0.0533339	0.0536106	0.415515	0.434178	130
cg07446753		7	0.0260226	0.0260255	0.500275	0.503696	111
cg17742293	TRIO	5	0.0439628	0.0437172	0.47112	0.48399	192
cg05712073	ZNF384	12	0.00286611	0.00286932	0.442947	0.443441	43
cg10122452	SMARCB1	22	0.558395	0.559471	0.641881	0.632784	507
cg09192572	PLXDC1	17	0.0265695	0.026781	0.482948	0.467508	78
cg01568522	GALNT6	12	0.0936482	0.0910628	0.724875	0.695283	184
cg13083679	B4GALT6	18	0.0176125	0.0177374	0.455891	0.477372	50
cg18739887		10	0.00498571	0.00505116	0.551949	0.550809	4
cg23982279	ZMAT3	3	0.00638883	0.00644839	0.447223	0.490442	65
cg22987457		7	0.224964	0.224891	0.525949	0.53074	211
cg00035847	MECR	1	0.00673493	0.00672381	0.474625	0.485052	49
cg20795023	GIMAP1	7	0.00680971	0.00684154	0.47846	0.482109	13
cg26944011	CASC1	12	0.0323325	0.0323431	0.446816	0.443886	76
cg17742416	DNMT3A	2	0.0231187	0.0231462	0.510779	0.512872	18
cg04009254	RNF111	15	0.00310393	0.00315175	0.4796	0.487986	22
cg08283882	EBF2	8	0.00259912	0.00261833	0.451118	0.474721	28
cg14789659	ARID5B	10	0.0829714	0.0831305	0.369603	0.382449	231
cg03167275	CXADR	21	0.0104906	0.010445	0.465665	0.452014	18
cg23982436	TBCCD1	3	0.00158581	0.00160483	0.484248	0.484502	7
cg01568784	RAB38	11	0.0809148	0.0810443	0.386845	0.386045	383
cg24947718		6	0.079013	0.0790849	0.510927	0.505146	85
cg12072262		10	0.0269707	0.0269813	0.387445	0.395476	36
cg06620092	SYT6	1	0.0137515	0.0138109	0.489518	0.5099	25
cg04009441		5	0.00599294	0.00601083	0.445819	0.474125	107
cg15813095	CUGBP1	11	0.0078559	0.00787452	0.561563	0.578051	8
cg24947777	FOXH1	8	0.001	0.00100816	0.45691	0.487434	16
cg07447157	HOMEZ	14	0.0372908	0.0373261	0.452539	0.409376	60
cg08284150	C5orf13	5	0.00425836	0.00435384	0.617518	0.608798	2
cg17742434	BAT1	6	0.00233439	0.00236441	0.460181	0.460962	32
cg14789818		1	0.0100785	0.0100948	0.456738	0.478667	115
cg15813427	WHSC1	4	0.0079662	0.00804996	0.462333	0.461375	46
cg22988237	EFNA3	1	0.0210099	0.0210251	0.467867	0.501203	35
cg21896800		5	0.0121883	0.0122603	0.526103	0.518821	11
cg26944151	FAM69B	9	0.0409895	0.0409195	0.544963	0.537884	142
cg18739932		8	0.0214317	0.0213918	0.388688	0.37942	132
cg05712296		1	0.0266562	0.0268607	0.470446	0.470152	40
cg08284213		10	0.0554466	0.0553979	0.344896	0.360973	67
cg02367144	ASB18	2	0.249304	0.249596	0.429423	0.461298	208
cg12072290	RILPL1	12	0.0093175	0.00921774	0.511779	0.524754	145
cg20795139	SGEF	3	0.0249239	0.0249362	0.52186	0.502011	23
cg00786178	PDE10A	6	0.0704944	0.0707213	0.456118	0.473072	186
cg26002615	ALKBH8	11	0.0153584	0.0154674	0.411587	0.418976	51
cg16717008		3	0.077462	0.0774132	0.439927	0.47533	318
cg07447742	MLNR	13	0.032511	0.0322622	0.61949	0.617606	480
cg19757261		10	0.0048412	0.00490974	0.469927	0.457572	98
cg00035889	KLF3	4	0.0105092	0.0105158	0.484789	0.465581	9
cg23982445		2	0.00756883	0.00760418	0.464741	0.466481	11
cg04847433		12	0.0124424	0.0124593	0.415618	0.409157	26
cg24947985	ZNF624	17	0.0144908	0.0145923	0.495242	0.507085	48
cg10122474	GALC	14	0.00565548	0.00568392	0.456581	0.479179	135
cg13084335	CRYAB	11	0.00616544	0.00622903	0.456947	0.45807	127
cg09192940	RGS11	16	0.0119933	0.0120203	0.408055	0.40668	89
cg15813550	GMEB2	20	0.00369654	0.00367119	0.491825	0.493124	7
cg03167389	BEND4	4	0.00663381	0.00670002	0.404851	0.439235	132
cg18740175	NFATC2	20	0.0595213	0.059548	0.444956	0.4916	59
cg26944245	TMEM8A	16	0.240579	0.240041	0.834448	0.820625	801
cg06620152	USE1	19	0.0991665	0.0988358	0.539745	0.536779	128
cg21897315	GBE1	3	0.0082207	0.00822679	0.451616	0.488638	126
cg17742451	CENPV	17	0.0293917	0.0297766	0.478595	0.457111	284
cg01568973	PODN	1	0.0544543	0.0531489	0.613028	0.596534	734
cg22988566	WFDC10B	20	0.00233854	0.00235873	0.516932	0.496324	4
cg13962844		7	0.0153521	0.015417	0.419201	0.446744	208
cg12072376	TNRC6C	17	0.251136	0.250967	0.591973	0.611009	427
cg04009456	ANAPC4	4	0.311312	0.313373	0.640528	0.612972	486
cg26944780		7	0.351108	0.351881	0.681015	0.652423	383
cg08284233	PDILT	16	0.00240778	0.00235088	0.529385	0.49534	4
cg13084345	CSF3R	1	0.0043326	0.00439026	0.575008	0.573446	2
cg24948079	RTN4RL1	17	0.00436632	0.00449194	0.474076	0.455241	48
cg21897425		17	0.057709	0.0580378	0.481711	0.467341	68
cg00786256	C6orf147	6	0.0275364	0.0276501	0.436839	0.464206	160
cg16717191		14	0.00823858	0.00828859	0.573337	0.5557	19
cg19757309	C14orf132	14	0.00941372	0.0096116	0.44972	0.440263	101
cg06620210	AP1M1	19	0.0109044	0.0110674	0.469672	0.479021	45
cg01569052	PRSS33	16	0.178836	0.178603	0.565149	0.56697	126
cg07447769		13	0.0297338	0.0296801	0.500465	0.460238	25
cg05712903	RUFY1	5	0.375964	0.378575	0.762915	0.73603	432
cg04847548	FLJ45983	10	0.0109361	0.0109685	0.509104	0.542377	45
cg10122477	GLB1L3	11	0.0112588	0.0112516	0.543556	0.539202	14
cg11066750	C2orf76	2	0.083761	0.0840522	0.413708	0.418403	319
cg22988581	SLC17A1	6	0.0191363	0.0192274	0.455577	0.455483	169
cg03167413		7	0.00225468	0.0022947	0.470202	0.503137	18
cg15813594	EGFLAM	5	0.00967005	0.00963567	0.430591	0.423197	15
cg00786305		2	0.00701913	0.00708445	0.452856	0.47471	11
cg23982461	IQCJ	3	0.00810302	0.00811747	0.442414	0.449594	48
cg16717192	SDK1	7	0.0584077	0.0579152	0.580767	0.574539	274
cg13962846		1	0.228861	0.229294	0.610682	0.611791	129
cg20795401	ITGA6	2	0.0635562	0.0640666	0.46875	0.471529	251
cg26002659	C19orf28	19	0.03815	0.0383808	0.65179	0.632093	65
cg06620269		17	0.00485727	0.00491126	0.50067	0.496443	9
cg26944851		10	0.00392471	0.0039976	0.475601	0.504456	10
cg22988651	ANKRD28	3	0.0024381	0.00245104	0.45533	0.452157	68
cg21897880	CARKD	13	0.0198352	0.0199123	0.408376	0.412858	129
cg19757382	MYEOV2	2	0.0365829	0.0369539	0.513673	0.48664	176
cg08284443	GFRA1	10	0.0281153	0.0280144	0.421193	0.434052	74
cg24948406	HOXB1	17	0.00175154	0.00176716	0.442509	0.443341	53
cg12072524		2	0.0453491	0.0451752	0.431535	0.450754	126
cg13962866	DKFZp686A1627	13	0.0568087	0.0567633	0.454277	0.45338	68
cg23982568		8	0.0725103	0.072276	0.565775	0.580458	236
cg04847638	GBA3	4	0.0224191	0.0223417	0.440151	0.434214	101
cg03167429	KIRREL3	11	0.0125312	0.0125445	0.547667	0.510616	14
cg26945392		15	0.022233	0.0223089	0.466163	0.47057	138
cg13084372		8	0.109452	0.109815	0.465297	0.468072	138
cg26003056	GPR98	5	0.0181534	0.018231	0.414193	0.41172	235
cg00786761		3	0.405077	0.405761	0.727107	0.694569	496
cg15814157	SBK2	19	0.171554	0.171523	0.532872	0.535486	408
cg04009492	MAL2	8	0.0255163	0.0336278	0.614269	0.662691	798
cg14789963		17	0.0023111	0.00230439	0.523454	0.480331	7
cg18740359	NLRP4	19	0.0215641	0.0216429	0.490635	0.526843	46
cg04847649	PLCH2	1	0.00768724	0.00761261	0.694871	0.651171	3
cg16717225	GLT1D1	12	0.0236982	0.0236873	0.427809	0.424739	67
cg21898424	VMO1	17	0.0312158	0.0312229	0.593588	0.554576	35
cg24948505	WDR27	6	0.0201861	0.0196908	0.426305	0.453313	528
cg26945413	NINJ1	9	0.0040476	0.00409503	0.512298	0.54382	12
cg07447922	EPHA10	1	0.00397298	0.00398979	0.479166	0.457942	11
cg13084429	VWA2	10	0.0514481	0.0519085	0.477062	0.475138	342
cg03167699		11	0.0209895	0.0209419	0.454254	0.478142	123
cg09193477	PTPRN2	7	0.0202094	0.0202236	0.459433	0.416455	101
cg23982574		12	0.0468212	0.0468122	0.496176	0.464028	153
cg12072532	TTLL5	14	0.00767093	0.00768461	0.423714	0.429128	152
cg20795500	OLA1	2	0.00835686	0.00838064	0.463882	0.478269	58
cg01569170	FNTA	8	0.0515902	0.0514608	0.641883	0.61315	83
cg14790107	SOX13	1	0.0870605	0.0869709	0.47131	0.448404	128
cg10122865	OTX1	2	0.106412	0.106299	0.628658	0.625304	60
cg13963315		11	0.0091616	0.00920234	0.430164	0.401471	134
cg19757631	SRM	1	0.0223662	0.0224977	0.470546	0.472753	185
cg16717431		4	0.0444722	0.044503	0.4474	0.454919	227
cg26945846	MAD1L1	7	0.0384681	0.0384182	0.398853	0.383446	576
cg15814508	P2RY14	3	0.0831345	0.0838782	0.466541	0.473012	274
cg26003388	TMC8	17	0.0135899	0.0136178	0.489577	0.476006	9
cg11067179	CD248	11	0.0103078	0.0104034	0.471314	0.467436	15
cg24948588	PLEC1	8	0.015635	0.0155985	0.477429	0.485202	118
cg05712938		5	0.0150386	0.0151408	0.436163	0.432497	122
cg00786939	OTUD3	1	0.0394789	0.0394964	0.412654	0.390738	114
cg01569173	TSPYL5	8	0.0139434	0.0140197	0.470025	0.482284	42
cg21898884	HDGFL1	6	0.00224625	0.00228678	0.393498	0.416398	87
cg26003455		13	0.0472274	0.0472016	0.441808	0.454192	93
cg08284564	BCAR1	16	0.0363538	0.0365397	0.386528	0.419814	60
cg00036011	HIST1H3G	6	0.0104223	0.0104492	0.434509	0.454988	91
cg13084525	EHF	11	0.271924	0.27222	0.5743	0.572193	68
cg15814750	WDR72	15	0.00655394	0.00663875	0.41447	0.440353	29
cg12072587		1	0.00254954	0.00258144	0.444275	0.44997	34
cg05713044	MYO10	5	0.0149853	0.0151064	0.510342	0.503836	14
cg16717546		7	0.00806963	0.0081594	0.602505	0.604213	13
cg14790421	UBE2N	12	0.00208011	0.00206692	0.50951	0.498285	5
cg18740839	ZNF30	19	0.0195946	0.0196306	0.454771	0.492758	112
cg26945867	MSLNL	16	0.110215	0.109993	0.58073	0.588244	79
cg02367696	FLJ41350	10	0.00364884	0.00370126	0.415844	0.441471	59
cg03167763	UBXN10	1	0.00503968	0.00501734	0.675114	0.618549	2
cg09193791	FXYD6	11	0.0532297	0.0532115	0.451214	0.463844	24
cg00787013		10	0.00972803	0.00978364	0.500408	0.521524	38
cg05713149		5	0.051125	0.0511407	0.39036	0.402554	60
cg06620397	CAMK2A	5	0.0897592	0.0898347	0.560086	0.566194	80
cg17743732		2	0.0244775	0.0244462	0.527331	0.531178	140
cg26003909		8	0.524309	0.525028	0.68014	0.654302	388
cg23982607	GNB1	1	0.936192	0.936556	0.753312	0.728558	413
cg26945894		10	0.00585068	0.00588249	0.437085	0.459338	117
cg04847825		10	0.00632563	0.00637357	0.459332	0.468509	61
cg07447929		6	0.0119867	0.0120461	0.511937	0.527875	8
cg22988851	ULK4	3	0.0162223	0.0162481	0.441934	0.455193	542
cg00036110	HPCAL4	1	0.0149043	0.0149176	0.409154	0.38887	35
cg13084536		5	0.00121395	0.00131744	0.477547	0.489623	10
cg01569295	MIR1182	1	0.132252	0.13246	0.538402	0.560175	291
cg22988865		6	0.0435949	0.0434857	0.422625	0.39834	24
cg19758317		4	0.0156546	0.0156261	0.453915	0.465593	70
cg13963658	MAPK12	22	0.0235366	0.0236784	0.412064	0.385841	31
cg05713242	R3HCC1	8	0.0402983	0.0402775	0.415918	0.407885	119
cg07448499	CTSH	15	0.169461	0.169746	0.652819	0.65045	400
cg06620514		14	0.0616485	0.0580126	0.531165	0.542696	224
cg09194202	PDGFD	11	0.00462759	0.00466589	0.463756	0.466225	30
cg10122877	C4orf19	4	0.0614719	0.0614821	0.452548	0.459886	177
cg20796027	B4GALT2	1	0.00312404	0.0031781	0.47186	0.478172	34
cg18740861	KNDC1	10	0.0145504	0.0146825	0.490108	0.504845	38
cg19758360	IL1F6	2	0.0063796	0.00643489	0.470466	0.468252	8
cg02367828		1	0.0250295	0.0249325	0.449081	0.429882	66
cg14790552	DDR1	6	0.00578929	0.00591372	0.462429	0.484061	25
cg13084669	PPAN-P2RY11	19	0.00711031	0.00710639	0.525086	0.545003	4
cg15815084	DGKE	17	0.3505	0.349832	0.401375	0.364791	148
cg00787305	C9orf163	9	0.0438811	0.0438779	0.467919	0.435785	150
cg04009784		8	0.0643434	0.0645028	0.51128	0.518973	224
cg21899520	CYB5A	18	0.0356597	0.035702	0.462193	0.431598	79
cg23982812	GRIN2B	12	0.170254	0.170386	0.629129	0.618851	432
cg12072740	TMEM132D	12	0.0212312	0.0212902	0.431116	0.439502	55
cg20796298	IGDCC4	15	0.0281153	0.0282009	0.465306	0.469423	208
cg24948829	KCNIP1	5	0.515111	0.515622	0.386367	0.408449	179
cg06620723	VPS13D	1	0.0167866	0.0167107	0.503888	0.526645	92
cg17744110	CALM3	19	0.031245	0.0312348	0.388218	0.400999	47
cg05713486	TRPM5	11	0.390265	0.389971	0.362513	0.393339	164
cg03167812	AGAP1	2	0.00440264	0.00444479	0.506919	0.498146	13
cg08284733	CD9	12	0.0579839	0.0581132	0.560379	0.51797	50
cg04847920	TMEM98	17	0.0290879	0.0291638	0.463635	0.442055	304
cg26945996	SYT9	11	0.00804133	0.00801271	0.556551	0.539183	8
cg14790609		15	0.00774841	0.00790622	0.487062	0.471068	49
cg21899542		14	0.00553403	0.00544807	0.507912	0.4949	18
cg07448742	NRM	6	0.0460536	0.0460718	0.474381	0.505989	132
cg00036115	NUP107	12	0.0701061	0.0707569	0.528216	0.516652	255
cg26003933	NPHP4	1	0.236107	0.235992	0.57462	0.553348	373
cg23982890		11	0.0413963	0.0415895	0.58205	0.566559	125
cg11067552		14	0.0422131	0.0423312	0.461756	0.467353	205
cg20796467		6	0.0308814	0.0308589	0.473761	0.496324	112
cg16717713	CCDC85C	14	0.0340211	0.0341918	0.523092	0.525089	41
cg26946114	WDR67	8	0.156651	0.15688	0.27425	0.260879	273
cg15815120	RPTOR	17	0.0880867	0.0881895	0.398708	0.421187	380
cg22989419	PLCB4	20	0.246251	0.247036	0.631229	0.608151	240
cg13963738	FMO1	1	0.0899525	0.0894963	0.569887	0.596316	217
cg00787726	FAM190B	10	0.0286131	0.028667	0.405784	0.41975	279
cg14790630		1	0.0105853	0.0107341	0.457284	0.484041	144
cg20796999	2024-09-09	17	0.00349834	0.00348561	0.526214	0.494043	7
cg21899640		6	0.0449967	0.0449421	0.433745	0.372393	232
cg23983208	CDH23	10	0.0163958	0.0164466	0.481344	0.489693	45
cg13084994	LOC643677	13	0.103966	0.104307	0.453161	0.454954	162
cg06620911	ANGPTL4	19	0.162419	0.162458	0.761193	0.734399	6
cg12072789	SLC6A17	1	0.0244462	0.0244158	0.524489	0.506952	28
cg17744279	LZTS1	8	0.00231488	0.00235041	0.540654	0.530358	4
cg07448949	FAM82B	8	0.131112	0.132434	0.65593	0.630526	643
cg22989496		11	0.0124562	0.012437	0.468007	0.440236	48
cg03167844		2	0.0177624	0.0178698	0.455685	0.498829	71
cg04848137		8	0.0514183	0.051233	0.477686	0.46866	77
cg13963793	C1orf65	1	0.0288731	0.0288661	0.535368	0.494239	15
cg14790638	PEPD	19	0.0200215	0.0200329	0.473124	0.477636	147
cg05713856	SAMD12	8	0.00760826	0.00765766	0.44889	0.464046	39
cg26946259		2	0.0219518	0.022177	0.539123	0.543099	29
cg21899939	KLHL21	1	0.0316673	0.0318251	0.430777	0.427014	324
cg08284873	ADARB2	10	0.102527	0.103899	0.612912	0.619037	295
cg26003967		1	0.00476387	0.00484	0.509196	0.508704	16
cg19758750	C1orf159	1	0.00292975	0.00293286	0.452602	0.450202	15
cg24948962	EMILIN2	18	0.0133638	0.0133993	0.450369	0.451473	64
cg04009887	GRPEL2	5	0.0143568	0.0145484	0.545296	0.542323	17
cg18741372	PPP1R13L	19	0.0449268	0.045016	0.441079	0.434205	71
cg12072803	KDM4B	19	0.0383653	0.0385103	0.444223	0.443375	204
cg14790772	CDC73	1	0.0047411	0.0048128	0.471773	0.491779	47
cg07449069	CACNA2D3	3	0.0908986	0.0910726	0.627208	0.596927	166
cg00036119	A2BP1	16	0.297726	0.297807	0.494302	0.503603	707
cg15815349		17	0.0342503	0.0341266	0.443458	0.494427	408
cg04848349		1	0.0778012	0.0820092	0.746425	0.729296	474
cg01569500	GRIN1	9	0.00874727	0.00892204	0.48302	0.482524	23
cg19758837	CHAT	10	0.0299778	0.0299263	0.553452	0.545079	10
cg26004221		11	0.0426929	0.0427563	0.544078	0.524933	95
cg06620993	SH3PXD2A	10	0.0735086	0.0734389	0.511242	0.497185	242
cg26947450	LRIG3	12	0.0343433	0.0346278	0.496362	0.474109	335
cg20797216	FBN3	19	0.316388	0.316696	0.580136	0.570424	402
cg22989649	UNC13A	19	0.0103876	0.0104081	0.493555	0.478825	9
cg09194750	PDHX	11	0.0420798	0.041869	0.572715	0.573037	610
cg16717723		8	0.197612	0.198046	0.463879	0.450802	405
cg24949191		5	0.0989747	0.0988981	0.443006	0.435899	106
cg03167948		10	0.0462812	0.0460018	0.644482	0.6287	259
cg23983517	ACRBP	12	0.0494147	0.0495576	0.469547	0.45315	132
cg15815375	RRBP1	20	0.0185637	0.0185659	0.454472	0.440033	14
cg11067696	MMP17	12	0.0030708	0.00311138	0.492488	0.51314	4
cg14790876		1	0.296187	0.295964	0.430366	0.428235	93
cg21899942	RGS6	14	0.00320034	0.00319364	0.500327	0.481454	8
cg26947583	KIAA0247	14	0.00312735	0.00315039	0.4613	0.446888	16
cg01569660	LOC390594	15	0.0852266	0.0855047	0.532231	0.512859	220
cg18741439	CSGALNACT1	8	0.112287	0.11189	0.45194	0.512346	385
cg15815435		4	0.0189218	0.0189534	0.425466	0.452248	68
cg08284876		5	0.00311894	0.00312707	0.474667	0.497651	7
cg22989958	DOK1	2	0.0249604	0.0251898	0.556029	0.527796	19
cg23983710	DIP2C	10	0.0092014	0.00921762	0.467506	0.466965	51
cg04848452	EIF1B	3	0.0141961	0.0147035	0.471454	0.484231	370
cg17744295	TPM4	19	0.107413	0.107424	0.394612	0.393888	77
cg19758859	SASH1	6	0.0157693	0.0158549	0.395022	0.419593	49
cg21900495	PDX1	13	0.00543406	0.00548131	0.467371	0.461088	48
cg14791054	ALDH1A3	15	0.0125832	0.0125773	0.44455	0.447013	59
cg05713954		16	0.198087	0.198033	0.338184	0.332378	146
cg13085403		1	0.012837	0.0129717	0.469592	0.499164	129
cg02368096	NPTX2	7	0.00614945	0.00621593	0.477362	0.470772	23
cg13964105	LRRC3B	3	0.00559802	0.00566361	0.486341	0.498865	11
cg26004268		6	0.001	0.00110939	0.450025	0.45832	50
cg00036137	GALP	19	0.0226614	0.0228403	0.608899	0.619864	34
cg10123201	MYL3	3	0.0039609	0.00399661	0.484715	0.496869	11
cg08284926		10	0.00974828	0.00986106	0.491989	0.490647	35
cg23983726	AK3L1	1	0.00256861	0.00259845	0.447729	0.447845	48
cg16717781	LOC221710	6	0.0327356	0.0332345	0.494708	0.495208	158
cg11067736	SPAG1	8	0.108308	0.107444	0.606647	0.608282	261
cg06621027	CTNNA2	2	0.0111759	0.0112431	0.511053	0.501445	8
cg14791081	ALS2CR4	2	0.00696735	0.00692812	0.651759	0.606339	4
cg26947723	CLPTM1L	5	0.023348	0.0233771	0.510743	0.505814	59
cg13964378	BIVM	13	0.00329874	0.00332735	0.460002	0.472166	21
cg15815726	RREB1	6	0.0729678	0.0729484	0.482252	0.474965	376
cg24949251	IMPACT	18	0.00133573	0.00140943	0.455647	0.471859	58
cg01569664	IRS2	13	0.00281808	0.00291735	0.474042	0.48731	6
cg00788025	DGKQ	4	0.0131916	0.0131937	0.43371	0.439507	53
cg02368356	TRIO	5	0.00555918	0.00559008	0.654177	0.646264	2
cg17744368	CCDC123	19	0.00831688	0.0084206	0.475469	0.469022	50
cg03167953	SNORD1C	17	0.20374	0.203896	0.507086	0.471333	294
cg04848660		7	0.0314813	0.0314654	0.433403	0.437508	195
cg20797905	RPTOR	17	0.319379	0.379758	0.729182	0.710036	737
cg18741586	MUSTN1	3	0.00670349	0.00670733	0.435228	0.469212	133
cg23984035		1	0.0259341	0.0258736	0.510995	0.523225	92
cg13085414		6	0.00585405	0.00569428	0.461842	0.433034	272
cg06621080	NAV1	1	0.005997	0.00600249	0.486131	0.475865	25
cg13964439	DAPK1	9	0.00588952	0.00589589	0.487115	0.550598	71
cg09194778		6	0.312924	0.312991	0.422797	0.441893	253
cg26947766	KCNIP1	5	0.128563	0.128352	0.391151	0.388357	76
cg14791089		13	0.00382292	0.0039057	0.476558	0.496501	51
cg24949488	DNTT	10	0.100513	0.100444	0.467981	0.485022	225
cg26004664		4	0.0153329	0.0154328	0.451413	0.456844	12
cg07449450	USH1C	11	0.0546085	0.0546811	0.544426	0.524234	117
cg06621169		8	0.0218332	0.0217141	0.580674	0.564389	166
cg16717988	CHMP1A	16	0.00344482	0.0035284	0.460473	0.454757	25
cg02368508	TNFRSF17	16	0.049096	0.0488905	0.697187	0.683655	495
cg13965224	CTBP1	4	0.001	0.001	0.440446	0.456937	29
cg08284985		12	0.00350567	0.00354451	0.454906	0.484026	39
cg22990198	STMN3	20	0.0822085	0.0807541	0.692238	0.670201	624
cg15815827	DIDO1	20	0.138628	0.138612	0.391062	0.403845	204
cg17744375	SDK1	7	0.0402702	0.0402362	0.432284	0.428956	71
cg23984080	KIAA0495	1	0.013	0.0129753	0.463387	0.471868	15
cg00036263	KIF26B	1	0.114595	0.114281	0.497641	0.530476	143
cg04010205	GLIS3	9	0.0866531	0.0867202	0.418564	0.444836	295
cg20798152	CARTPT	5	0.0239372	0.0238874	0.479255	0.481509	55
cg26004707	CLEC4GP1	19	0.206902	0.207223	0.65722	0.625876	250
cg26947831		16	0.183434	0.184005	0.493585	0.473376	125
cg18741908	GPR160	3	0.0247739	0.024894	0.466246	0.484705	233
cg01569709		14	0.0231213	0.02332	0.450452	0.421974	28
cg17744604	IL10	1	0.00274477	0.00279876	0.606695	0.591511	4
cg10123247	C8orf85	8	0.0970821	0.0969513	0.421495	0.412506	73
cg13965328	TMC2	20	0.166647	0.166233	0.447348	0.482584	258
cg04010248	C2orf85	2	0.150256	0.150724	0.535266	0.533859	507
cg22990388		4	0.0309162	0.0308911	0.496992	0.50386	53
cg00788156	LYVE1	11	0.00616315	0.00614558	0.506533	0.484712	33
cg26947977		8	0.418443	0.418844	0.385137	0.396788	102
cg21900928	CHN2	7	0.0128022	0.0128218	0.406926	0.405622	111
cg13966159	MARK1	1	0.00236717	0.00238141	0.47745	0.478414	10
cg06621425	PTPRN2	7	0.105984	0.106931	0.550831	0.551674	241
cg16718276	C1orf86	1	0.002897	0.00293932	0.463196	0.453189	22
cg14791413	GLT1D1	12	0.060523	0.060474	0.598596	0.582609	154
cg11068238		8	0.0308326	0.0311524	0.522649	0.492174	77
cg22990871		21	0.321672	0.321754	0.665581	0.678312	207
cg16718624	ROBO2	3	0.00300782	0.00304942	0.469709	0.495319	9
cg24949575	JARID2	6	0.0104437	0.010503	0.443616	0.425681	60
cg23984294	COL23A1	5	0.00916654	0.0092187	0.470266	0.437291	86
cg20798574	C1orf96	1	0.12295	0.122902	0.330398	0.354666	83
cg21901153	TEKT3	17	0.00879401	0.00888757	0.475266	0.479931	50
cg19759045		5	0.00479674	0.00489051	0.709285	0.672925	3
cg04848693	MAD1L1	7	0.00658839	0.00663743	0.453276	0.45676	60
cg13085553	POLE	12	0.0312303	0.0312491	0.494935	0.51751	219
cg06621431	B3GALT1	2	0.0267854	0.0268181	0.417751	0.412344	185
cg09195098	GCNT2	6	0.347255	0.346999	0.35739	0.351267	354
cg12073310	PAPOLA	14	0.0109771	0.0109897	0.506833	0.511848	87
cg20798677	FKBP10	17	0.00673403	0.00672736	0.487469	0.507498	7
cg00036299	GRIN2A	16	0.0585005	0.0584014	0.4946	0.523029	563
cg26948176		13	0.00861765	0.00866196	0.424637	0.441474	35
cg13966313	KCNJ15	21	0.016257	0.0162521	0.415937	0.449967	211
cg01570068	KBTBD11	8	0.3197	0.319436	0.543916	0.523925	282
cg11068289		17	0.0739468	0.0739057	0.546646	0.560543	110
cg26004810	FADD	11	0.123356	0.123057	0.341994	0.355324	254
cg02368587	C1orf95	1	0.00939602	0.00936892	0.451096	0.454163	61
cg21901160		13	0.0690112	0.0692274	0.523269	0.517032	401
cg04010296	PGA5	11	0.0566538	0.0587755	0.57523	0.539398	233
cg08285180	ERC1	12	0.00569226	0.0056952	0.464754	0.449116	41
cg13085627	LRRK1	15	0.0843634	0.084382	0.534191	0.577067	126
cg12073319	FGFBP2	4	0.082525	0.082353	0.375787	0.370307	108
cg22990967		6	0.221639	0.222453	0.566477	0.556814	739
cg06621452	MALL	2	0.00606795	0.00612664	0.490021	0.501858	84
cg14791530	CTBS	1	0.00236192	0.00236358	0.553657	0.556104	3
cg00788177		6	0.0489234	0.0487493	0.493314	0.512085	150
cg24949632	GABRB1	4	0.0510649	0.0511183	0.393281	0.434624	159
cg20798872	CASP9	1	0.00268314	0.00273397	0.460468	0.459649	103
cg18742203	MRPL34	19	0.020995	0.0211156	0.543463	0.533919	109
cg09195234		13	0.00433025	0.00434466	0.48896	0.485549	17
cg07450086	SELT	3	0.36865	0.369602	0.728602	0.706453	446
cg26005146	NUP205	7	0.00354335	0.00363129	0.460159	0.474623	66
cg26948274	SLC6A19	5	0.0472181	0.0474929	0.539053	0.506224	69
cg23985077	BFSP1	20	0.034286	0.0343003	0.369195	0.394811	103
cg00788222		2	0.0373125	0.0373617	0.494424	0.501686	206
cg22991039		21	0.29934	0.299249	0.471552	0.446804	117
cg01570424		5	0.0304648	0.0306276	0.380022	0.349845	397
cg19759135	LTC4S	5	0.0686437	0.0688206	0.544061	0.531341	123
cg13966547	PLCH2	1	0.0621764	0.062344	0.577798	0.584315	59
cg00036324		10	0.0303989	0.0304241	0.489614	0.502686	86
cg16718710		4	0.106636	0.105122	0.55702	0.551128	390
cg17744836		1	0.0678337	0.067789	0.551063	0.558508	63
cg06621480		22	0.227366	0.227291	0.535719	0.563042	287
cg18742464	CLIC5	6	0.236178	0.236603	0.511444	0.532338	214
cg14791799	TNFRSF19	13	0.00514463	0.00522483	0.514716	0.532659	19
cg08285289		5	0.429697	0.428698	0.731865	0.734126	588
cg04848823		16	0.00820501	0.00826603	0.420748	0.437998	75
cg07450210	UBAC2	13	0.029912	0.030166	0.410771	0.418765	236
cg26005232	NUDC	1	0.0101746	0.0102676	0.460147	0.453865	116
cg24950003	CDKAL1	6	0.00124101	0.00133225	0.442962	0.455168	9
cg17744997		6	0.469526	0.468819	0.600309	0.586724	586
cg15816712		8	0.140272	0.139803	0.488781	0.523081	261
cg04848858		16	0.00402243	0.00403679	0.582804	0.579253	2
cg12073548	AOAH	7	0.0509057	0.050838	0.416099	0.444077	261
cg21901277		2	0.0319836	0.0452962	0.574452	0.572054	784
cg19759228		14	0.00942731	0.00950562	0.551265	0.533073	69
cg22991232	PTPRN2	7	0.380033	0.380084	0.669921	0.663973	457
cg11068337	HEXIM1	17	0.0228529	0.0229194	0.41876	0.413532	67
cg06621620	TPRA1	3	0.00475734	0.00481513	0.453391	0.443225	36
cg23985420	RESP18	2	0.030605	0.0306287	0.464973	0.47293	109
cg20799514	MATN1	1	0.0126338	0.0127428	0.444905	0.466618	14
cg02368606	BCKDK	16	0.00323676	0.00329405	0.488886	0.491455	10
cg24950067	ZNF295	21	0.00570393	0.00579075	0.453509	0.474302	23
cg17745097	MTHFR	1	0.181692	0.182163	0.497808	0.49687	555
cg13966557	STOX2	4	0.0130859	0.0132871	0.455234	0.484122	25
cg26005303	RNF216	7	0.0146371	0.0145449	0.807074	0.740246	2
cg26948599	C8orf41	8	0.0062425	0.00628536	0.466171	0.452794	65
cg16718760	ERC2	3	0.00851505	0.00853445	0.45654	0.44918	23
cg09195389	GJB2	13	0.0133929	0.0134037	0.480228	0.47786	30
cg05714579	MGMT	10	0.554401	0.552302	0.713771	0.699984	437
cg02368812	NQO2	6	0.461328	0.461519	0.648872	0.645408	359
cg04010423	SLC46A1	17	0.00149699	0.00156353	0.471393	0.460169	11
cg23985447	TNFAIP8	5	0.0670667	0.0674233	0.644336	0.642901	335
cg26005329		13	0.0124217	0.0124906	0.434302	0.490066	71
cg24950222	LYPD3	19	0.076176	0.076048	0.512484	0.513898	220
cg15817236	ALX4	11	0.00921742	0.00912522	0.468229	0.479613	20
cg00036369	ATXN7	3	0.0682261	0.068336	0.613951	0.588761	46
cg13966575		8	0.0263991	0.0265113	0.469939	0.451151	45
cg18742785	LYSMD4	15	0.00540352	0.00547022	0.443657	0.457965	16
cg22991477	EFNA5	5	0.001	0.00100623	0.456536	0.451089	11
cg19759478	C1orf183	1	0.103851	0.10507	0.646187	0.643226	380
cg03168029		11	0.0357163	0.0358481	0.492681	0.498782	70
cg11068617	RP5-1022P6.2	20	0.0166553	0.0167108	0.465641	0.483933	115
cg04010446	PARK2	6	0.121789	0.121814	0.558351	0.563524	30
cg18742814		1	0.0853343	0.0853338	0.3582	0.36432	77
cg23985702	CPXM2	10	0.00586358	0.00592869	0.469001	0.486603	17
cg21901604	SETMAR	3	0.0241706	0.0241409	0.46747	0.486071	33
cg22991506	C14orf182	14	0.0202608	0.0204013	0.677099	0.630879	20
cg14792180	ANKRD33B	5	0.280273	0.280449	0.417752	0.403306	181
cg20800117	CAMTA1	1	0.21711	0.217452	0.431482	0.477936	148
cg08286196	RASA3	13	0.05585	0.055635	0.553049	0.547953	138
cg15817440	C14orf37	14	0.00620517	0.00622981	0.432776	0.464396	72
cg16718999	CCDC88B	11	0.021074	0.0211117	0.42137	0.437579	155
cg06621861	DTNB	2	0.0229035	0.0229255	0.439884	0.435516	85
cg12073594	ARFGAP1	20	0.0693475	0.0694497	0.505485	0.510753	138
cg18742855	C2orf70	2	0.133408	0.133134	0.470293	0.429132	208
cg13966628	FMN2	1	0.0271004	0.0272438	0.435778	0.415807	30
cg26948907	FOXC2	16	0.0347314	0.034897	0.512713	0.517143	131
cg13086574	ZFAT	8	0.00473703	0.00473735	0.542482	0.540789	8
cg13966771	DOHH	19	0.0151048	0.0150673	0.495713	0.462409	17
cg24950233	NBLA00301	4	0.230316	0.230046	0.345874	0.333707	131
cg20800450		6	0.00854838	0.00861157	0.496026	0.49567	18
cg22992258		12	0.0054647	0.00556928	0.458299	0.456895	44
cg08286218	CDC16	13	0.001	0.0011578	0.459512	0.493447	41
cg18742986		18	0.0744405	0.0744005	0.525371	0.54057	351
cg10123421	ZNF833	19	0.0972313	0.0972581	0.411137	0.428818	263
cg07450219		17	0.050844	0.0508738	0.474101	0.484004	164
cg11068930		2	0.0298582	0.0299916	0.443523	0.432615	370
cg00788461	SPATA6	1	0.0196619	0.0197685	0.406615	0.448483	240
cg02369313	SNRNP48	6	0.001	0.00109072	0.383561	0.429366	60
cg23985797	TPO	2	0.0225482	0.0225331	0.427239	0.445443	352
cg15817635	MIB2	1	0.0362067	0.0364408	0.579701	0.566779	17
cg03168189	KLHL6	3	0.001	0.00111315	0.501191	0.517719	4
cg14793137	TPO	2	0.0270663	0.0270311	0.431383	0.436871	53
cg00036440	NAT15	16	0.00371984	0.00379216	0.469297	0.48432	38
cg13967414		10	0.0522196	0.0521968	0.346991	0.357676	69
cg26005705	C18orf19	18	0.001	0.00103604	0.439364	0.43445	20
cg04848925	TTLL6	17	0.0250441	0.0250621	0.434921	0.440421	225
cg02369448		11	0.0152957	0.0154034	0.535148	0.526392	10
cg06621900	HDAC4	2	0.0231283	0.0231551	0.455223	0.466315	61
cg08286551	SBNO2	19	0.0135949	0.0136241	0.445049	0.454574	25
cg12073779	CRYGD	2	0.0124013	0.0124709	0.439537	0.463478	130
cg04010712	ULK4	3	0.0208143	0.0208924	0.456686	0.465408	580
cg05714773	TMEM176B	7	0.0449575	0.0450262	0.371669	0.377595	83
cg24950709	VPS52	6	0.0177882	0.017804	0.49431	0.507121	30
cg26949393	AGAP3	7	0.0138139	0.0138866	0.383984	0.357701	112
cg13967424		8	0.00593792	0.00594526	0.434458	0.446407	69
cg01570972	GRHL1	2	0.117314	0.117508	0.513192	0.538656	135
cg00788699	CCDC27	1	0.0051076	0.00514355	0.447869	0.44376	58
cg08286785	KIAA0664	17	0.0359986	0.0361472	0.501431	0.501194	84
cg00036585		6	0.00310162	0.0031485	0.459007	0.476195	43
cg21902187	HOXD3	2	0.00626994	0.00630762	0.482055	0.487364	17
cg22992266	PDE6B	4	0.0312199	0.0311932	0.447777	0.479012	234
cg24950817	STK32C	10	0.00835856	0.00844099	0.421896	0.451104	19
cg03168497	MYCBPAP	17	0.720623	0.721331	0.543653	0.593297	418
cg02369542	RIMS3	1	0.0979776	0.099566	0.682763	0.660375	342
cg05714926	TTC21B	2	0.0033442	0.0033666	0.449905	0.438263	42
cg16719194	ARID1B	6	0.0129773	0.0130364	0.439267	0.457495	86
cg19759671	MGC45800	4	0.0144992	0.0145973	0.454558	0.465161	23
cg13086581	GLUL	1	0.00216106	0.00219777	0.469553	0.471044	34
cg23985930	NLRP5	19	0.155115	0.155148	0.561587	0.568704	219
cg06622108	MASP1	3	0.00451854	0.00454206	0.457642	0.503254	24
cg09195657	MIR940	16	0.010786	0.0108755	0.598398	0.564278	26
cg24950828	ACCN1	17	0.00319411	0.00321615	0.496684	0.515524	3
cg22992279	RBPJ	4	0.0236422	0.0236635	0.422978	0.453781	124
cg11069338	ST14	11	0.00330405	0.00335818	0.511856	0.501756	5
cg13967811	EPB41L4A	5	0.0514125	0.0513552	0.400878	0.416281	264
cg17745234	TMPRSS6	22	0.255977	0.255539	0.267659	0.278344	235
cg26006084	STK10	5	0.0634605	0.0634727	0.56541	0.534211	55
cg26949731		9	0.0848696	0.0852493	0.400202	0.393094	205
cg21902544	CBLN2	18	0.00602284	0.00605219	0.461391	0.456818	22
cg10123642		1	0.183548	0.183789	0.43222	0.398964	215
cg01571001		3	0.052541	0.052679	0.536467	0.558137	42
cg26950422	KDM1B	6	0.00473753	0.00479563	0.459303	0.461857	35
cg13968061	APCS	1	0.0377647	0.0380906	0.490596	0.484255	258
cg20800536		20	0.0104597	0.0104361	0.467427	0.446115	43
cg14793406		12	0.0165029	0.0165024	0.377183	0.392739	55
cg19759788	FBLIM1	1	0.0031944	0.00321692	0.43635	0.462533	148
cg06622135	SHANK2	11	0.00232242	0.00234174	0.614631	0.593052	2
cg07450633		5	0.00694214	0.00696808	0.471011	0.49247	46
cg24951100	FRMD4A	10	0.0185905	0.0187332	0.429971	0.468346	22
cg23985995	SH3PXD2A	10	0.0788639	0.0788113	0.514352	0.507481	297
cg17745251	C10orf140	10	0.0141045	0.0141208	0.478855	0.478199	60
cg22992730		19	0.37681	0.377087	0.715151	0.713203	186
cg18743068		10	0.00519183	0.00516399	0.48345	0.480749	13
cg05715003	NDUFA4	7	0.0136908	0.0137311	0.418694	0.446243	84
cg13087076	DYDC2	10	0.00334603	0.00338581	0.43888	0.444674	166
cg02369921		9	0.00224406	0.00223533	0.479737	0.475332	11
cg24951137	C20orf26	20	0.448578	0.448153	0.478668	0.492388	165
cg14793596	MXRA8	1	0.196401	0.196627	0.649138	0.644473	328
cg04011062	OR9A2	7	0.253143	0.251763	0.56449	0.580255	438
cg26006473	PCGF3	4	0.0573923	0.057192	0.532609	0.562341	124
cg23986133	GTF2F2	13	0.001	0.00100065	0.423804	0.455599	21
cg15818008	C11orf34	11	0.0663925	0.0664395	0.461074	0.466741	248
cg12074024		1	0.0145131	0.0145173	0.434353	0.466986	80
cg22992772	BAIAP2	17	0.530183	0.5311	0.396635	0.417072	289
cg20800758	TMEM189	20	0.0201811	0.0202901	0.459881	0.446805	185
cg24951140		8	0.00193552	0.00199017	0.450889	0.47053	16
cg00036588	SLA2	20	0.0099713	0.0100497	0.454629	0.48725	27
cg01571283	ARHGEF10	8	0.0116916	0.0118522	0.477488	0.475496	116
cg26006870		8	0.00868724	0.00862406	0.538274	0.514325	7
cg14793611		10	0.00104125	0.00119973	0.544701	0.511099	3
cg09195868		10	0.0207285	0.0207876	0.434169	0.456859	23
cg05715138	ALOX15	17	0.0425462	0.0427957	0.470462	0.466719	113
cg16719299	C12orf59	12	0.330007	0.330574	0.620473	0.580761	453
cg13968099	CCNG1	5	0.001	0.00100162	0.450242	0.491331	11
cg06622151	SIX3	2	0.00597104	0.00597737	0.455462	0.461478	54
cg13087259		11	0.0473604	0.0473016	0.514856	0.491431	81
cg00788760	KIAA1644	22	0.37362	0.373862	0.420458	0.439447	238
cg18743287	RDH13	19	0.0945401	0.0946284	0.608478	0.602617	136
cg26006951	TERT	5	0.0316175	0.031926	0.457528	0.493327	74
cg21903378		14	0.140217	0.140341	0.485684	0.464196	126
cg02370100	ABCG1	21	0.0116889	0.0116781	0.460578	0.445053	33
cg13087330		11	0.00882859	0.0088077	0.452254	0.451046	21
cg26007189		5	0.0382315	0.0380677	0.490591	0.497271	29
cg03168896		3	0.0197335	0.0197203	0.502815	0.504444	33
cg07450805		14	0.0215036	0.0215254	0.369122	0.403315	359
cg19759883	WBP11	12	0.0819967	0.0824032	0.490375	0.488283	436
cg06622199	2024-09-09	17	0.00880852	0.00882915	0.428478	0.470644	36
cg08286957	LMF1	16	0.244446	0.245596	0.538709	0.54092	190
cg14794023	POM121L12	7	0.00393714	0.00398222	0.467546	0.476777	13
cg16719466		7	0.0156296	0.0158682	0.490888	0.47056	185
cg10123654	ADCY9	16	0.0662433	0.0659867	0.62476	0.610379	181
cg26950867	FN1	2	0.0255189	0.0257232	0.68669	0.692848	347
cg11069470		7	0.0771899	0.0771747	0.428531	0.40482	176
cg05715263	SMPD2	6	0.049743	0.0500238	0.608169	0.586401	236
cg01571491	GPRC5C	17	0.00841908	0.00846673	0.49665	0.480708	13
cg26007237		5	0.0631986	0.0634481	0.544893	0.52426	188
cg22993195	AMIGO3	3	0.0118094	0.011894	0.483852	0.52011	29
cg06622379	EPHA5	4	0.00950419	0.00860997	0.484915	0.454845	311
cg13088374	URGCP	7	0.0160315	0.0161604	0.433868	0.461561	111
cg00789347	SYNGR3	16	0.452382	0.451907	0.54852	0.544727	297
cg21903660	CCDC61	19	0.00796137	0.00800425	0.46828	0.511026	66
cg08287265	NKX2-3	10	0.0104622	0.0105174	0.472234	0.49742	35
cg12074090	ANGPT2	8	0.0173868	0.0174318	0.432061	0.428207	105
cg07451084	GNPDA2	4	0.0174187	0.0174597	0.443498	0.448257	419
cg04011135	AGAP1	2	0.0129413	0.0130509	0.443438	0.488612	35
cg15818307		6	0.0180555	0.0180485	0.44054	0.449139	131
cg22993400	MAFK	7	0.00629666	0.00632751	0.523521	0.485152	21
cg24951593	NUP98	11	0.0711965	0.0706819	0.490839	0.494993	222
cg14794027		17	0.0215707	0.0216523	0.467869	0.472632	140
cg19760241	LHX1	17	0.00690344	0.00697299	0.481754	0.474093	3
cg16719517	CBR1	21	0.162365	0.162428	0.53675	0.558144	42
cg26007445	TEX2	17	0.00638008	0.00641801	0.440281	0.462245	107
cg11069748		10	0.00295921	0.00300832	0.478412	0.45889	10
cg01571722	PIK3R4	3	0.189751	0.189484	0.518373	0.53302	182
cg00789390	SON	21	0.00605765	0.00612736	0.474594	0.473701	12
cg22993527	PTDSS2	11	0.252092	0.250324	0.80076	0.781368	514
cg03168947	TRAK1	3	0.166582	0.16686	0.493483	0.476266	227
cg26951091	ESRRB	14	0.0204916	0.0206913	0.504492	0.499799	44
cg12074182	EVX2	2	0.001	0.00100119	0.44246	0.446521	19
cg23986335	KCNS3	2	0.00596926	0.00601182	0.4545	0.455869	29
cg24951754		12	0.0747053	0.0746742	0.427903	0.428673	263
cg13088406		12	0.00780993	0.00786784	0.454902	0.457771	90
cg17745697		2	0.001	0.00114029	0.411542	0.426533	20
cg05715532	IHH	2	0.0327201	0.0327886	0.457589	0.456429	207
cg22993667	GPR123	10	0.0515227	0.0515324	0.405187	0.408477	79
cg21904074	MTUS2	13	0.119289	0.119552	0.497594	0.486557	359
cg16719560	VAMP5	2	0.350363	0.350764	0.5439	0.506386	380
cg15818577	FASN	17	0.0682223	0.0678498	0.53612	0.552227	431
cg14794041	SH2D3A	19	0.167037	0.166672	0.522175	0.526923	38
cg06622468	TYK2	19	0.128139	0.128698	0.60712	0.59855	214
cg26951340	ARHGEF7	13	0.0611147	0.0614032	0.437535	0.404874	251
cg13968476	C7orf50	7	0.0325186	0.0328113	0.486568	0.492138	290
cg23986578		1	0.00436279	0.00444564	0.482509	0.498089	35
cg04849508	GNA12	7	0.00895667	0.00899974	0.458986	0.472454	108
cg15818671		7	0.0912157	0.0915899	0.75006	0.723525	38
cg18743730	CA4	17	0.00184124	0.00191925	0.528245	0.508834	3
cg08287334	KLF16	19	0.019627	0.0196083	0.491057	0.502998	64
cg24951880		8	0.115952	0.115904	0.411186	0.434422	161
cg06622528		1	0.0536231	0.0536041	0.466901	0.456794	46
cg00036664		4	0.014533	0.0144908	0.4319	0.436355	50
cg08287903	UGT8	4	0.00566776	0.00570509	0.644684	0.656399	2
cg20801456		1	0.0443483	0.0443571	0.454238	0.440518	35
cg18743793	IKZF1	7	0.0131184	0.0132423	0.461998	0.44529	29
cg09196386	CARHSP1	16	0.0776726	0.0776496	0.527411	0.525551	262
cg00789427	ZNF787	19	0.832387	0.83093	0.676019	0.676679	248
cg21904251	DMPK	19	0.168476	0.168808	0.582919	0.575602	395
cg26008208	BRD8	5	0.00401908	0.00406488	0.486237	0.485754	19
cg19760243	NPR1	1	0.00332564	0.0033472	0.492522	0.481222	12
cg06622953	HOTAIR	12	0.0272375	0.0273662	0.457272	0.489963	31
cg02370605	CDH7	18	0.0141377	0.014134	0.443888	0.442182	171
cg20801476	EVX1	7	0.0057907	0.005791	0.466506	0.466568	27
cg24951886	BEND7	10	0.0738101	0.0738347	0.444365	0.451116	224
cg00789528	TOX2	20	0.0126002	0.0126841	0.443687	0.474453	39
cg22993878	MYEOV2	2	0.0369457	0.0369975	0.451022	0.456287	138
cg13968679	CALHM3	10	0.00386801	0.0038651	0.48019	0.470742	25
cg23986590	SH3RF3	2	0.00189308	0.00193252	0.456311	0.455631	79
cg01571735	SP5	2	0.0135585	0.01363	0.480189	0.482982	118
cg24951893		4	0.0382485	0.0383561	0.450692	0.475531	36
cg04849541		5	0.0129823	0.013065	0.404793	0.405125	64
cg16719865	USP40	2	0.012468	0.0125635	0.440911	0.462117	61
cg11070069		6	0.0497386	0.0498355	0.677808	0.674031	255
cg05715649	SYT2	1	0.0130378	0.0130383	0.515575	0.480222	12
cg23986620		2	0.00863024	0.00862346	0.431747	0.452962	57
cg24951989		8	0.00855891	0.00860312	0.473285	0.481024	59
cg04011182	PDE1C	7	0.0548393	0.0551555	0.371633	0.373492	444
cg19760250	C17orf98	17	0.217036	0.217601	0.656814	0.637577	145
cg02370636		16	0.130557	0.130577	0.493734	0.489898	257
cg13088556		6	0.0124914	0.0125187	0.413796	0.409535	18
cg22993937	C4orf23	4	0.00603098	0.00603699	0.457329	0.433324	65
cg23986727	ZNF224	19	0.00571775	0.00574229	0.471464	0.472345	31
cg18743959		3	0.00580493	0.00583862	0.416991	0.444773	176
cg00036723	CCL1	17	0.120189	0.120302	0.429275	0.438791	169
cg09196534	RPL13AP17	7	0.014814	0.0148469	0.41829	0.435934	30
cg21904807		6	0.0255541	0.0255589	0.462166	0.448641	72
cg01571775		7	0.00635623	0.00630435	0.529941	0.510395	6
cg06622994	ABCG4	11	0.00991887	0.00997891	0.459046	0.462738	21
cg15819333	COX4NB	16	0.001	0.00100043	0.440986	0.43437	22
cg17746031	KCNJ16	17	0.110922	0.111453	0.465576	0.484965	93
cg13088568	IHH	2	0.0242499	0.024248	0.477756	0.491458	142
cg21904937		3	0.026386	0.0263079	0.39266	0.374803	18
cg26008365	RAB13	1	0.00565257	0.00567487	0.455506	0.450363	86
cg08288016	FAT1	4	0.180116	0.179845	0.515875	0.530885	122
cg15819360		8	0.508613	0.50854	0.314402	0.307324	416
cg23986826	NARS2	11	0.00322379	0.00325968	0.724421	0.678913	2
cg14794281	LYPD5	19	0.040741	0.040693	0.431166	0.458998	59
cg22994198	ADAMTSL5	19	0.251908	0.252791	0.425718	0.41867	306
cg26951888	C7orf60	7	0.00555888	0.00564891	0.613297	0.583438	3
cg20801778	MEST	7	0.00852285	0.0085247	0.457188	0.496174	40
cg01571842		3	0.011985	0.0119997	0.458435	0.466401	97
cg21905068		2	0.0443969	0.0445134	0.468945	0.461803	224
cg15819410	PTPRN2	7	0.00663584	0.00674673	0.454315	0.492959	33
cg08288130	DOK2	8	0.00858867	0.00862371	0.453635	0.442819	148
cg17746316	ASAP2	2	0.00670392	0.00673125	0.484433	0.497603	26
cg18744021	ZSCAN5A	19	0.0061617	0.00615571	0.616975	0.621268	17
cg10124355	KDM4B	19	0.00985484	0.00987958	0.452344	0.488774	49
cg04011247	BCAT1	12	0.0497487	0.0499773	0.483198	0.490799	71
cg24952754	TSSK1B	5	0.00375902	0.00380621	0.422094	0.450842	192
cg19760441	PSMB9	6	0.0248659	0.0249797	0.434838	0.433669	250
cg11070176	SHANK2	11	0.0405901	0.0432722	0.744156	0.726064	273
cg01571916	TSPAN18	11	0.0339936	0.033927	0.523352	0.501792	35
cg16720405	PDIA5	3	0.0307433	0.0307469	0.371506	0.398688	152
cg05716075		16	0.00946621	0.0094639	0.42032	0.439021	38
cg15819918	HRK	12	0.00357996	0.00370526	0.56212	0.544145	5
cg21905437	ZNF879	5	0.138632	0.139113	0.570915	0.543541	256
cg03169059	HDAC4	2	0.0272771	0.0272655	0.36883	0.390112	79
cg06623151	ASCL2	11	0.35766	0.356227	0.668743	0.67798	376
cg07451370	KIRREL3	11	0.0655275	0.0654157	0.371183	0.386139	80
cg17746570	RCVRN	17	0.460319	0.460567	0.300828	0.317607	170
cg05716166	RALYL	8	0.0812314	0.0814068	0.575092	0.541376	130
cg01571928		22	0.0234305	0.0234095	0.508782	0.52197	62
cg02370644	SPPL2B	19	0.0510383	0.0513447	0.496663	0.443157	66
cg18744360	MAD1L1	7	0.00197067	0.00203322	0.451121	0.467421	40
cg04011338	RAMP1	2	0.134973	0.135022	0.527373	0.516346	172
cg00789731	KIAA0090	1	0.0280669	0.0280356	0.38611	0.389472	66
cg21905819		17	0.00418813	0.0041919	0.56721	0.564762	7
cg00036732	LZTS2	10	0.0274141	0.0273889	0.468208	0.488505	72
cg13969662	COL5A1	9	0.216299	0.216133	0.586922	0.573685	234
cg08288223	SHANK2	11	0.0772224	0.0765673	0.782436	0.774161	758
cg26952188	MYO7A	11	0.0136791	0.013759	0.42049	0.419679	22
cg19760458		10	0.001	0.00111171	0.472133	0.498539	4
cg24953078	NTM	11	0.328994	0.329504	0.686259	0.668856	462
cg12074541	SNTG2	2	0.162242	0.162882	0.598781	0.586684	552
cg10124413		18	0.00471445	0.00470454	0.582866	0.569897	4
cg14794298	ARNTL	11	0.03435	0.0345039	0.426875	0.447189	179
cg04849824	ZNF786	7	0.058468	0.0583555	0.37647	0.384523	106
cg00789793	RASA2	3	0.0201235	0.0202433	0.478981	0.488816	125
cg02370667	NECAB2	16	0.0732535	0.0740204	0.539492	0.510595	140
cg20802515	SPO11	20	0.00232254	0.00242792	0.463722	0.446885	2
cg22994720	CHRDL2	11	0.0144334	0.0145176	0.479525	0.506606	13
cg24953228		5	0.00446121	0.00446851	0.644859	0.612705	5
cg23987134	LOC285696	5	0.504407	0.504854	0.512029	0.525106	250
cg21906605	NBPF3	1	0.150345	0.150434	0.686562	0.673129	231
cg06623295		17	0.0150144	0.0150422	0.505597	0.509296	12
cg13969674	CPA2	7	0.0626327	0.0566166	0.599618	0.617778	489
cg24953514	GAS2	11	0.00102344	0.00117533	0.495788	0.48802	12
cg11070388	MORN1	1	0.0210833	0.0209949	0.453734	0.45964	54
cg19760464	AJAP1	1	0.124734	0.125991	0.758706	0.7274	217
cg00036788		4	0.00379705	0.00387191	0.461303	0.438159	27
cg18744777	LIMCH1	4	0.0704853	0.0706467	0.390873	0.384388	179
cg12074545	ZNF35	3	0.00756581	0.00758639	0.691614	0.645437	2
cg05716242	C17orf55	17	0.0174476	0.0175481	0.491452	0.521465	33
cg24953596	MEGF6	1	0.234274	0.234771	0.6145	0.612133	158
cg13970204	CPSF2	14	0.044263	0.044275	0.520756	0.537689	182
cg15820033	PTPRS	19	0.126417	0.126252	0.384271	0.377984	143
cg01572333	EGR2	10	0.013204	0.0132681	0.45153	0.4669	37
cg14794487	RAPGEF5	7	0.0084217	0.00856912	0.452927	0.45462	28
cg12074883	GABBR1	6	0.0110766	0.0111183	0.461123	0.498796	123
cg26008908	MSI1	12	0.00304052	0.00303397	0.582289	0.578743	2
cg07451641	SRGAP3	3	0.421645	0.422207	0.44586	0.446508	665
cg26952618	FAM18A	16	0.00928227	0.0093687	0.612187	0.573896	7
cg16720495	SETD7	4	0.0212689	0.0213976	0.462969	0.475727	42
cg03169180	NLGN2	17	0.0443919	0.0445194	0.599659	0.606373	34
cg05716270	C1QTNF8	16	0.0224596	0.0225885	0.585926	0.593212	23
cg17746819	DBT	1	0.170798	0.173294	0.649971	0.608035	226
cg04849850		2	0.0142686	0.0143248	0.429649	0.48585	120
cg15820273	CAST	5	0.00763414	0.00767249	0.445166	0.465565	19
cg24953633	TMEM9	1	0.0223965	0.0224496	0.376332	0.392355	62
cg23987137	PDE4D	5	0.0218093	0.0218498	0.458011	0.467217	172
cg16720564	UBE2H	7	0.00851756	0.00850794	0.43097	0.468954	248
cg13970894		10	0.128719	0.128996	0.459976	0.519938	366
cg04011469		2	0.0118214	0.0119019	0.472554	0.496464	26
cg06623474		4	0.434668	0.430543	0.599093	0.60713	413
cg18745131		7	0.0170369	0.0170046	0.469782	0.48031	23
cg01572434		5	0.00318443	0.00324694	0.43501	0.483136	230
cg13089335	POU2F1	1	0.0846335	0.0846585	0.476977	0.46109	173
cg16720578		14	0.311522	0.302628	0.688689	0.727137	437
cg09197074	HSPA8	11	0.00383173	0.00390064	0.4393	0.443518	34
cg00790020		8	0.190846	0.190785	0.496811	0.519216	216
cg01572513		4	0.0109866	0.0109986	0.456655	0.478886	82
cg02370767		20	0.00238431	0.00238717	0.485402	0.505536	5
cg06623486	UAP1	1	0.128428	0.128493	0.514804	0.503313	335
cg00037072	C1orf63	1	0.001	0.00105996	0.539812	0.516291	4
cg24953682		5	0.001	0.00101727	0.439585	0.470016	23
cg26952662	CTHRC1	8	0.0159241	0.0169345	0.635849	0.646147	926
cg04849878	FGFR4	5	0.00940558	0.00928493	0.510764	0.486807	11
cg21906947	KIF25	6	0.041189	0.0412273	0.452609	0.450584	93
cg23987336		17	0.014321	0.0143271	0.435814	0.42012	29
cg02370770	GLI3	7	0.1246	0.124679	0.406319	0.439067	331
cg15820451	ESPNL	2	0.00381784	0.00386638	0.541109	0.5295	4
cg00037406		19	0.163062	0.163597	0.531969	0.523604	123
cg18745239	ZNF239	10	0.030208	0.0303011	0.431734	0.475609	215
cg11070489		10	0.115556	0.115621	0.4179	0.398402	94
cg05716278	PFKFB3	10	0.00183018	0.00188879	0.39954	0.41958	4
cg14794735	MIR183	7	0.048354	0.0483052	0.494461	0.527261	170
cg12074985	FRAT1	10	0.1162	0.134953	0.744008	0.732527	748
cg06623827	DRD1	5	0.158724	0.158708	0.35006	0.375776	83
cg17747053	PADI4	1	0.142433	0.142506	0.462089	0.435497	307
cg23987500	SPEG	2	0.0216124	0.0216321	0.517985	0.53308	16
cg16720675	ABHD3	18	0.00614878	0.00620015	0.455447	0.459053	32
cg15820536	SFRS8	12	0.0493878	0.0494929	0.472933	0.473355	148
cg01572653		9	0.0325175	0.0326295	0.399115	0.407319	327
cg13089568	LRRC16A	6	0.0244887	0.0243811	0.374176	0.399415	119
cg22994830	PRKAR1B	7	0.141418	0.142272	0.606399	0.594284	434
cg14794741	CAMTA1	1	0.035288	0.0353427	0.454262	0.427354	158
cg07451886	MMP25	16	0.00441752	0.00442811	0.577248	0.544218	4
cg10125195	LACRT	12	0.00422494	0.00426088	0.4818	0.492619	8
cg24953922	TAS1R2	1	0.0312255	0.0312067	0.473187	0.488401	57
cg04011620	SCGB1D1	11	0.0437932	0.0440098	0.466283	0.461547	178
cg09197075	SNN	16	0.0457586	0.0457109	0.565417	0.556273	201
cg04849907	ERLEC1	2	0.350331	0.350462	0.639826	0.609744	203
cg06623899	DENND3	8	0.346418	0.346888	0.593124	0.54289	121
cg00037441	RFX6	6	0.0338855	0.0337143	0.454697	0.484206	270
cg21906976		18	0.0459444	0.0460043	0.436826	0.472992	135
cg26009554		2	0.001	0.001	0.737573	0.717878	761
cg23987736	CDC42	1	0.0820914	0.0823539	0.532936	0.521446	278
cg08288383		7	0.00377292	0.00383249	0.435489	0.451886	101
cg04011671		2	0.142457	0.142539	0.540754	0.528456	226
cg15820574		1	0.062683	0.0624968	0.421009	0.413111	79
cg23987897		10	0.200691	0.201261	0.475189	0.493652	196
cg26009555	FCRLB	1	0.0175112	0.0176012	0.479064	0.516942	122
cg13971030	SLC1A2	11	0.362615	0.369656	0.844743	0.84152	594
cg14794799	GFPT2	5	0.115337	0.114693	0.618614	0.632527	411
cg21907107	OTP	5	0.001	0.00104957	0.450323	0.443633	22
cg12075202	ACOX2	3	0.00861164	0.00869611	0.724511	0.674686	3
cg26952697		6	0.0663119	0.0663689	0.495271	0.491551	36
cg04011829	SLCO4A1	20	0.06305	0.0631403	0.530287	0.529584	68
cg10125317	HOXD10	2	0.00934167	0.00944619	0.640017	0.625693	2
cg09197432		4	0.486601	0.486466	0.575887	0.565915	203
cg00037856		3	0.0147385	0.0146721	0.418719	0.439361	78
cg00790371		4	0.0028725	0.00289249	0.497922	0.499966	3
cg21907496	KIAA1026	1	0.0767593	0.0768058	0.427921	0.421514	192
cg08288406	PLK5P	19	0.0133833	0.0134082	0.472308	0.47925	14
cg19760823		5	0.15639	0.156511	0.489075	0.526139	152
cg17747199		4	0.00697488	0.00699443	0.450971	0.454096	247
cg23987938		14	0.00756507	0.00756153	0.48382	0.518714	61
cg26009797		15	0.0176047	0.0176612	0.473857	0.46545	146
cg03169508		6	0.0138854	0.013901	0.49537	0.498456	18
cg01572810		7	0.0378219	0.0379579	0.446089	0.499616	68
cg22995042		10	0.0330843	0.0331266	0.502904	0.485653	65
cg07451926	ROBO3	11	0.15998	0.183984	0.6642	0.6144	203
cg17747265		1	0.24786	0.250275	0.761374	0.752244	448
cg20803780	GSTA1	6	0.136411	0.135021	0.595366	0.590577	259
cg15820955	HDAC7	12	0.0187345	0.0186294	0.686457	0.651197	12
cg03169527	C3orf31	3	0.001	0.00106845	0.462094	0.467927	3
cg12075497	KCTD1	18	0.00296678	0.00302423	0.468257	0.492091	21
cg09197492	KCNQ1	11	0.13976	0.139117	0.604635	0.605772	147
cg02370923		2	0.00258896	0.00260696	0.433139	0.409778	27
cg14795047	ALG10B	12	0.001	0.00100322	0.660572	0.638223	2856
cg18745752	TCF7L2	10	0.0550653	0.0560316	0.586659	0.570373	73
cg26952928	SLC45A4	8	0.0341036	0.0342496	0.443848	0.433325	77
cg20803783	PHF13	1	0.0110031	0.010998	0.450677	0.442061	97
cg15821562	FOXN3	14	0.013313	0.0132798	0.478064	0.486944	48
cg13971484	BAT2L1	9	0.0150609	0.0150884	0.482625	0.494944	17
cg04011995		1	0.143605	0.143668	0.417333	0.393863	100
cg06623935		1	0.0334755	0.0337934	0.39987	0.412425	74
cg10125399	C13orf35	13	0.499334	0.499549	0.463519	0.488907	348
cg00790438	ARHGAP25	2	0.00422954	0.0042591	0.424624	0.436323	13
cg16720947	PLEC1	8	0.00146484	0.0015357	0.470602	0.471468	13
cg26009801	PDE4C	19	0.00678919	0.00678858	0.461329	0.434894	20
cg01572884	ALX3	1	0.00463589	0.00466178	0.460348	0.452122	12
cg14795268	MRPL20	1	0.0124274	0.012445	0.465095	0.465662	43
cg23988359		11	0.147488	0.147259	0.494127	0.506333	63
cg02370953	ABCC1	16	0.0221053	0.0222695	0.38191	0.426151	95
cg21907850	SNX25	4	0.0306504	0.0306018	0.427066	0.412678	159
cg04849985	GNG12	1	0.0192198	0.0190552	0.467967	0.489772	76
cg06624020		19	0.00785662	0.00785339	0.470229	0.443812	55
cg00037952	C10orf26	10	0.00326623	0.00329102	0.481084	0.450065	16
cg13971502	COL6A1	21	0.00180151	0.00186875	0.521128	0.505322	9
cg20803910	XAF1	17	0.0234629	0.0234298	0.474889	0.476112	93
cg17748222	IFNAR2	21	0.093833	0.0942597	0.443326	0.423718	99
cg13089661	NOSTRIN	2	0.001	0.00100303	0.46211	0.45619	12
cg04012053	IL34	16	0.0197551	0.0198688	0.476011	0.456891	58
cg10125465	UBE4B	1	0.001	0.0010263	0.444567	0.467189	25
cg18745965	LOC100216001	10	0.00484587	0.0049158	0.527567	0.547495	9
cg14795528	PTPRN2	7	0.0141856	0.0143036	0.432038	0.399783	26
cg23988801		5	0.0164118	0.0165607	0.453402	0.460278	17
cg05716504	EAF1	3	0.00127951	0.00137597	0.495762	0.526243	6
cg07451946		10	0.0343937	0.0340444	0.525788	0.56339	98
cg19760941	LOC375190	2	0.0032473	0.0032835	0.443009	0.461553	79
cg21907877	DHDDS	1	0.001	0.00104335	0.432127	0.423812	74
cg16720971		12	0.043081	0.0430873	0.470419	0.478652	130
cg06624146		10	0.0178993	0.0178953	0.361493	0.442902	58
cg15821605	KIF16B	20	0.0688333	0.068987	0.373813	0.393263	284
cg26952936	ERN2	16	0.108495	0.108155	0.342852	0.351276	40
cg17748242	STAT3	17	0.00629794	0.00642586	0.486807	0.495031	6
cg26010182	CHD1L	1	0.0140083	0.0140081	0.492552	0.474369	74
cg18746336		3	0.00175626	0.00180662	0.484256	0.488939	6
cg10125599		8	0.0827977	0.0826113	0.425394	0.440976	359
cg00038020		1	0.00470614	0.00466688	0.482704	0.493125	9
cg13971849	PLEKHA2	8	0.0163908	0.0164725	0.532023	0.549083	32
cg12075720	UNC13A	19	0.00571561	0.0057652	0.489223	0.454966	13
cg22995232	SLC22A9	11	0.0103847	0.0104092	0.464476	0.467935	145
cg21907914	ZNF677	19	0.0199578	0.0198784	0.477102	0.466375	77
cg24955026	THG1L	5	0.025692	0.0258079	0.490247	0.475958	35
cg04012082	CACNA2D4	12	0.682285	0.683491	0.74915	0.730961	362
cg09197761	ZNF280D	15	0.001	0.00100918	0.709556	0.68083	283
cg20804700	MCOLN2	1	0.001	0.001	0.417571	0.433047	42
cg00038233	OR10G8	11	0.00364962	0.00372449	0.443492	0.456319	71
cg17748504	EGLN1	1	0.131277	0.128649	0.57418	0.563261	558
cg06624154		14	0.128778	0.128964	0.635602	0.638052	42
cg05716556	ABI3	17	0.0513446	0.0512914	0.501672	0.481904	115
cg22995587		19	0.0606252	0.0606233	0.487227	0.4814	81
cg26953288	BAI1	8	0.168833	0.162893	0.691398	0.665771	654
cg11070590	RALGAPA1	14	0.00882972	0.00891254	0.441589	0.46223	147
cg24955156		20	0.0198406	0.019837	0.445831	0.469327	137
cg26010218	FRAS1	4	0.0744007	0.0745684	0.494672	0.508872	235
cg10125636		19	0.0340428	0.0341572	0.423988	0.418788	90
cg21907993	SLC4A11	20	0.0122836	0.012313	0.419669	0.444219	113
cg12075776	DMTF1	7	0.0520541	0.0520869	0.594898	0.587863	27
cg00790672	PRDM16	1	0.012308	0.0123461	0.539769	0.513139	4
cg14795572	AGAP2	12	0.132273	0.132679	0.443368	0.471295	107
cg22995684	ZNF71	19	0.0102764	0.0103055	0.483843	0.493782	21
cg16721106	ATG4B	2	0.0161459	0.0163589	0.463828	0.454524	56
cg01572979	CLU	8	0.00878113	0.00883215	0.715726	0.683964	2
cg18746382	PCGF3	4	0.236056	0.235844	0.457309	0.466931	488
cg17748520		1	0.00981614	0.00986199	0.417381	0.420236	94
cg06624267		7	0.338204	0.33746	0.600598	0.60857	474
cg00038342	PXDN	2	0.00472872	0.00474889	0.42725	0.453338	100
cg08288561	BEAN	16	0.00252216	0.00254156	0.569067	0.536838	3
cg23989004	ZNF709	19	0.0761816	0.0786137	0.631377	0.58261	383
cg13971892	PPP2R2B	5	0.0210144	0.0210839	0.475694	0.479569	267
cg07452217	IRX5	16	0.00627062	0.00630427	0.440727	0.453704	80
cg21908084	AIDA	1	0.016737	0.0167675	0.478218	0.493267	152
cg26953462	FHOD3	18	0.00582472	0.00587706	0.504753	0.515808	4
cg13090220	TMEM132D	12	0.0229942	0.0229738	0.449726	0.442897	26
cg24955204		1	0.0148772	0.0148986	0.472464	0.480486	127
cg19761245	LIMCH1	4	0.254031	0.253847	0.676592	0.665899	432
cg12075901	FURIN	15	0.00271741	0.00276201	0.588733	0.589857	2
cg20805367	C17orf49	17	0.196028	0.196273	0.506472	0.527437	109
cg21908110	RASSF1	3	0.001	0.0010227	0.425859	0.433295	48
cg14795672	PPIL3	2	0.0368389	0.0367365	0.474864	0.484525	126
cg24955400	RBPMS	8	0.0309356	0.0310886	0.426059	0.398394	261
cg02371119	PLD1	3	0.00473536	0.00477177	0.451987	0.453603	17
cg06624527	CD4	12	0.00802597	0.00809906	0.59685	0.570214	5
cg17748645	KCNK17	6	0.00413497	0.00417709	0.500098	0.500362	12
cg26010655		3	0.00547494	0.00548911	0.481353	0.487002	50
cg23989053	KISS1R	19	0.00587304	0.00592327	0.472033	0.473066	19
cg01572989		8	0.256241	0.256137	0.460445	0.48	602
cg02371301	ANO1	11	0.00570905	0.00574264	0.456847	0.48892	13
cg00790906	PELI2	14	0.00154655	0.00158101	0.448666	0.470275	201
cg14795690	FBN2	5	0.00158382	0.00161541	0.429074	0.44502	228
cg22996009	CPS1	2	0.00822214	0.00833012	0.459875	0.484808	5
cg09197783	SLC43A3	11	0.0305219	0.0306448	0.498135	0.518987	38
cg06624731	MAD1L1	7	0.036873	0.0371175	0.458661	0.484481	486
cg04850045		2	0.171635	0.171695	0.566671	0.56347	124
cg16721177	GLT8D2	12	0.00123912	0.00131571	0.580456	0.565807	2
cg04012515	KIAA1751	1	0.0408769	0.0418431	0.67182	0.636764	71
cg08288795	PSPN	19	0.0252257	0.025257	0.467255	0.476494	143
cg11070818		17	0.117704	0.118065	0.57501	0.574797	400
cg15821939	MIR596	8	0.0921746	0.0922018	0.487619	0.491864	171
cg26953727		6	0.0109229	0.0108204	0.445943	0.421016	39
cg24955680	PDGFD	11	0.0178208	0.0178794	0.443237	0.463102	46
cg10125882		10	0.0141485	0.0141455	0.422364	0.45924	324
cg00038675	SMCP	1	0.00728749	0.00731878	0.400554	0.445281	78
cg23989110	MAP3K6	1	0.0350039	0.0353029	0.479385	0.48833	69
cg22996031	RAD9A	11	0.0080949	0.00817783	0.473032	0.467452	88
cg03169836	CIB3	19	0.0793475	0.0792177	0.615639	0.598643	210
cg21908259	FKBP11	12	0.0555059	0.0557877	0.497041	0.507863	200
cg13090238		14	0.00476852	0.00478825	0.557659	0.54284	6
cg13972171		2	0.00715283	0.00711604	0.470227	0.469205	8
cg14795752		1	0.0102193	0.0103402	0.444753	0.457905	24
cg08288886		11	0.0898661	0.0898886	0.3321	0.33358	60
cg26954138	C11orf60	11	0.0344129	0.0346106	0.477518	0.476733	94
cg12075949	GRB10	7	0.0601904	0.0600439	0.419337	0.458912	405
cg17748861	NCKAP5	2	0.0146502	0.0147224	0.49445	0.499475	47
cg22996440	GALNT14	2	0.0255452	0.025899	0.410767	0.392393	146
cg13090402	TTC15	2	0.0131995	0.0131939	0.421334	0.453742	90
cg15822328		1	0.0858056	0.085869	0.446715	0.46132	60
cg00790928	EPB41	1	0.0741373	0.074087	0.523481	0.531412	69
cg07452306	SFXN5	2	0.00347839	0.00353335	0.505416	0.500731	23
cg04012535		1	0.320429	0.320819	0.540156	0.54719	325
cg16721194	CUX2	12	0.00904604	0.00910006	0.439596	0.435439	53
cg20805999	METTL14	4	0.0143336	0.0143159	0.441588	0.478624	149
cg24955824		5	0.133128	0.134046	0.482613	0.447187	273
cg22996489	OXGR1	13	0.0170204	0.0170056	0.468579	0.473863	105
cg14795894		7	0.00204295	0.002108	0.426011	0.454419	31
cg26954174	NOD2	16	0.0235064	0.0234772	0.480547	0.468461	52
cg12076012	ZFYVE1	14	0.001	0.00103673	0.491363	0.519183	4
cg21908344	COPS3	17	0.581387	0.579304	0.796231	0.795543	681
cg15822350	ADAT2	6	0.0160813	0.0160362	0.52867	0.519911	11
cg22996588		10	0.0395107	0.0394297	0.586551	0.580051	50
cg10125901		3	0.080467	0.0802224	0.399078	0.402282	51
cg23989207	TBCD	17	0.505114	0.504607	0.59336	0.610142	751
cg26011014	COL9A2	1	0.0614676	0.0616843	0.489394	0.470888	191
cg18747197		6	0.198499	0.19743	0.605993	0.615963	303
cg19761848	GBX2	2	0.00976591	0.00979483	0.410404	0.414043	138
cg16721321	LOC100130872-SPON2	4	0.012584	0.0125523	0.540751	0.529548	26
cg05716821	FYN	6	0.00579448	0.00585878	0.520625	0.555197	3
cg08288986	SULF2	20	0.00944076	0.00950908	0.461642	0.451759	45
cg01573256		3	0.00593146	0.00598426	0.451243	0.435092	54
cg15822394	FCHO1	19	0.017954	0.0179068	0.491395	0.481864	40
cg17749356	CCDC93	2	0.00204096	0.00206397	0.456471	0.477337	38
cg20806040	ATP11A	13	0.295047	0.294216	0.578499	0.600565	251
cg26011212		10	0.42723	0.427931	0.560725	0.542865	243
cg26954197	AHRR	5	0.0411837	0.0414771	0.565686	0.558802	133
cg06625244	MIR1323	19	0.0469076	0.0471684	0.458669	0.447983	91
cg13972366		7	0.1903	0.190201	0.515857	0.547378	104
cg00791074	MTHFD1L	6	0.0153411	0.0154102	0.412099	0.430893	31
cg21908796	RPSA	3	0.00558064	0.00565208	0.45138	0.464077	85
cg22996670		14	0.00794399	0.00797614	0.441842	0.461779	20
cg03170171	C19orf62	19	0.00399749	0.00405977	0.443711	0.44497	42
cg18747408		10	0.0596127	0.0595667	0.499323	0.521105	86
cg19762427		12	0.0127502	0.0128451	0.45873	0.437922	19
cg04012681	ADARB2	10	0.104784	0.107813	0.695431	0.696006	211
cg23989297	C20orf96	20	0.00984866	0.00992699	0.480817	0.480012	69
cg14796127	LOC91149	2	0.0272605	0.0271087	0.435575	0.433324	48
cg19762533	POU6F2	7	0.0143173	0.014298	0.499683	0.51665	86
cg02371935	ZCCHC14	16	0.0864465	0.0865508	0.455446	0.433202	285
cg12076102	ICAM2	17	0.032976	0.03304	0.489957	0.487164	41
cg23989336	C17orf55	17	0.175599	0.175367	0.44141	0.427822	204
cg08289056	PFKFB3	10	0.0212663	0.0213471	0.478001	0.473719	47
cg15822411	CCDC83	11	0.00675229	0.00675744	0.455634	0.482384	32
cg11070929	RER1	1	0.00984595	0.00984938	0.427787	0.413254	6
cg18747742		6	0.0145417	0.0145922	0.39812	0.432888	369
cg24955845	SLFN13	17	0.0305143	0.0306564	0.464819	0.46128	89
cg21908960		1	0.00664757	0.00660539	0.615526	0.597408	11
cg10126022		16	0.0599056	0.0599495	0.516521	0.532782	52
cg13090478		11	0.058732	0.0576339	0.562304	0.529546	463
cg17749384	MPP7	10	0.00865259	0.00873322	0.452035	0.470084	105
cg09198031	HEATR2	7	0.00187412	0.00189631	0.465148	0.484955	23
cg20806085	POLR3D	8	0.114397	0.113891	0.590849	0.590901	254
cg14796318	CCL5	17	0.0122637	0.0123466	0.438877	0.454117	71
cg05717794	SLFN12L	17	0.0252424	0.025186	0.436244	0.467755	237
cg24955895		1	0.00371992	0.00377154	0.459179	0.495351	19
cg06625576		17	0.0383647	0.0384529	0.425307	0.478387	172
cg10126069	TBC1D9B	5	0.0950697	0.0951906	0.412991	0.436639	201
cg17749454	SLC16A5	17	0.0479206	0.0479248	0.413174	0.420555	135
cg21908972	PPAP2C	19	0.0199136	0.0199437	0.570134	0.574854	70
cg01573321	PSD3	8	0.0995366	0.0996245	0.467481	0.481487	428
cg13972460	C20orf46	20	0.261684	0.261927	0.50339	0.499533	406
cg19762747	CRX	19	0.108443	0.108407	0.445322	0.442356	129
cg26011222		10	0.0370397	0.0369268	0.399787	0.373319	120
cg04850059		1	0.00797426	0.00799569	0.438371	0.444994	58
cg16721489		2	0.00561581	0.00565742	0.383447	0.404986	15
cg04012844	FAM19A5	22	0.0157108	0.0157354	0.482391	0.486502	144
cg26954245		6	0.00329969	0.00331758	0.460875	0.416153	35
cg09198085	AK7	14	0.00459572	0.00464336	0.46288	0.48329	14
cg21909206	FOXK2	17	0.0357445	0.0360481	0.471213	0.481581	47
cg03170262	PRICKLE2	3	0.00629271	0.0063014	0.438732	0.477376	9
cg14796406	SEMA3C	7	0.101326	0.101245	0.460341	0.473955	70
cg22996718	MYO18B	22	0.101654	0.101929	0.421232	0.435102	61
cg00791190		22	0.0537946	0.0541671	0.549001	0.521572	301
cg20806180	MGAT3	22	0.0111521	0.0112477	0.460454	0.49771	71
cg13090587	FAM190A	4	0.00563264	0.00569016	0.404862	0.43501	86
cg24956176		17	0.0248582	0.0249598	0.491871	0.50117	141
cg23989475	ZNF554	19	0.0302252	0.0304071	0.478971	0.511726	89
cg21909390		11	0.15027	0.150357	0.477245	0.46875	362
cg18748064	ATP11A	13	0.0114169	0.0115139	0.489975	0.489522	38
cg17749710		5	0.0116037	0.0116633	0.472893	0.476335	64
cg26011548		10	0.0569575	0.0567077	0.456281	0.465498	121
cg08289130		16	0.28771	0.287371	0.506991	0.473828	195
cg02372037	PRICKLE1	12	0.00610658	0.00613025	0.463923	0.470855	107
cg11071193	SCFD1	14	0.142241	0.1423	0.452598	0.471763	145
cg26954327	AUTS2	7	0.0146704	0.0147285	0.489649	0.507462	14
cg22997040	ZHX2	8	0.0274628	0.0274844	0.426048	0.450966	21
cg06625721		12	0.0840137	0.0838202	0.551874	0.561031	463
cg20806264		1	0.0132322	0.0133772	0.46747	0.480517	65
cg13972676	SPATS2L	2	0.00924788	0.00909253	0.394034	0.415282	198
cg07452776	GPR68	14	0.0716259	0.0719531	0.378964	0.407977	128
cg24956391	SRC	20	0.013869	0.0139326	0.554536	0.550937	5
cg15823064	LMO4	1	0.128448	0.12879	0.459769	0.453648	210
cg19763230	PPFIA3	19	0.00933571	0.00942058	0.469531	0.491304	22
cg06625730	POLR3F	20	0.0198135	0.0198749	0.444104	0.465171	175
cg23989516	OVOL1	11	0.0172962	0.0174581	0.436076	0.429918	84
cg21909475	C1orf156	1	0.00353946	0.00358427	0.436028	0.436656	458
cg18748085	CDH12	5	0.035203	0.0351172	0.418556	0.397455	332
cg14796605	FOXI2	10	0.0114775	0.0115169	0.448467	0.468758	176
cg26954729		11	0.00488253	0.00487121	0.469022	0.455191	12
cg26012061		7	0.083116	0.0832044	0.438731	0.425919	213
cg23989584		11	0.0657393	0.0656221	0.429803	0.404061	175
cg10126181	FLJ22536	6	0.0427913	0.0429106	0.490911	0.470134	8
cg14796679	SELL	1	0.001	0.00100091	0.451785	0.447728	15
cg05717871	DRD4	11	0.103034	0.103235	0.762031	0.753885	875
cg07452842	FAT3	11	0.112475	0.112695	0.357931	0.368094	129
cg00791253	KSR2	12	0.0439368	0.0439324	0.395864	0.366063	92
cg15823100	PISD	22	0.00461562	0.00463454	0.450778	0.460873	70
cg02372144	BCAS3	17	0.0483392	0.0484195	0.494623	0.495942	406
cg13972986	RADIL	7	0.04821	0.0483709	0.633865	0.613995	103
cg18748134	HS6ST3	13	0.0105706	0.0106479	0.444953	0.472083	64
cg24956866	CALD1	7	0.0386288	0.0386748	0.459156	0.497555	115
cg23989635	CDH1	16	0.0176606	0.0177092	0.420508	0.412905	277
cg16721582	LRRC6	8	0.0170995	0.0170993	0.410198	0.433729	211
cg03170502		7	0.00494719	0.00502805	0.436486	0.441	152
cg08289350	CYGB	17	0.0509721	0.0510614	0.429999	0.435111	52
cg05717959	LMF1	16	0.167202	0.167444	0.655791	0.636559	285
cg19763281	NKAIN1	1	0.00468256	0.00467989	0.468428	0.448243	27
cg09198138	SYNJ2	6	0.040843	0.040913	0.41525	0.438541	165
cg26012092		5	0.0209869	0.0210454	0.440121	0.438712	84
cg06625767	F12	5	0.0187561	0.0187607	0.449619	0.483633	92
cg13090969	HDAC4	2	0.384425	0.382517	0.60564	0.626754	515
cg17750043	TMEM211	22	0.00114365	0.00125612	0.516418	0.539879	4
cg20806493		17	0.0175232	0.0172326	0.539481	0.538365	169
cg00038857	CCL8	17	0.00267151	0.0026988	0.475797	0.468175	11
cg07452879		17	0.0164241	0.0163987	0.543246	0.516493	4
cg01573562	RPH3A	12	0.00682044	0.00685219	0.389112	0.38622	4
cg14796708	NFYC	1	0.0604862	0.0606264	0.434228	0.431863	213
cg05718015	HIVEP3	1	0.0251396	0.025186	0.457103	0.467299	92
cg11071202		14	0.022847	0.0229453	0.415747	0.390447	232
cg04013024		3	0.0106622	0.0106567	0.448491	0.437574	59
cg08289375	TMCO3	13	0.0188079	0.0187856	0.471986	0.472045	223
cg15823438		14	0.187191	0.187299	0.527559	0.49369	176
cg26012482		2	0.00691135	0.00688005	0.477585	0.476293	45
cg23990303	GSDMC	8	0.0496272	0.0499451	0.455567	0.44472	91
cg24957489		12	0.00788138	0.00795026	0.458434	0.467937	15
cg16722118	FAM115A	7	0.0554786	0.0553917	0.463048	0.457255	22
cg00791283	SYT1	12	0.00923775	0.00930439	0.45729	0.451055	46
cg00039044	ENOPH1	4	0.001	0.00112783	0.456183	0.49065	43
cg08289525	ST8SIA2	15	0.0340012	0.0340449	0.392606	0.426259	42
cg20806725		13	0.0701021	0.0705963	0.418008	0.401158	161
cg13091538	IL18RAP	2	0.00564967	0.0056662	0.424044	0.432771	211
cg13973180	C17orf101	17	0.0211414	0.0212217	0.501788	0.517254	72
cg17750186	MAEA	4	0.0200762	0.0201872	0.485656	0.4795	165
cg01573635	TEKT5	16	0.0432243	0.0432283	0.443563	0.429895	162
cg11071231		8	0.008848	0.00897757	0.701912	0.692043	3
cg18748525	PXT1	6	0.0074052	0.00744579	0.439237	0.429164	258
cg05718035	NFATC1	18	0.00306254	0.00304422	0.455914	0.448827	14
cg26954843	ZNF509	4	0.00502773	0.00500533	0.489659	0.5019	6
cg06625804		1	0.0057107	0.00570123	0.462336	0.461399	59
cg23990535	NMNAT1	1	0.0131647	0.0131154	0.491673	0.527039	79
cg10126205	TWIST1	7	0.0134536	0.0134568	0.41201	0.443315	37
cg15823461	TMEM132A	11	0.00439284	0.00443265	0.498871	0.473796	6
cg02372201	AXL	19	0.0871447	0.0872755	0.552877	0.549626	50
cg21910543	TBX1	22	0.00369734	0.00367793	0.509316	0.545351	3
cg13091627	S100A4	1	0.0210806	0.0211288	0.448633	0.430059	65
cg09198200		2	0.0241275	0.0241504	0.49993	0.496536	53
cg24957657	RARA	17	0.00589876	0.00589635	0.492405	0.45809	10
cg10126234	ZFYVE21	14	0.0031246	0.00318576	0.452183	0.443906	139
cg08289567		4	0.0489874	0.0489856	0.478347	0.511976	117
cg26012941	WDR63	1	0.0386917	0.0389067	0.486687	0.499667	225
cg13091707	RAB2B	14	0.00429665	0.00439859	0.471379	0.49567	22
cg00791321	HDAC4	2	0.00702368	0.00709294	0.47491	0.468631	8
cg16722884		3	0.0220886	0.0221465	0.384246	0.413326	505
cg21910650	MEA1	6	0.0374416	0.0374372	0.494858	0.504087	129
cg26954951		6	0.25711	0.25723	0.550472	0.541596	463
cg15823502		6	0.123085	0.123084	0.388979	0.394437	247
cg13092082		1	0.00862858	0.00869861	0.509419	0.502158	16
cg11071912		1	0.00275386	0.00288101	0.570793	0.556288	4
cg17750252	LCT	2	0.001	0.00102032	0.470878	0.472441	6
cg24957695		17	0.0572544	0.0572194	0.416022	0.41163	65
cg14797402		11	0.0662869	0.0663604	0.45511	0.465409	478
cg23990814	MICALL2	7	0.0186862	0.0186532	0.455709	0.428021	65
cg20807111	MUC12	7	0.00922451	0.00922249	0.485847	0.459058	12
cg05718253	LOC55908	19	0.00938526	0.00944105	0.633706	0.613735	4
cg13973436	ZDHHC1	16	0.00177014	0.00182021	0.525681	0.519097	4
cg07453451	JAK1	1	0.0129329	0.0129731	0.411905	0.433785	64
cg23990942	SERTAD3	19	0.0552709	0.0553162	0.390985	0.396121	127
cg04013159	STMN3	20	0.113576	0.113456	0.454029	0.45719	540
cg01573747	CPAMD8	19	0.192279	0.192101	0.463601	0.446102	96
cg08289692		17	0.00418024	0.00429621	0.506036	0.489148	9
cg26012945		13	0.0114016	0.0114885	0.553049	0.569184	61
cg06626033	SORCS2	4	0.10972	0.109693	0.512434	0.546908	103
cg15823642	SLC8A3	14	0.00913022	0.00928891	0.459642	0.466819	20
cg00791418	KIAA1009	6	0.00821835	0.00823842	0.447272	0.454418	27
cg17750254	NPHP4	1	0.016472	0.0164454	0.446943	0.473836	194
cg24958612	ARAP1	11	0.00874526	0.00880948	0.408571	0.405936	89
cg16722931	2024-09-09	17	0.0969845	0.0969465	0.589468	0.570233	133
cg22997617		7	0.140013	0.140084	0.51216	0.520205	511
cg15823872	LOC441869	1	0.00434473	0.00442538	0.493028	0.485808	34
cg14797413	C20orf26	20	0.0219832	0.0220702	0.400103	0.433819	48
cg10126931	BDH1	3	0.00975264	0.00976021	0.465313	0.480073	33
cg11071926	NHLH2	1	0.0176229	0.0175689	0.411788	0.437426	110
cg23991039	PM20D2	6	0.00911585	0.00914267	0.458259	0.471682	51
cg13973594		14	0.00307929	0.00313043	0.473633	0.47531	48
cg20807852	ANKRD40	17	0.24776	0.250855	0.689818	0.702867	261
cg21910663	MGC23284	16	0.227713	0.22761	0.479577	0.483903	198
cg26955132		12	0.236195	0.236949	0.402905	0.418757	288
cg05718255	HMOX1	22	0.035585	0.0356619	0.483283	0.510486	120
cg04850423	FAM43B	1	0.00260458	0.00261807	0.594586	0.595941	2
cg03170670	C3orf21	3	0.0128999	0.0130194	0.446522	0.444227	146
cg06626113		4	0.00637951	0.00642416	0.491075	0.505284	5
cg07453718	ARSA	22	0.00578581	0.00582627	0.495421	0.470789	9
cg13973727	SNTG2	2	0.001	0.0010027	0.451077	0.471557	72
cg19763863		12	0.258405	0.258185	0.380399	0.35248	208
cg14797438	PPP4R1	18	0.0287353	0.0288389	0.467747	0.479914	83
cg24958765	RAB4B	19	0.135391	0.135798	0.7065	0.692915	264
cg26955275	CPA4	7	0.0154801	0.0154781	0.435818	0.454413	69
cg15823982	SERPINB8	18	0.11079	0.110889	0.489567	0.489602	282
cg01573766	TBCE	1	0.130402	0.129995	0.598935	0.600675	436
cg18748888	TNRC6C	17	0.00573398	0.0057258	0.448366	0.4528	29
cg00791430		14	0.00188668	0.00192963	0.442575	0.441938	49
cg13973788		9	0.352725	0.351816	0.589909	0.594555	436
cg26013357	PHLDA2	11	0.0151384	0.0151493	0.455982	0.442443	43
cg21910673	LOC152024	3	0.470357	0.472769	0.641163	0.607741	606
cg14797467		1	0.00263524	0.00264267	0.497793	0.49864	5
cg10127375		14	0.00480563	0.00483792	0.497778	0.512538	25
cg06626135	PXDNL	8	0.0480275	0.0480355	0.507862	0.473456	81
cg02372702	CASC1	12	0.0338328	0.0338448	0.412759	0.401946	130
cg04013419	NUCKS1	1	0.0358615	0.0360004	0.449218	0.451917	115
cg05718288		5	0.0174265	0.0175081	0.472557	0.482553	120
cg19763997		5	0.00208522	0.0021233	0.491284	0.499132	10
cg07453778		6	0.00989222	0.00987289	0.438053	0.427091	111
cg00791468	KCNA2	1	0.00286281	0.00289793	0.473319	0.459804	39
cg11072119	RAP1GAP	1	0.312132	0.312022	0.568618	0.580213	487
cg18749015		6	0.0725733	0.0725234	0.492295	0.505158	355
cg15824291	CERKL	2	0.0401908	0.0401415	0.450858	0.473343	300
cg21911019	GPR78	4	0.040428	0.0406706	0.473015	0.512955	23
cg26013540	PTTG2	4	0.00191037	0.00193931	0.537147	0.581297	3
cg22998873		3	0.001	0.00116944	0.446083	0.45619	10
cg08289839	CARS2	13	0.116449	0.116165	0.60786	0.598953	282
cg18749309		11	0.00494882	0.00499277	0.457654	0.460297	10
cg21911021	ZIK1	19	0.235914	0.235714	0.448894	0.472871	367
cg04850548	MGC42105	5	0.0117058	0.0118393	0.523361	0.511918	280
cg15824323		5	0.0614927	0.0615305	0.463947	0.4264	39
cg26955834	CGNL1	15	0.00197604	0.00198944	0.518132	0.525756	1
cg02372820		17	0.0226831	0.0227798	0.418215	0.437181	41
cg10127483	SYPL2	1	0.0153164	0.0153116	0.433042	0.438	171
cg06626184	LHX2	9	0.0105092	0.0105801	0.459698	0.454727	17
cg21911064	JARID2	6	0.00949285	0.00944072	0.65434	0.641134	3
cg19764006		4	0.196023	0.195882	0.326193	0.368794	140
cg14798760	GPR98	5	0.00690159	0.0068873	0.470598	0.470765	56
cg26955845	GPR56	16	0.00735457	0.00741197	0.464847	0.445461	19
cg24959335	ITGA8	10	0.0358257	0.035927	0.383912	0.42979	66
cg04013592	SYNPR	3	0.0248207	0.0248819	0.464785	0.467243	304
cg00039489		16	0.00971658	0.00974191	0.450297	0.458211	114
cg11072570	SPATA13	13	0.019789	0.0198101	0.463943	0.456204	9
cg20808613	AEN	15	0.242273	0.242402	0.517489	0.508363	278
cg23991622	VIM	10	0.00427424	0.00436202	0.450417	0.481319	30
cg05718389	GTF2A2	15	0.548525	0.548176	0.671088	0.640185	295
cg19764066		2	0.0429261	0.0429632	0.457244	0.441475	152
cg15824543	NADK	1	0.104767	0.106153	0.652676	0.608497	325
cg01573825	CBR4	4	0.00117244	0.00128529	0.452249	0.461933	19
cg03171419	GPR124	8	0.0434097	0.0434345	0.477731	0.502992	31
cg21911276	NARS	18	0.156003	0.155881	0.582857	0.589813	248
cg24959965		18	0.0172962	0.0173643	0.385016	0.415971	146
cg08289937		14	0.00862998	0.00865629	0.473739	0.464041	29
cg13092575		17	0.298801	0.299138	0.48719	0.491486	326
cg23991636	IGF2BP3	7	0.00258315	0.00260892	0.466407	0.489838	30
cg26955850	OXT	20	0.127037	0.127177	0.430636	0.450735	236
cg04013650		8	0.0140715	0.0141765	0.426077	0.452164	170
cg26013796		12	0.00434926	0.00439271	0.444969	0.478783	165
cg26955996	CABP5	19	0.0522101	0.0523941	0.508868	0.522469	98
cg09198360	SFRS13B	6	0.001	0.00104721	0.455891	0.473882	27
cg23992194	CTBP2	10	0.510589	0.510854	0.513649	0.487261	230
cg04850731	NXPH4	12	0.0142102	0.0141962	0.4431	0.446234	61
cg17750572		10	0.279143	0.2799	0.556748	0.543746	543
cg24960118	PKHD1	6	0.00779303	0.00794701	0.471641	0.45408	200
cg26013827	C19orf57	19	0.00374463	0.00375414	0.468813	0.492399	60
cg13974394	IRX4	5	0.0218394	0.0218954	0.466656	0.45452	57
cg05718485		1	0.0223966	0.0224775	0.41346	0.421282	49
cg06626314		1	0.0382874	0.0383774	0.439666	0.441209	168
cg10127660	REEP4	8	0.149505	0.149422	0.378055	0.417996	162
cg12076479	DNAJC8	1	0.00679019	0.00684268	0.434898	0.464474	121
cg26013992		1	0.00327857	0.0032799	0.508882	0.501904	8
cg14799209	HBP1	7	0.0284377	0.0286189	0.498869	0.517714	106
cg02372821	ZFHX3	16	0.0274514	0.0274866	0.514447	0.490947	20
cg15824705	BCAR1	16	0.00309348	0.00312016	0.497472	0.503845	14
cg22999540	SLC6A18	5	0.0206271	0.0208926	0.609312	0.574839	30
cg24960291	IGF2BP2	3	0.0474906	0.0476313	0.401586	0.40919	131
cg00039505		16	0.00707753	0.00714404	0.563364	0.54082	2
cg13092738		8	0.0462221	0.0462023	0.621682	0.627961	468
cg17750896	GP6	19	0.00605856	0.00606584	0.519296	0.512954	22
cg16722964	ZNF470	19	0.0278182	0.027849	0.394741	0.403845	57
cg12076543		11	0.06552	0.0655234	0.400272	0.388587	223
cg06626591	NTNG1	1	0.0336417	0.0335508	0.414172	0.427725	136
cg22999603	PVRL1	11	0.0209549	0.0210973	0.455314	0.456438	39
cg09198601		6	0.0721557	0.0720462	0.621847	0.615401	46
cg00791854	IL6R	1	0.0234814	0.0236017	0.431506	0.443832	146
cg05718493		8	0.0174914	0.0175018	0.458554	0.491657	44
cg02372856		8	0.00545681	0.00548215	0.409699	0.414794	313
cg00039627		2	0.0102956	0.010623	0.476948	0.46233	169
cg23992886	MET	7	0.00837514	0.00837841	0.459015	0.4511	25
cg14799446	FKRP	19	0.0329972	0.033159	0.450165	0.453259	55
cg24960799	FAM65B	6	0.0659141	0.0660343	0.741688	0.73531	392
cg26014036	ZIC4	3	0.0225256	0.0225538	0.445002	0.471998	103
cg11072645	PTPRN2	7	0.300189	0.300264	0.471776	0.468183	170
cg08290628	CORO2B	15	0.0132367	0.0132826	0.515361	0.517802	5
cg01573859	PLAC8L1	5	0.0477979	0.0475735	0.472716	0.510088	596
cg16723180	HCCA2	11	0.00412945	0.00410767	0.478049	0.476384	25
cg14799457		18	0.0934113	0.0931867	0.329831	0.316605	56
cg26956245	NOD1	7	0.0419563	0.0420403	0.404459	0.419845	74
cg07454620	TRAF4	17	0.0154276	0.0154305	0.507325	0.484226	47
cg06627009	FSTL4	5	0.0609342	0.0610365	0.339202	0.340864	35
cg13974464	MAMSTR	19	0.0361438	0.0360747	0.52296	0.522651	95
cg04850765		15	0.00874619	0.00880184	0.442712	0.441326	50
cg21911968	RALGAPA1	14	0.0195487	0.0190852	0.523719	0.537247	347
cg17750919	ELTD1	1	0.00570335	0.0057443	0.479171	0.478751	10
cg22999786	SLC12A6	15	0.0331505	0.0332897	0.492239	0.502077	191
cg02373104	MIR548F3	7	0.297902	0.298505	0.447464	0.426795	671
cg09198694	VEGFA	6	0.00731324	0.00734427	0.468139	0.4704	25
cg24960947	GAL3ST3	11	0.0449195	0.0449242	0.443685	0.443444	133
cg12076823	RPS6KA4	11	0.0813115	0.0815199	0.605659	0.604972	340
cg15825032	ZXDC	3	0.0482575	0.0482438	0.516242	0.524314	132
cg04013994		2	0.0177854	0.0178749	0.412174	0.419312	212
cg13092901	TYMP	22	0.228362	0.228205	0.615329	0.625649	154
cg14799519	ARNTL2	12	0.00349253	0.00354314	0.467634	0.483928	32
cg03171478		22	0.0955811	0.0955804	0.695393	0.67681	119
cg23993425	FAM43B	1	0.0301043	0.0300331	0.467479	0.492283	41
cg19764325	C22orf24	22	0.0498624	0.0497975	0.475296	0.49871	208
cg13974505	LOC389705	9	0.00831022	0.0083398	0.487072	0.496886	29
cg01573921	BANP	16	0.0369778	0.0374594	0.638951	0.620782	355
cg26956371	C10orf88	10	0.011555	0.0116549	0.491185	0.51159	31
cg00791868	C14orf53	14	0.001	0.00101843	0.708269	0.680521	2670
cg16723488	APOB	2	0.122315	0.119773	0.629635	0.616699	523
cg18749617	PCSK6	15	0.23628	0.236231	0.294983	0.335644	173
cg04014059	RIBC2	22	0.0771007	0.0773945	0.514058	0.503574	298
cg24961406	RBM23	14	0.00669231	0.00674256	0.450235	0.429973	87
cg21912531	COL19A1	6	0.00585561	0.00585731	0.441992	0.430771	48
cg22999830	ITPK1	14	0.0622622	0.0623202	0.400871	0.419667	39
cg11072779	ANXA4	2	0.0105718	0.0105672	0.455141	0.477715	75
cg13093285	HEATR2	7	0.0917083	0.0922175	0.501603	0.484688	320
cg23993697	SWAP70	11	0.00841492	0.00839567	0.50014	0.503809	9
cg09198782	SLC22A18AS	11	0.0150097	0.0150619	0.703133	0.667425	11
cg21912550	NAA40	11	0.053577	0.0536725	0.496325	0.475387	42
cg13974531	TRIM72	16	0.00508006	0.00511184	0.45308	0.445498	55
cg13093380	ALK	2	0.151881	0.151921	0.552167	0.571686	383
cg22999864		6	0.04793	0.0480675	0.487484	0.481831	75
cg15825127	GABRD	1	0.0438529	0.0439826	0.541068	0.533134	45
cg07454640	TRAPPC9	8	0.304148	0.304124	0.439927	0.429531	302
cg06627087		19	0.161802	0.161487	0.544401	0.503526	98
cg26957150	GRB10	7	0.0498839	0.0486046	0.636507	0.610728	1221
cg20809649	C6orf123	6	0.0185221	0.0185202	0.483943	0.498041	51
cg23994025		11	0.102764	0.1031	0.478852	0.501676	382
cg24961970	MYO1H	12	0.0446326	0.0444485	0.425544	0.486453	483
cg08290993	KIAA1949	6	0.109503	0.109539	0.729237	0.70494	262
cg04014062	PKIA	8	0.00670984	0.0067559	0.456116	0.488241	27
cg05719742		10	0.010518	0.0104862	0.494812	0.504538	13
cg14800014	GRAMD3	5	0.00904919	0.00911964	0.437666	0.481264	75
cg04850961	NHSL1	6	0.0203862	0.020451	0.43914	0.478204	73
cg13974534	FXN	9	0.0187744	0.0188649	0.411603	0.42138	99
cg00792015	DIRC3	2	0.0249677	0.0249496	0.426223	0.433042	73
cg13093774	PHYHIP	8	0.162197	0.162031	0.553263	0.557545	188
cg16723716		12	0.117289	0.11724	0.351374	0.340065	324
cg03171659		16	0.00652463	0.0065903	0.4931	0.518973	12
cg19764370	ROBO4	11	0.0156195	0.0157279	0.378814	0.386132	40
cg26957187	CALN1	7	0.0309407	0.0312146	0.433753	0.401807	362
cg01574231	UNC13D	17	0.140866	0.141131	0.633307	0.631443	324
cg12076878	C7orf50	7	0.00107284	0.00121473	0.553715	0.562767	2
cg18750049		11	0.0298221	0.0298845	0.405066	0.417585	314
cg23000567		8	0.0492584	0.0493292	0.489572	0.503734	132
cg26014466	HEATR2	7	0.0103684	0.0105454	0.460624	0.460642	54
cg24962180		5	0.0196868	0.0198548	0.505432	0.493198	14
cg13093934	WISP2	20	0.00651536	0.0064966	0.458303	0.446878	19
cg00039864	COL23A1	5	0.401803	0.400901	0.682158	0.680093	261
cg13974761	LCE2A	1	0.00928603	0.00929526	0.437142	0.454856	112
cg17750959	TMEM132E	17	0.0157586	0.0157545	0.511422	0.505756	16
cg08291024	LMX1A	1	0.00227551	0.00226613	0.431008	0.410773	18
cg23994061		2	0.0360257	0.0360213	0.533445	0.544078	16
cg14800351	PAX6	11	0.00556643	0.00558346	0.47943	0.480284	20
cg20809881	XKR8	1	0.0154183	0.0154959	0.519262	0.53615	5
cg21912938	JAZF1	7	0.0927523	0.0932058	0.639131	0.602364	172
cg26014538	ZIC1	3	0.0222926	0.0311144	0.658981	0.639285	413
cg10128557	METT11D1	14	0.00434748	0.00445544	0.525715	0.526922	7
cg19764436	RTDR1	22	0.00579104	0.0058238	0.453015	0.459909	45
cg05719818	ABLIM2	4	0.219393	0.219296	0.186059	0.204368	84
cg24962268	EEF1E1	6	0.207631	0.209315	0.608898	0.588866	514
cg20810072	MIOX	22	0.00299966	0.00296033	0.598855	0.576878	6
cg23994468		19	0.00571387	0.00572081	0.437307	0.427632	6
cg15825261	PRH1	12	0.0028453	0.00288117	0.412816	0.41159	323
cg17751366		1	0.00150528	0.00156109	0.445433	0.474467	82
cg16723805		16	0.340251	0.340945	0.480527	0.490386	169
cg04014306	AZI1	17	0.0253073	0.0254157	0.463579	0.486717	105
cg21913159	LRP1	12	0.0159742	0.0160499	0.559566	0.566998	16
cg06627354	TRPM8	2	0.00333746	0.00339836	0.584601	0.563977	3
cg14800603		5	0.0415225	0.0417236	0.419153	0.417414	196
cg26014580	MAD1L1	7	0.028493	0.0287102	0.509216	0.491613	120
cg18750086		7	0.00170824	0.00175928	0.459854	0.480715	23
cg14800838		15	0.00389692	0.00394033	0.464089	0.468277	15
cg05719830		16	0.0347163	0.0350518	0.473201	0.475361	30
cg08291040	RPL13AP5	19	0.168162	0.168957	0.656513	0.623844	244
cg13974773		6	0.00178849	0.00180896	0.478942	0.482411	10
cg16723982	EIF2AK4	15	0.00719939	0.0072335	0.500145	0.489953	37
cg17751435		10	0.00358036	0.00357284	0.497802	0.490428	10
cg24962684		7	0.00154783	0.00160613	0.757992	0.704537	2
cg00792107		12	0.122491	0.122847	0.518254	0.511233	530
cg00040047	TANK	2	0.00947601	0.00950701	0.459484	0.478415	70
cg07454742	ASB16	17	0.0188574	0.0189739	0.459986	0.476481	138
cg17751438	ZEB2	2	0.0277456	0.0278302	0.492661	0.491606	18
cg15825321	ARHGAP23	17	0.0877388	0.0877304	0.560162	0.592498	64
cg12077319	ZNF704	8	0.024364	0.024507	0.47495	0.463096	84
cg19764489	KCNQ1	11	0.165848	0.165736	0.67652	0.675599	53
cg23001084		15	0.0115316	0.0115773	0.459276	0.473925	54
cg06627532	CMIP	16	0.186197	0.186174	0.571123	0.576953	194
cg20810222	SH3RF3	2	0.0719126	0.0721715	0.398593	0.435946	304
cg13974790	CST4	20	0.0183577	0.0184243	0.438661	0.458141	65
cg01574234	LPHN1	19	0.001	0.00100728	0.443409	0.429607	14
cg26014689	EVI5L	19	0.522914	0.522107	0.630349	0.631749	453
cg13094313		14	0.00247206	0.00250029	0.4654	0.474634	41
cg10128659	INPP5A	10	0.00650114	0.00656071	0.455985	0.469113	34
cg04850999	C10orf11	10	0.0760176	0.0758822	0.464759	0.468002	44
cg23995143		10	0.169745	0.169472	0.442375	0.425152	175
cg08291342	D4S234E	4	0.223919	0.224089	0.590632	0.59305	366
cg09199486		17	0.0107375	0.0107196	0.498698	0.480397	20
cg12077322	TUBGCP2	10	0.0149471	0.0149858	0.487264	0.486749	15
cg13975009	C9orf89	9	0.0200812	0.0202404	0.464569	0.488538	85
cg23995169	SRBD1	2	0.105677	0.105653	0.44512	0.459249	143
cg26957602		15	0.0179032	0.0178653	0.559171	0.551033	23
cg20810396		13	0.00121643	0.00130046	0.452388	0.461541	12
cg24962827	THRB	3	0.0137609	0.0137904	0.406135	0.432923	55
cg14801038	TCF21	6	0.0135231	0.0136535	0.606668	0.607506	9
cg02374745	FBXO39	17	0.00648864	0.00650968	0.461457	0.446258	20
cg26957951		5	0.00365356	0.00362051	0.434562	0.415422	7
cg19764555	AHNAK	11	0.00577261	0.0057743	0.485484	0.482725	24
cg21913528	IVNS1ABP	1	0.0805354	0.0805542	0.414045	0.448705	220
cg23001370	SNX18	5	0.0440253	0.0442647	0.365116	0.435459	192
cg23995446		19	0.013555	0.0135574	0.473753	0.479589	31
cg09199598	TRPV3	17	0.00234396	0.00235114	0.514614	0.534181	4
cg07454933		4	0.0167775	0.0168147	0.456393	0.444395	207
cg18750433	SV2B	15	0.0155651	0.0156284	0.412474	0.443328	99
cg00792123	HS1BP3	2	0.0116535	0.0117153	0.475215	0.490416	4
cg26014723		2	0.671158	0.671611	0.516713	0.522469	546
cg15825692	WDR63	1	0.0340681	0.0341085	0.457476	0.48401	255
cg05720159		5	0.0344589	0.0343088	0.516773	0.510382	59
cg13975093	UNC84A	7	0.00932569	0.00929633	0.465443	0.468414	57
cg13094926	MAGOH	1	0.00606334	0.0061243	0.672034	0.63368	5
cg21913591	C7orf46	7	0.0255589	0.0256044	0.420054	0.453343	236
cg00040411		6	0.0118053	0.0118628	0.448043	0.439221	124
cg19764594	LOC285370	3	0.0561109	0.0562184	0.468967	0.480761	71
cg13095416		21	0.00621157	0.00625093	0.429872	0.431464	15
cg26957988	SEC14L4	22	0.0194188	0.0194273	0.464065	0.489892	121
cg07455133	ESR1	6	0.0200338	0.0201453	0.419299	0.429311	254
cg20810478	TRIM58	1	0.00632303	0.00635298	0.47381	0.472023	38
cg12077487	BRUNOL5	19	0.174289	0.173891	0.588235	0.58586	133
cg02375201	PIGV	1	0.0072431	0.00728578	0.515722	0.552912	3
cg13975106		13	0.243948	0.243898	0.594105	0.577351	268
cg18750819	SMARCAL1	2	0.00320146	0.0032357	0.451822	0.474681	18
cg19764599	LHX8	1	0.00309817	0.0031016	0.458906	0.463858	44
cg26958026	OSGIN1	16	0.0812656	0.0812843	0.459284	0.447022	111
cg08291435		14	0.0137347	0.0138194	0.498356	0.513948	74
cg10128894		4	0.0219449	0.0220179	0.403298	0.416817	154
cg23001413		5	0.0311725	0.0313136	0.516233	0.507759	76
cg21913632	ADARB1	21	0.193135	0.193457	0.644707	0.635441	247
cg12077685		14	0.0635028	0.0633069	0.410932	0.410832	110
cg23001415		22	0.164137	0.16438	0.563501	0.550515	446
cg15825793	LUC7L2	7	0.00313667	0.00320762	0.463478	0.46068	218
cg20810675		4	0.0454382	0.0455844	0.494981	0.518689	405
cg18750833	MCEE	2	0.230364	0.229764	0.626854	0.658165	459
cg01574364	SLC36A1	5	0.0150471	0.0151982	0.445837	0.424035	295
cg26958124	OPA3	19	0.0854372	0.0855969	0.424002	0.433699	140
cg04015777	C13orf27	13	0.0171116	0.0171289	0.459403	0.467217	46
cg08291506		15	0.0407838	0.0409652	0.457142	0.498366	177
cg05720261	HEYL	1	0.0466018	0.0466161	0.556114	0.53395	15
cg21913652		11	0.0483424	0.0482461	0.475563	0.481273	213
cg24963001	HOXB3	17	0.0477227	0.0478215	0.557402	0.55416	147
cg26014994	LATS2	13	0.108266	0.10847	0.525066	0.555974	189
cg23996071	HOOK1	1	0.0406434	0.0407635	0.521929	0.521849	139
cg11073381	ANKFN1	17	0.0347695	0.0348835	0.41433	0.44492	123
cg09200260		21	0.00106728	0.00120228	0.520305	0.517316	4
cg03171924	RUNX3	1	0.0107023	0.0107247	0.445893	0.472829	14
cg23001650	B4GALT2	1	0.0413834	0.0421191	0.427478	0.411126	126
cg24963024	CCDC57	17	0.0219647	0.0218549	0.508986	0.515356	293
cg15825856	DEPDC1B	5	0.00980874	0.00991915	0.452978	0.443355	34
cg12077889		1	0.0064889	0.00647583	0.441845	0.434569	33
cg23996302		1	0.0263526	0.0262269	0.422796	0.404943	39
cg26015019	VGLL4	3	0.0633284	0.0634975	0.365959	0.411913	250
cg21913725		7	0.0562816	0.0563731	0.446478	0.455809	182
cg26958236		21	0.0736016	0.0736016	0.549694	0.522611	151
cg23996349		8	0.135639	0.135935	0.399476	0.426751	183
cg12077963	ANKFY1	17	0.00674273	0.00682439	0.490402	0.47851	38
cg24963147	LOC389332	5	0.0600266	0.0599452	0.421209	0.428779	155
cg26015087		3	0.0958193	0.0953872	0.400587	0.414209	99
cg23001725	VPS16	20	0.0308045	0.030727	0.471884	0.468467	171
cg13096007	SOD3	4	0.00451569	0.00456455	0.513519	0.528378	11
cg04851314	KIF2B	17	0.0211264	0.0210518	0.444042	0.472526	134
cg00040466	SMOC2	6	0.0272906	0.0272139	0.433179	0.421364	54
cg20810993	CASQ2	1	0.297049	0.297147	0.449809	0.466538	500
cg18750937	CAND1	12	0.0384681	0.0387616	0.475622	0.449533	39
cg10129025		9	0.0226174	0.0224987	0.455018	0.468253	90
cg13096089		7	0.0281376	0.027992	0.48632	0.487766	113
cg03172226	IRF3	19	0.0430118	0.0431221	0.42665	0.458244	80
cg08291854		5	0.0618702	0.0620534	0.545786	0.531106	147
cg00792235		10	0.398541	0.398661	0.68004	0.697466	163
cg19765378	C7orf50	7	0.0753232	0.0764621	0.510793	0.499201	406
cg23001918		6	0.00938038	0.00946148	0.433806	0.460593	28
cg02375313	EXOC2	6	0.0201837	0.0203134	0.497162	0.463834	56
cg06628027		17	0.014447	0.0145181	0.430022	0.460665	92
cg15825970	IFI30	19	0.127083	0.126856	0.505584	0.543364	275
cg26958611	PNLDC1	6	0.0649228	0.0650138	0.461226	0.477909	256
cg23002238		13	0.027849	0.0278926	0.475313	0.497125	38
cg21913886	TMEM51	1	0.354507	0.355738	0.715683	0.672467	549
cg20810997	DEFB119	20	0.00627037	0.00635625	0.440477	0.415651	134
cg17752291		21	0.0669052	0.0669615	0.381316	0.42454	268
cg13975303		22	0.0784941	0.078609	0.615997	0.607029	267
cg24964061		15	0.001	0.00101664	0.457124	0.476788	19
cg26015163		13	0.0310288	0.0310987	0.414116	0.428953	14
cg18750960	HOXD4	2	0.0146721	0.0147011	0.431586	0.464198	48
cg02375503	PAQR5	15	0.105159	0.105479	0.440454	0.451166	320
cg04015836	SNX29	16	0.0454446	0.0446719	0.515467	0.537649	351
cg13096208	ST8SIA3	18	0.00189555	0.00192107	0.428559	0.441008	67
cg07455279	NDUFA3	19	0.415658	0.415672	0.603836	0.593757	154
cg00040569		19	0.0126139	0.0126863	0.387801	0.405275	186
cg23997132		10	0.256058	0.256182	0.56692	0.567239	382
cg17752684	FLRT3	20	0.00892001	0.00895568	0.445356	0.451282	132
cg15826398	ITGAE	17	0.277602	0.277718	0.473534	0.424754	222
cg23002708	ATG4D	19	0.0266159	0.0268846	0.662407	0.655188	346
cg11073773		7	0.00441572	0.0044477	0.563439	0.567009	9
cg00792271	ISCA1L	5	0.0303793	0.0306366	0.460421	0.434024	301
cg05720511	PKIB	6	0.0262548	0.0261541	0.385447	0.38482	120
cg02375506	MPPED1	22	0.0170675	0.0170756	0.434572	0.45388	41
cg13096405		11	0.00659572	0.00662567	0.471303	0.458094	25
cg00792424		6	0.00580972	0.00581961	0.459866	0.482645	10
cg09200304	TFDP1	13	0.01228	0.0123207	0.451233	0.458725	147
cg10129085	FNDC1	6	0.00173635	0.00183655	0.466191	0.468787	68
cg21913888	PRRG2	19	0.144167	0.146479	0.71361	0.709214	408
cg03172271		3	0.167442	0.168182	0.57919	0.562518	244
cg12078031	ADAMTS5	21	0.02658	0.0266204	0.422969	0.455709	123
cg23997185	PCDHB2	5	0.00642448	0.00652798	0.605459	0.625476	5
cg13975369	TSGA14	7	0.0627542	0.0628667	0.403802	0.452528	236
cg16724175		2	0.0108863	0.0109221	0.437325	0.467169	162
cg23002721	PLEKHA4	19	0.0862811	0.086769	0.636521	0.580782	98
cg26015356	C17orf50	17	0.0944664	0.0943185	0.553882	0.555058	314
cg24964103	VNN1	6	0.0730427	0.0728156	0.792807	0.77395	654
cg21913897	AJAP1	1	0.140659	0.1408	0.541189	0.54302	217
cg20811564	DNAH9	17	0.0369163	0.0368966	0.430464	0.440228	142
cg14801418	BAT2	6	0.163851	0.163914	0.569068	0.540042	276
cg07455504		16	0.0097918	0.00979459	0.468565	0.459117	11
cg04015907	FAM110A	20	0.032849	0.0329662	0.452868	0.500902	40
cg21913974	KBTBD3	11	0.001	0.001	0.38143	0.376585	344
cg17753124	IER2	19	0.0999067	0.100155	0.611157	0.594863	37
cg15826437	RAPGEFL1	17	0.0240116	0.0240357	0.531729	0.525108	12
cg12078092	ACOX3	4	0.0398373	0.0399343	0.378621	0.441945	134
cg13096407	ZAR1L	13	0.00385367	0.0038799	0.459232	0.483079	34
cg04851505		1	0.0095012	0.0095411	0.460829	0.451194	32
cg26015384	EFCAB4A	11	0.0463489	0.0463945	0.586753	0.567881	98
cg23997290	LOC284788	20	0.00378841	0.00378479	0.450495	0.459504	25
cg06628878	KRT72	12	0.0221209	0.0222168	0.455845	0.463268	125
cg24964110	CABLES1	18	0.0200031	0.0201314	0.476555	0.48436	33
cg08291996	ZNF8	19	0.772598	0.772153	0.646024	0.632398	455
cg19765450	CACNA1S	1	0.0140097	0.0139429	0.473566	0.459044	36
cg13976210	DUSP12	1	0.00499723	0.00509739	0.491623	0.476807	30
cg15826479	RPTOR	17	0.052497	0.0524877	0.449247	0.455648	60
cg23002758	PIGH	14	0.00507935	0.0051461	0.546177	0.557814	4
cg09200774		15	0.0122523	0.0122552	0.526828	0.51293	25
cg01574481	REC8	14	0.0153842	0.0153686	0.463898	0.483642	35
cg00792513		6	0.0430432	0.0432192	0.393408	0.409297	121
cg11073796		2	0.0117741	0.0118667	0.436097	0.447808	50
cg20811607	PPIL6	6	0.0080066	0.00801184	0.453533	0.457658	158
cg13096592		8	0.0976835	0.0977906	0.527236	0.551216	66
cg23997339	BCL9	1	0.0772058	0.0774287	0.450663	0.471976	133
cg08292003	JPH3	16	0.00776771	0.0077707	0.395083	0.406136	16
cg00040588	MXRA8	1	0.257049	0.257558	0.701678	0.684041	374
cg21914290	PRRX1	1	0.0483471	0.0483735	0.456248	0.442027	106
cg17753169	ANK1	8	0.0443523	0.044671	0.430797	0.417125	9
cg19765820	SLC22A15	1	0.00106363	0.00121858	0.471856	0.476231	27
cg04015962		1	0.100451	0.100679	0.472727	0.490964	74
cg26015539		6	0.0374631	0.0375853	0.404901	0.418971	45
cg17753212	XAF1	17	0.00633704	0.00638232	0.496543	0.493131	36
cg26958838		5	0.0118112	0.011798	0.479876	0.473839	57
cg20811659	CACNA1G	17	0.104311	0.103983	0.404391	0.404588	280
cg07455539		11	0.0173856	0.0174056	0.455804	0.472332	171
cg04851617	RSU1	10	0.00494455	0.00496651	0.46618	0.478836	16
cg00040590		22	0.029167	0.0292147	0.504779	0.486648	9
cg12078211		15	0.0330643	0.0330794	0.47504	0.518478	123
cg03172651	ISM1	20	0.00281503	0.00284903	0.65384	0.638005	2
cg05720616	LHPP	10	0.14384	0.143678	0.509924	0.50289	122
cg06629120		3	0.0617213	0.0616656	0.416871	0.400118	102
cg19765886	DSTN	20	0.0010913	0.00120801	0.484541	0.474227	5
cg04016086	COBL	7	0.00444775	0.00449894	0.450588	0.473421	86
cg24964130	GPR39	2	0.0196292	0.0197141	0.43022	0.436304	78
cg00792687	C8orf41	8	0.0263338	0.0263358	0.510148	0.493085	564
cg15826891	LOC399959	11	0.0176681	0.0176725	0.390322	0.383074	31
cg21914477		6	0.00971272	0.00975828	0.657908	0.627396	2
cg16724332	LDHD	16	0.0204512	0.0204402	0.438098	0.419153	110
cg13096820	EFNA3	1	0.0220707	0.0221397	0.455729	0.449414	43
cg15826897	EPHX3	19	0.0142196	0.0142245	0.460242	0.490393	120
cg23997365	ADCK1	14	0.00508111	0.00510419	0.460008	0.457913	63
cg26958859	TSPAN17	5	0.115348	0.115415	0.445103	0.446054	104
cg24964215		2	0.097	0.0969635	0.484697	0.506265	258
cg01574564	TES	7	0.00386467	0.00395728	0.423132	0.429421	18
cg23003085	PRDX5	11	0.0288284	0.0287722	0.37668	0.394351	37
cg08292050	WDHD1	14	0.29372	0.293446	0.682073	0.648527	129
cg00040986	ARHGEF11	1	0.00644696	0.00650555	0.458664	0.461775	10
cg16724588	JAKMIP1	4	0.039581	0.0396141	0.564387	0.544637	20
cg17753475	ZNF385B	2	0.00941476	0.00944543	0.471402	0.477093	31
cg02376097	DMPK	19	0.18818	0.18763	0.571332	0.59847	393
cg23997402	LPHN1	19	0.420406	0.420097	0.64528	0.643532	138
cg13097088	CAMTA1	1	0.0141739	0.014267	0.277641	0.30865	82
cg15827003	GNB1	1	0.690094	0.685286	0.755004	0.736992	391
cg18751573		3	0.00776641	0.00778358	0.469855	0.463163	28
cg00792688		22	0.00943667	0.00945253	0.449355	0.444328	66
cg07455789		2	0.0273683	0.027448	0.473997	0.480017	173
cg02376143	WDR90	16	0.00632256	0.0063614	0.467613	0.492258	31
cg13976324	PARD3	10	0.00254396	0.00258221	0.496233	0.504129	12
cg26959257		11	0.212474	0.212614	0.471223	0.481887	222
cg23997405	BEGAIN	14	0.0090781	0.00907942	0.454425	0.434079	21
cg05721189		3	0.071931	0.071846	0.511425	0.502742	74
cg19766102	XPNPEP1	10	0.00495536	0.00501125	0.500387	0.514902	7
cg26959392	SPATA19	11	0.0023653	0.00240076	0.472684	0.477097	5
cg16724613	H3F3A	1	0.00282948	0.00282015	0.460631	0.462033	25
cg17753789	ZMIZ1	10	0.0328359	0.0327664	0.521388	0.512319	48
cg21914941	PTPRN2	7	0.00973002	0.00976907	0.419645	0.432764	187
cg13976338		5	0.0427981	0.0430324	0.427684	0.472099	181
cg00041270		4	0.0761966	0.0763532	0.495433	0.495318	161
cg08292290	GLRX5	14	0.00215061	0.00217401	0.469041	0.483156	11
cg02376178	CSNK1G2	19	0.00549079	0.00556289	0.486946	0.492391	15
cg10129391		4	0.130467	0.130616	0.505126	0.530654	191
cg20811857	GAA	17	0.0661303	0.0660801	0.566151	0.561415	300
cg24964350	NOTCH4	6	0.0042485	0.00425209	0.477196	0.50772	15
cg13097102		1	0.0196757	0.0198168	0.47582	0.485738	75
cg11074378	C7orf28A	7	0.143465	0.143589	0.473287	0.473011	193
cg23997640		6	0.111733	0.112661	0.520268	0.494822	342
cg05721377	MAP2K4	17	0.0157213	0.0157428	0.465339	0.491554	117
cg16724696	HINFP	11	0.0422866	0.0425181	0.686866	0.675172	237
cg03172717	NCOA4	10	0.0656983	0.0658142	0.52292	0.510708	132
cg18751674	ZNF551	19	0.00341056	0.00344886	0.459541	0.476981	53
cg14801726	SRP68	17	0.0156047	0.0155543	0.563897	0.573902	110
cg21915313	PCDHGA4	5	0.0108741	0.0109041	0.468761	0.46024	26
cg13976356		7	0.0692896	0.0694157	0.560046	0.562084	22
cg04851652	MKLN1	7	0.00792041	0.00805053	0.563404	0.572111	21
cg00041865		5	0.00298653	0.0030043	0.44903	0.439169	9
cg01574571	IL12RB1	19	0.0221019	0.0221656	0.487746	0.483346	52
cg23997887	DHX32	10	0.00187334	0.00191235	0.458508	0.491866	22
cg26959580	PEX5	12	0.0865275	0.0866856	0.540048	0.53022	148
cg17753942		17	0.00833323	0.00835261	0.510637	0.529156	10
cg06629170		5	0.00992894	0.00993984	0.48183	0.473623	13
cg24964368	FPR2	19	0.00386401	0.00391361	0.507967	0.478564	10
cg26015743		10	0.0104635	0.010507	0.436767	0.446732	20
cg07455815		10	0.310218	0.310255	0.62999	0.635861	315
cg14801864	BFSP1	20	0.114491	0.114733	0.344544	0.341302	175
cg23998052		19	0.0383329	0.0381789	0.44892	0.47301	190
cg13097342	STARD3NL	7	0.00374795	0.003764	0.470174	0.443264	17
cg00792783	PLCL1	2	0.001	0.001	0.83283	0.807477	1013
cg26959655	UBR5	8	0.0409179	0.0408762	0.439345	0.449236	38
cg20812318	SGIP1	1	0.0880558	0.0884975	0.52781	0.519198	711
cg24964601	ARID5B	10	0.0163265	0.0162969	0.489868	0.515711	45
cg05721427	C4orf10	4	0.00628293	0.00632854	0.525069	0.519646	8
cg18752363	C4orf10	4	0.00902968	0.0091737	0.65722	0.654999	2
cg21915666	MICA	6	0.0317755	0.0316539	0.365065	0.409466	786
cg23998083		1	0.0349713	0.0349124	0.448076	0.443824	124
cg19766460	UMODL1	21	0.61356	0.613813	0.436734	0.436078	502
cg13976544	NOM1	7	0.00366478	0.00368257	0.45676	0.470362	34
cg00042186	KCNK12	2	0.0224371	0.0226267	0.481509	0.461017	84
cg03172807	SFMBT1	3	0.0105401	0.0106552	0.408465	0.402082	159
cg14802502		5	0.00267158	0.0026622	0.484614	0.487823	12
cg11074814	MIR129-2	11	0.00739297	0.00740059	0.4919	0.498625	30
cg26015888	HSPC157	1	0.003302	0.00336798	0.465563	0.443184	48
cg06629644	GPR133	12	0.0199369	0.0200335	0.368617	0.399667	202
cg24964694		6	0.0448658	0.0445895	0.368294	0.336685	59
cg02376256	MYO18A	17	0.0609418	0.0608521	0.495656	0.491435	247
cg08292467	PCDHGA4	5	0.00575638	0.00579952	0.454876	0.449498	61
cg23998119	ZDHHC22	14	0.037883	0.0380492	0.432033	0.428836	81
cg13977290	GADD45G	9	0.00594077	0.00598695	0.422451	0.429105	152
cg16725097	WDR65	1	0.00861683	0.00864172	0.530118	0.537574	43
cg13097407	CRIP3	6	0.0367656	0.036874	0.432945	0.428368	138
cg17754680	NPC1L1	7	0.00586896	0.00591408	0.472748	0.469116	14
cg26959913		11	0.00119541	0.00129595	0.527716	0.517359	3
cg00042335	STOX1	10	0.00249323	0.0025269	0.431382	0.466434	89
cg09201238		17	0.190743	0.191554	0.586942	0.56997	458
cg12078820		2	0.0624365	0.0839903	0.712147	0.698259	380
cg10129493	CD33	19	0.236452	0.236151	0.383628	0.400916	216
cg05721444	FKBP9	7	0.0156334	0.0154699	0.559199	0.555844	524
cg11074933	GABRB3	15	0.066257	0.0663616	0.419395	0.462379	135
cg04016660	KIAA0513	16	0.0146821	0.0147165	0.468416	0.465623	145
cg04851675	RCCD1	15	0.00807835	0.00799313	0.495863	0.490359	44
cg20812591	FMO5	1	0.0333558	0.0333262	0.433603	0.437437	636
cg21915765	UBA52	19	0.0251052	0.0249554	0.586447	0.590305	54
cg18752412	DACT3	19	0.146195	0.146586	0.513294	0.497606	256
cg06629700	CSNK1A1P	15	0.0225119	0.0225692	0.479632	0.487847	40
cg24964796		11	0.00195096	0.00197503	0.491975	0.475014	5
cg03172931		19	0.00180817	0.00185641	0.538227	0.533009	3
cg15827092		14	0.0485916	0.0487288	0.456581	0.456739	347
cg26959945	MACC1	7	0.107478	0.107554	0.578309	0.554335	146
cg24964883	NCRNA00171	6	0.00798509	0.00807383	0.413402	0.408121	110
cg00792968		13	0.0649713	0.0650352	0.425101	0.449567	88
cg20812722		1	0.0798967	0.0797994	0.42258	0.485942	7
cg13097573		17	0.0553194	0.0556474	0.535819	0.556761	36
cg16725225	ST18	8	0.001	0.00103719	0.419557	0.449285	107
cg07455933		5	0.0251907	0.0250247	0.556675	0.549177	225
cg24965293		7	0.00940324	0.0094002	0.589735	0.587807	4
cg13977320	KIF12	9	0.0807711	0.080743	0.391839	0.407271	211
cg17754782	CD300LD	17	0.00225591	0.00230282	0.486363	0.494699	5
cg18752716		21	0.0132686	0.0133898	0.405626	0.395874	18
cg23998200	SPO11	20	0.001	0.00100206	0.449197	0.458438	12
cg00042356	PARK7	1	0.0627319	0.0621668	0.63321	0.623678	543
cg06629713		2	0.0146362	0.0146715	0.50494	0.493702	31
cg15827217		1	0.093646	0.0932393	0.509046	0.54562	366
cg01574644	FSTL5	4	0.144144	0.142999	0.608478	0.607189	476
cg26960012	TMPRSS8	16	0.234649	0.234236	0.6023	0.622531	195
cg20812772	DLGAP2	8	0.0271876	0.0273736	0.437783	0.457199	68
cg03172947	DBNDD2	20	0.0126512	0.0127241	0.488893	0.460649	45
cg10129518	DBNDD1	16	0.0100883	0.0101619	0.579451	0.550016	19
cg24965322	PLXNA4	7	0.0135624	0.0135798	0.408787	0.431486	24
cg05721476	2024-03-08	10	0.0543083	0.0540884	0.479439	0.489438	510
cg11075121	COQ5	12	0.001	0.00111779	0.449308	0.479754	81
cg12078929	SERHL	22	0.077521	0.0779733	0.612813	0.581007	153
cg26016267	TOLLIP	11	0.0347405	0.034758	0.499627	0.510858	69
cg02376282	HCCA2	11	0.0400008	0.0400509	0.460376	0.445263	389
cg17754783		1	0.219331	0.218126	0.663616	0.649919	173
cg00793181	KRT72	12	0.125028	0.125034	0.319983	0.309443	316
cg23003225		3	0.0305756	0.0308629	0.499974	0.494341	31
cg18752774	NLRP14	11	0.00235024	0.00233025	0.563792	0.52866	2
cg06629734	GLP1R	6	0.125644	0.126231	0.45406	0.403544	492
cg13977374	FRMD3	9	0.025091	0.0251299	0.398766	0.414128	37
cg14802772		10	0.0397595	0.0398222	0.464107	0.479694	51
cg19766591		10	0.280432	0.280437	0.530346	0.545692	393
cg26016574		17	0.0111664	0.0112331	0.691946	0.670925	3
cg07456081		14	0.00146006	0.00164153	0.506115	0.491387	4
cg08292483		11	0.245177	0.245044	0.576279	0.579244	258
cg20812973		2	0.0368945	0.0367589	0.517631	0.515452	133
cg13097800		14	0.0222417	0.0218192	0.553218	0.553874	439
cg00793227		7	0.199739	0.199496	0.573071	0.589629	129
cg11075148	APOM	6	0.0121212	0.0121878	0.476993	0.487998	51
cg26960317	TPP1	11	0.012749	0.012841	0.447799	0.472685	18
cg23998240	INF2	14	0.0874841	0.0877518	0.604423	0.574296	117
cg15827318	PCDHA6	5	0.0139702	0.0143603	0.503525	0.489465	233
cg09201327	TNC	9	0.00935259	0.00926157	0.421853	0.401765	59
cg20812988		2	0.0451213	0.0450654	0.438453	0.470416	62
cg12078937	MAP1LC3B2	12	0.0196697	0.0196686	0.583532	0.583042	16
cg04016744	CTSO	4	0.0119293	0.0119774	0.378754	0.371423	160
cg05721773	FAIM3	1	0.0293609	0.0294672	0.604711	0.575352	90
cg07456180	MICAL3	22	0.00581906	0.00584296	0.488885	0.500684	51
cg24965356	MYO16	13	0.102969	0.10285	0.291591	0.304519	95
cg13097816	GPR35	2	0.00437424	0.00439495	0.585281	0.572439	7
cg17754943	ARHGAP25	2	0.00149788	0.00152515	0.388935	0.407631	76
cg07456480	ACCN1	17	0.0114643	0.011515	0.448137	0.458805	52
cg18752880	C1QTNF3	5	0.0231077	0.023127	0.429898	0.455545	88
cg01574787	SLC4A2	7	0.056204	0.0562367	0.532804	0.525051	96
cg04852143		11	0.04374	0.0436832	0.410748	0.400923	94
cg08292485	DEFB121	20	0.030482	0.0306487	0.51039	0.526925	212
cg14802951	ADAMTS13	9	0.00721841	0.00727256	0.467174	0.463952	125
cg06629999		22	0.0538274	0.0538367	0.461651	0.447965	83
cg03173467	TMEM80	11	0.01569	0.0157031	0.45962	0.485637	87
cg15828235	PCP2	19	0.241594	0.241238	0.624743	0.631084	213
cg26960322	CXCR7	2	0.0130247	0.0131483	0.494584	0.467381	39
cg00042409	CCDC52	3	0.0215363	0.0215074	0.433688	0.44776	217
cg00793543	PIP5K1C	19	0.192776	0.193147	0.678705	0.652173	177
cg16725723	FAM19A4	3	0.00200516	0.00202316	0.463763	0.46891	11
cg05721830	MEAF6	1	0.00101096	0.00120502	0.526023	0.523955	2
cg23998405	MGMT	10	0.0137275	0.0138093	0.469512	0.47796	39
cg09201499	FAM38A	16	0.0157433	0.0156312	0.449137	0.42859	24
cg12079115		2	0.0520352	0.0519516	0.509781	0.539711	279
cg13977600	GLIS3	9	0.00663841	0.00663891	0.463069	0.45419	14
cg21915910	PCDHA2	5	0.0157418	0.0154104	0.468662	0.460615	246
cg11075230	MGC70857	8	0.00377021	0.0037601	0.465248	0.486066	18
cg02376426		10	0.0516033	0.0516919	0.59825	0.585813	200
cg00042478	ANKH	5	0.0176734	0.0177354	0.435384	0.452594	90
cg24965638	C6orf97	6	0.0562815	0.0561534	0.53605	0.551743	332
cg20813240	HCCA2	11	0.0223456	0.0224327	0.512634	0.528373	27
cg26960333	GPC5	13	0.109902	0.109821	0.490731	0.508598	177
cg13098124		1	0.001	0.00100133	0.451438	0.468	22
cg26017564	FNDC3B	3	0.00396243	0.00399203	0.524381	0.521521	2
cg15828364	SLC6A5	11	0.0130866	0.0131016	0.413035	0.412433	55
cg12079303	NFIA	1	0.020572	0.0206923	0.478805	0.469276	32
cg17754945	MCOLN3	1	0.0342519	0.0343878	0.477661	0.433542	177
cg05721839	C10orf93	10	0.001	0.00100299	0.473366	0.453771	12
cg06630241	SOCS2	12	0.00427225	0.00427725	0.463867	0.45876	11
cg10129768	PLCH2	1	0.0548628	0.0551802	0.64639	0.628971	23
cg14803762	TH	11	0.0208815	0.0209102	0.489048	0.484315	14
cg07456503	UTF1	10	0.0887958	0.0889493	0.562609	0.549756	144
cg20813370	NCOA3	20	0.0430636	0.04316	0.448821	0.460016	221
cg21915962		1	0.0137164	0.0137973	0.47083	0.46384	232
cg26960370	PSAP	10	0.00723785	0.00724021	0.41977	0.427444	68
cg20813374	FKBP5	6	0.0131727	0.013153	0.433648	0.449642	85
cg16725948		14	0.131438	0.131958	0.520895	0.515064	126
cg17755082	FAT1	4	0.0325875	0.0325419	0.416537	0.440374	27
cg26960492		13	0.0665319	0.0666449	0.609248	0.576287	102
cg07456670	HHIPL1	14	0.0198427	0.0197618	0.402137	0.396325	100
cg00042882	AP1S1	7	0.00406514	0.00412469	0.523388	0.510049	8
cg26017930	SKI	1	0.00161144	0.00170421	0.594562	0.56177	2
cg18753296	BAT4	6	0.00133427	0.0014326	0.463295	0.479377	18
cg24965791	CLDN10	13	0.00714912	0.00719481	0.437599	0.456006	59
cg26960719	KCNJ16	17	0.00208241	0.00209437	0.50588	0.47711	9
cg26018073	GSG1	12	0.0153895	0.0154813	0.453044	0.472793	23
cg12079548		12	0.13407	0.134227	0.440229	0.451097	115
cg19766988	EIF3G	19	0.0139265	0.0141377	0.502987	0.49414	47
cg14803869		12	0.0777544	0.0778725	0.481415	0.506747	368
cg17755321	TNF	6	0.014575	0.0145829	0.416577	0.434723	45
cg07456681	NTAN1	16	0.0369442	0.0372192	0.652517	0.631942	19
cg20813462	IQCE	7	0.469003	0.469237	0.639569	0.640714	456
cg06630413	HOXC11	12	0.011018	0.0111451	0.488439	0.519254	45
cg23998650		5	0.0396043	0.0393612	0.487362	0.458818	64
cg07456682	GRM6	5	0.0224412	0.0224574	0.45998	0.473424	87
cg15828427	FBXW9	19	0.00948659	0.00954968	0.459735	0.45519	31
cg14804129	KDM4B	19	0.0146293	0.0146996	0.47269	0.492322	98
cg09201719	CYP17A1	10	0.00153698	0.00191637	0.463065	0.453317	331
cg20813491	PSMB9	6	0.0239279	0.0240203	0.479368	0.480702	175
cg00793591		14	0.06388	0.0639417	0.42788	0.463961	230
cg21917084	LOC401463	8	0.00231939	0.00241077	0.538496	0.53948	4
cg05722371	PEX19	1	0.510596	0.510909	0.629118	0.603782	310
cg15828915	ITPR2	12	0.00777769	0.00774934	0.432079	0.451582	106
cg13977620		12	0.0401184	0.0400913	0.350198	0.340623	58
cg26960939	CCR7	17	0.0140568	0.0141383	0.655689	0.619711	6
cg10129984	GBX1	7	0.109261	0.10872	0.694732	0.683201	69
cg16726039		12	0.112831	0.107579	0.697399	0.669138	425
cg08292935		8	0.0147854	0.0147554	0.480951	0.456822	56
cg23998662	KCNK6	19	0.0180238	0.0180341	0.496423	0.490108	63
cg21917272	PDCL2	4	0.0133694	0.0134726	0.415696	0.413006	422
cg15829081	PTPRE	10	0.0921237	0.0922671	0.410707	0.437743	50
cg12079699	NTM	11	0.00312114	0.00320431	0.504523	0.533481	5
cg17755508	RPP14	3	0.001	0.001	0.46181	0.465818	56
cg00043004	NOXO1	16	0.0336043	0.0339153	0.44913	0.440332	107
cg19767205	PCDH1	5	0.0454927	0.0457751	0.475083	0.460704	152
cg23003720	C13orf38	13	0.0308182	0.0307431	0.42447	0.438476	271
cg14804187	SNPH	20	0.00274991	0.00279285	0.541948	0.517352	6
cg12079740	FMN2	1	0.025795	0.0259942	0.3595	0.420606	117
cg06630425	MSLN	16	0.41429	0.415204	0.704015	0.684874	128
cg15829088		1	0.341194	0.341436	0.655276	0.652111	399
cg13977623	SMYD3	1	0.00755986	0.00762128	0.442032	0.454011	207
cg26018382	MOSC1	1	0.0475877	0.0480783	0.776536	0.753536	593
cg23998726	SNTG2	2	0.300234	0.300856	0.668605	0.650835	371
cg24966406	TRIB3	20	0.213613	0.214114	0.56423	0.549602	96
cg20813518		1	0.0559407	0.0557957	0.406521	0.409022	119
cg24966702	DACT2	6	0.00548935	0.00552865	0.534396	0.531054	8
cg21917295	RASSF8	12	0.0843394	0.0843649	0.413773	0.437143	333
cg20813589	RNH1	11	0.111565	0.112058	0.651374	0.631161	494
cg14804384	AP2A2	11	0.00129888	0.00135114	0.511722	0.515869	4
cg19767215	SPINT2	19	0.00610672	0.00613239	0.457967	0.48148	11
cg00793719		14	0.0052603	0.00528104	0.515709	0.544557	4
cg13977779		9	0.0128195	0.0129576	0.534072	0.536685	7
cg15829092	ATP11A	13	0.043253	0.0435108	0.477828	0.506537	72
cg23003783	GRM6	5	0.0064153	0.0064689	0.448083	0.507318	44
cg26018431	CCDC114	19	0.0500162	0.0501827	0.40705	0.384898	339
cg03173570	SOD1	21	0.00523863	0.00524647	0.464688	0.446093	11
cg07457252		5	0.0110948	0.011091	0.468517	0.440792	5
cg15829467		14	0.0131795	0.0132816	0.380236	0.399346	36
cg04017131	ANGPT2	8	0.378498	0.379363	0.560469	0.534067	314
cg00043076	ACOX3	4	0.186512	0.185845	0.714851	0.70252	514
cg02376664	ZDHHC7	16	0.0168972	0.0170024	0.456998	0.473665	149
cg18753541	PRDM5	4	0.0164748	0.0164984	0.445042	0.452999	292
cg05722906	CYP4F12	19	0.0282442	0.0283734	0.439056	0.461407	150
cg12079885	SCARB1	12	0.00968934	0.0096771	0.584251	0.567969	12
cg23003832	ZDHHC12	9	0.0361444	0.0363874	0.482313	0.470786	118
cg06630771		12	0.0231895	0.0232379	0.415734	0.460356	34
cg17755554		3	0.0165049	0.016518	0.557998	0.548728	8
cg18753619		5	0.0113673	0.0115534	0.463461	0.454562	9
cg26961166	KCNB2	8	0.149001	0.149147	0.484805	0.493298	247
cg16726706		12	0.0759595	0.0758626	0.435338	0.485451	113
cg23998749		1	0.0020778	0.00222637	0.477456	0.482501	10
cg06630869	SAPS1	19	0.0088532	0.00887434	0.543707	0.526601	5
cg19767249	DCPS	11	0.166161	0.166663	0.536783	0.51347	195
cg26018827	GEN1	2	0.00886442	0.00894156	0.524301	0.511221	9
cg14804531		11	0.218283	0.218969	0.504516	0.506005	171
cg18753646		4	0.115622	0.115366	0.328048	0.375917	126
cg07457305		2	0.079533	0.0794399	0.371418	0.380013	112
cg13977834	PRRX2	9	0.00608171	0.00617552	0.634923	0.638015	2
cg13098366	NOM1	7	0.256856	0.25738	0.577413	0.556104	418
cg02376668	HRNBP3	17	0.0429582	0.0429006	0.46954	0.44663	88
cg26962114	DNAH8	6	0.00168783	0.00171906	0.446584	0.461419	38
cg21917349	APBA2	15	0.012318	0.0123395	0.46391	0.490235	174
cg06630958	IRF5	7	0.114873	0.114778	0.514703	0.50425	225
cg24967487		3	0.00866871	0.00866388	0.451814	0.456782	243
cg07457429		10	0.00940119	0.00945549	0.45452	0.471691	49
cg09202263	CD81	11	0.0238033	0.0237201	0.581421	0.548145	40
cg13977835		1	0.00332977	0.00335895	0.518307	0.526144	5
cg04017227		16	0.0191058	0.0192149	0.478629	0.478436	30
cg12079923	ZNF765	19	0.0114153	0.0115064	0.476848	0.485874	23
cg26962595	STARD10	11	0.0559285	0.0563471	0.481641	0.46872	72
cg20813798		17	0.0018443	0.00189865	0.537158	0.527739	11
cg00043095	SGPP2	2	0.0183705	0.0184373	0.432372	0.430361	21
cg00793843	C15orf58	15	0.118234	0.117396	0.649349	0.635937	428
cg21917524		11	0.0118719	0.0119078	0.446179	0.465328	130
cg13098382	RNF38	9	0.00617814	0.006235	0.45154	0.478088	48
cg21917728		6	0.120478	0.120567	0.498016	0.526235	43
cg26019563	MYL2	12	0.0304294	0.0305215	0.447367	0.449014	88
cg10130088		11	0.153094	0.153066	0.502592	0.540573	112
cg20813827		6	0.028368	0.0283859	0.441341	0.424285	121
cg11075451	GBP7	1	0.001	0.00100062	0.4413	0.447176	133
cg18753664		12	0.232494	0.23253	0.459739	0.45419	74
cg09202659	JARID2	6	0.00642645	0.00644395	0.508687	0.511963	13
cg23003881	BOD1	5	0.041919	0.0418746	0.431205	0.419714	66
cg17755564		17	0.037537	0.0374302	0.544339	0.523837	48
cg07457727		8	0.00137158	0.00142229	0.421358	0.439774	170
cg03173807	KIAA1530	4	0.0123318	0.0124329	0.470316	0.514529	64
cg12080079	PAX7	1	0.0456232	0.0457343	0.398094	0.459225	84
cg21917740		2	0.207176	0.207191	0.649555	0.624232	57
cg02376827	HIC1	17	0.0514551	0.0515165	0.41569	0.438383	56
cg24967553	C3orf59	3	0.00800576	0.00805535	0.451971	0.431642	42
cg14804593		4	0.341969	0.342726	0.542985	0.540846	301
cg01575408	SLC30A1	1	0.0609115	0.063105	0.568721	0.549332	379
cg04017310	LMF1	16	0.00829469	0.00847193	0.459179	0.458704	103
cg05722931		5	0.00833193	0.00830899	0.448137	0.474358	136
cg26020069	TRAM2	6	0.00364764	0.00365654	0.683018	0.658694	2
cg23999080	PRDM16	1	0.113463	0.113543	0.445255	0.468416	66
cg26962618		15	0.0309868	0.0311003	0.441742	0.455288	122
cg17755610		2	0.0298255	0.0298524	0.424379	0.430566	123
cg11075509	PMF1	1	0.00718005	0.00720491	0.454658	0.468245	51
cg19767339	ITGB3BP	1	0.0427096	0.0427348	0.44541	0.475704	253
cg00794174		12	0.459199	0.459622	0.386384	0.412157	198
cg04852821	ANGEL1	14	0.206755	0.206736	0.516324	0.523251	187
cg23003926	CADPS	3	0.015862	0.01592	0.441125	0.502643	28
cg14804706	CD81	11	0.0114458	0.0113343	0.518511	0.503186	26
cg26020161	GSTM3	1	0.00795498	0.00797101	0.457136	0.451267	17
cg03173827	TCEA2	20	0.0716572	0.0720855	0.4226	0.477263	132
cg26962778	PCDHGA4	5	0.0105007	0.0105849	0.452683	0.450109	84
cg20813996		6	0.00856108	0.00860126	0.432642	0.447107	57
cg05722981		4	0.0332881	0.0332458	0.404552	0.379992	30
cg13978367	TPM4	19	0.00599823	0.00607956	0.482881	0.512239	6
cg24968283		21	0.037944	0.0379922	0.466742	0.460672	225
cg10130401	ATP5G1	17	0.00711833	0.00716165	0.461531	0.486795	101
cg06631625	CLMN	14	0.0518128	0.0516028	0.500248	0.495232	58
cg17755913		7	0.0110976	0.0111739	0.447582	0.463964	71
cg23999112		1	0.02099	0.0210285	0.485467	0.48167	26
cg16727027	C4orf14	4	0.00350135	0.00356308	0.471188	0.450275	49
cg26020513	GATA4	8	0.07051	0.0706221	0.570146	0.56138	153
cg03174043		2	0.0207804	0.0209051	0.431958	0.466075	122
cg21918313	FBXO41	2	0.0142014	0.0143176	0.512456	0.485518	15
cg20814026	ANKRD53	2	0.0128064	0.0127848	0.453583	0.465912	26
cg15829665	PNLDC1	6	0.133829	0.133955	0.418635	0.473047	330
cg06631810	EPHA1	7	0.0348765	0.0349753	0.416987	0.436077	44
cg13098960	SOX15	17	0.0116485	0.0116134	0.408033	0.413829	29
cg08293091	DUSP1	5	0.00281091	0.00282646	0.590977	0.558266	4
cg18753811	CACNA1C	12	0.0888485	0.0890633	0.486437	0.488265	221
cg23003961	PFKP	10	0.0141881	0.0142185	0.443859	0.449352	119
cg26020521	TRIM66	11	0.00403601	0.0040313	0.45284	0.455467	10
cg24968336	KCNK6	19	0.0472306	0.0473381	0.526789	0.505378	152
cg21918561	B4GALNT4	11	0.0125778	0.012704	0.502036	0.529221	16
cg04852972	KIAA1751	1	0.0779811	0.0779541	0.559258	0.570193	209
cg07457820	ROBO2	3	0.00851385	0.00851883	0.431536	0.447956	106
cg24968629	CELSR1	22	0.0140939	0.0141547	0.428621	0.435103	177
cg26963090	TIMP2	17	0.0335253	0.0335715	0.452055	0.437505	125
cg23004031	MGMT	10	0.0167769	0.0168611	0.451271	0.460599	182
cg01575519		16	0.0318586	0.0318894	0.390243	0.416769	156
cg20814158		2	0.0018325	0.00184958	0.479438	0.506252	11
cg23999318	HIPK2	7	0.0278166	0.0279226	0.457837	0.457434	60
cg24968721	SFRP2	4	0.0154527	0.0156218	0.436492	0.441958	236
cg26020522	APPL2	12	0.0759223	0.0756982	0.491729	0.512687	208
cg06631944	PTPRN2	7	0.0258025	0.025797	0.441606	0.431522	161
cg15829826	FRMD8	11	0.012463	0.0125911	0.570526	0.561553	11
cg23004099		2	0.0160319	0.0159752	0.507008	0.489136	12
cg13099330	RBP1	3	0.0238682	0.0239655	0.415182	0.436164	264
cg21918595	ERI3	1	0.0132248	0.0132751	0.436248	0.413025	161
cg13978441	C8orf73	8	0.114181	0.114091	0.472091	0.489601	271
cg10130446	DLGAP5	14	0.00484015	0.00489088	0.428746	0.457231	298
cg04017479		8	0.0424562	0.0426958	0.562037	0.530307	179
cg14805996		10	0.00823124	0.00835367	0.500706	0.486073	37
cg17756105	SDK1	7	0.0154788	0.0153061	0.566071	0.533689	328
cg23999422		19	0.33828	0.338314	0.671951	0.647703	54
cg24968931	PRDM16	1	0.0258413	0.0261908	0.449139	0.480252	35
cg26963146	EIF2C2	8	0.0983578	0.0988132	0.415494	0.467544	219
cg21918755		8	0.102106	0.102235	0.558615	0.558377	55
cg09202851		11	0.0728378	0.073122	0.474935	0.445462	282
cg18753958	COL9A3	20	0.32536	0.358891	0.656166	0.553028	245
cg13978447	HCCA2	11	0.001	0.00109435	0.414374	0.429759	30
cg03174228	TTLL11	9	0.0523924	0.0522603	0.37304	0.388248	191
cg24968964	NCAPD3	11	0.001	0.00100038	0.444998	0.482947	25
cg02377053	IL1RN	2	0.001	0.00100051	0.4359	0.484201	25
cg00794227	PHACTR4	1	0.00424297	0.0042999	0.443436	0.426547	275
cg11075556	ANKRD7	7	0.00351772	0.00353613	0.440901	0.457578	286
cg01575590	KCNQ2	20	0.246525	0.24762	0.650978	0.632841	186
cg10130497	ARRDC5	19	0.0019679	0.00203837	0.515941	0.473821	7
cg00043364	PHF15	5	0.0196596	0.0197483	0.471291	0.500118	220
cg14806045	RFC1	4	0.0211539	0.0212749	0.444264	0.446844	212
cg23999526	SCFD2	4	0.00702996	0.00707572	0.49141	0.510374	43
cg08293102	PYGL	14	0.123121	0.123301	0.618623	0.608465	138
cg26963277	KCNQ1OT1	11	0.090474	0.0906198	0.605333	0.599402	42
cg23999695		15	0.0172422	0.0172776	0.388645	0.402156	17
cg24969222		3	0.00491033	0.00499318	0.451861	0.439235	28
cg13978542	NACC2	9	0.0368345	0.037073	0.538197	0.5243	71
cg26963320		16	0.0222578	0.0223169	0.489773	0.492088	5
cg13099429	COX16	14	0.048921	0.0490832	0.441652	0.445716	249
cg02377073	UBE2V2	8	0.297519	0.297832	0.682908	0.672127	830
cg00794641	ZNF213	16	0.0136825	0.0136925	0.508437	0.513556	146
cg08293242		13	0.0101063	0.0101166	0.729138	0.694107	4
cg16727243		2	0.0222693	0.0223187	0.450875	0.469187	126
cg19767562	TFR2	7	0.00988758	0.0099181	0.459908	0.454471	81
cg14806418		10	0.0569392	0.0571884	0.499484	0.497817	207
cg09203199	CES2	16	0.00106273	0.00120876	0.451949	0.466825	10
cg14806627	ZNF713	7	0.0020099	0.00205759	0.500755	0.497942	7
cg13978601	PPP2R4	9	0.00831729	0.00833212	0.448415	0.465666	118
cg05723989	C1orf133	1	0.0211764	0.0220671	0.622824	0.604062	481
cg26963367		15	0.20168	0.198593	0.676782	0.684468	365
cg06632207	ATP5G2	12	0.00861117	0.00918615	0.467983	0.468922	416
cg24969254	TKT	3	0.0337336	0.0338438	0.402576	0.392411	324
cg04017512		10	0.0118078	0.0118819	0.434354	0.443866	102
cg13978856	APBB2	4	0.0694447	0.0692598	0.310867	0.295335	128
cg13099542		13	0.00462784	0.00468542	0.506934	0.51028	54
cg21919136	CLDN1	3	0.0172302	0.0173458	0.484462	0.48129	174
cg00043524	WDR27	6	0.00330788	0.00334769	0.440563	0.461423	154
cg15830591		6	0.11003	0.131943	0.726359	0.71969	366
cg01575601		11	0.0109022	0.0109451	0.66653	0.652824	4
cg23004409	DCAKD	17	0.00590364	0.005964	0.461076	0.490758	30
cg20815063	ANKRD49	11	0.001	0.001	0.444167	0.472299	19
cg26020805	CTDP1	18	0.186322	0.187238	0.653743	0.621691	400
cg06632310	LASS4	19	0.280373	0.280127	0.633045	0.617136	216
cg12080717	OR11L1	1	0.0656081	0.065392	0.501023	0.507303	332
cg11075570		7	0.266038	0.265678	0.567574	0.578942	262
cg23999833		15	0.0554757	0.0556096	0.367653	0.378731	49
cg24969303		13	0.0651626	0.0650576	0.406071	0.384275	152
cg13979274		19	0.0953448	0.0958318	0.521386	0.509806	583
cg19767622		6	0.141548	0.14147	0.433228	0.407248	154
cg15830613	PPP1CC	12	0.00759687	0.00767283	0.456217	0.435285	6
cg03174507		10	0.00256743	0.00264305	0.501239	0.524963	4
cg18754389	RHOJ	14	0.0829911	0.0831929	0.330695	0.317553	399
cg23004625	PIGM	1	0.104171	0.105352	0.497606	0.458395	169
cg26020826	LOC100133612	1	0.569539	0.569699	0.598229	0.586779	287
cg14806636	NAV2	11	0.170351	0.170213	0.489759	0.498308	125
cg20815339	PSAPL1	4	0.00481538	0.00486822	0.465917	0.502073	15
cg13979277	LMX1B	9	0.358559	0.357895	0.492817	0.511955	218
cg10130718	DMRTB1	1	0.153599	0.154141	0.590483	0.559431	110
cg16727774	CA5A	16	0.00493202	0.00500607	0.554848	0.546929	17
cg07458308		5	0.00591975	0.00595382	0.45285	0.478341	7
cg26020878	DNM3	1	0.0331834	0.033176	0.563281	0.567683	409
cg04017533	ST8SIA3	18	0.0184234	0.0184882	0.40983	0.412451	157
cg26963632		16	0.0088104	0.00884565	0.631657	0.629418	2
cg13099892		4	0.0503517	0.05185	0.690164	0.694743	377
cg09203312	GJB6	13	0.22605	0.226065	0.627573	0.632811	238
cg18754555	HDLBP	2	0.0059142	0.00596953	0.441714	0.457907	25
cg02377544	MEIS2	15	0.00250212	0.00248733	0.482221	0.488056	10
cg17756545		8	0.0991315	0.0998625	0.624422	0.608147	149
cg21919556	GPR160	3	0.0122809	0.0124152	0.452732	0.450199	119
cg13100118	CAPZB	1	0.0164184	0.0164049	0.415137	0.429796	112
cg05724110	OLIG2	21	0.0405396	0.0403858	0.518279	0.542219	109
cg07458466	PLCZ1	12	0.0249249	0.0248934	0.405439	0.418914	227
cg23999880		12	0.00164233	0.00169862	0.471164	0.468094	47
cg08293408	SLC12A7	5	0.00302688	0.00308801	0.613794	0.602033	2
cg13979305	ZFYVE28	4	0.0300477	0.0300512	0.4126	0.416363	152
cg18754629	ARHGEF4	2	0.0180665	0.0181122	0.450379	0.464379	95
cg12080882	TMEM167B	1	0.0471313	0.0471495	0.467247	0.466761	77
cg26963641	RYR1	19	0.00755365	0.00763451	0.466297	0.507879	31
cg23999932		4	0.001	0.00101231	0.435487	0.444144	71
cg24969520		10	0.0293768	0.0285148	0.61145	0.602742	228
cg00043564	EMID2	7	0.22446	0.225351	0.604006	0.56409	666
cg06632557	SYT7	11	0.0118073	0.0119581	0.454693	0.474394	18
cg11075693	FAM46A	6	0.00516999	0.00518877	0.495041	0.507047	12
cg23005295		11	0.001	0.00103262	0.487384	0.50417	4
cg13100137		1	0.015918	0.0159603	0.484414	0.507799	29
cg02377690	FTSJD2	6	0.0049713	0.00498698	0.468359	0.480978	44
cg20815467		4	0.0136099	0.0135906	0.475751	0.45478	19
cg26963795	SRR	17	0.0690189	0.0691087	0.452227	0.439669	395
cg00043591		7	0.0142069	0.0141894	0.451755	0.451897	92
cg23999973	SUDS3	12	0.337435	0.337929	0.610288	0.601852	175
cg13979562	NACC2	9	0.285697	0.286789	0.626517	0.62043	174
cg24969685	SETD4	21	0.0046245	0.00459697	0.441646	0.440811	36
cg08293536	CTBP2	10	0.00239317	0.00242989	0.465864	0.477764	16
cg13100190		6	0.0604876	0.0603532	0.418191	0.407839	210
cg18754669	CCDC40	17	0.0400257	0.0404247	0.616762	0.600482	156
cg19767857	SVIL	10	0.00411611	0.00412638	0.421399	0.407357	60
cg07458482		16	0.346838	0.347407	0.47664	0.520139	380
cg09203490	RTN1	14	0.0923928	0.0925616	0.564686	0.557533	322
cg14806752		7	0.164643	0.165436	0.644524	0.634475	702
cg01575836		11	0.00500534	0.00501542	0.453311	0.478067	23
cg12080906	NES	1	0.200051	0.199895	0.34863	0.353899	45
cg23005797	C2orf48	2	0.00978547	0.00984774	0.482907	0.478783	18
cg24000285	LRRC8E	19	0.00570407	0.00567275	0.470303	0.459021	26
cg00795205	PRKCB	16	0.0311651	0.0314037	0.487571	0.492886	18
cg17757000	PSMC4	19	0.0610182	0.0608692	0.525232	0.531105	339
cg26963976	NLRC5	16	0.0198423	0.0198066	0.502731	0.524356	19
cg21919596	CHD5	1	0.0424993	0.0423525	0.497526	0.533003	88
cg04017672	GLUL	1	0.0438031	0.0439266	0.578066	0.545267	108
cg23006040		4	0.00424286	0.00428153	0.478594	0.503322	10
cg13100600	AGRN	1	0.207507	0.208113	0.655713	0.635452	163
cg03174523		13	0.15418	0.155977	0.599098	0.577513	176
cg07458500	THOP1	19	0.0113833	0.0115328	0.508381	0.489923	74
cg06633081	SAMD4A	14	0.0409752	0.0412227	0.440195	0.449877	42
cg03174644		11	0.00523595	0.00526871	0.681024	0.641282	2
cg24969732		3	0.00250902	0.00253313	0.429762	0.461728	48
cg19767896	DDX39	19	0.0721349	0.0721842	0.62456	0.607453	37
cg23006065	SYT9	11	0.0292686	0.0291478	0.385327	0.376924	111
cg15830864	RNF220	1	0.106467	0.0988075	0.731384	0.692074	437
cg20815992		11	0.0189584	0.018943	0.4842	0.520774	47
cg02378006	UNC5B	10	0.0407036	0.0407632	0.526263	0.544879	101
cg21919602	EXO1	1	0.168627	0.168596	0.597859	0.563124	88
cg18754910		11	0.00457982	0.00458995	0.487704	0.491913	7
cg26021714	RNASE2	14	0.172102	0.172433	0.623133	0.582968	117
cg12081027	HEATR2	7	0.042501	0.0424871	0.486566	0.467789	126
cg24969778	PARK2	6	0.0209385	0.0208659	0.358274	0.337917	75
cg15831296	DLK1	14	0.0307365	0.0309091	0.449692	0.48709	56
cg13100753	ATP6V1G3	1	0.00549734	0.00553934	0.422305	0.421761	67
cg23006163		2	0.00591912	0.00601512	0.475597	0.500977	15
cg00043599	BTBD19	1	0.00484505	0.00482912	0.455592	0.47833	130
cg01576142	TC2N	14	0.118207	0.119559	0.645848	0.644117	347
cg26964117	PIH1D1	19	0.0361268	0.0363851	0.564	0.55931	79
cg15831452	PRPSAP2	17	0.001	0.00100143	0.434166	0.442736	102
cg05724257	SPDEF	6	0.0129773	0.0129708	0.494125	0.509958	34
cg23006204	DPM2	9	0.167492	0.167176	0.465293	0.462985	221
cg00795277	FGF11	17	0.00802503	0.00813506	0.406537	0.3975	181
cg24969820	ST3GAL6	3	0.00890927	0.00900689	0.459729	0.460587	79
cg26964426		16	0.276884	0.277368	0.596323	0.569789	116
cg09203501	WIPI2	7	0.478862	0.479762	0.546795	0.510041	368
cg21919719	BRSK2	11	0.113436	0.11512	0.702538	0.701172	1003
cg14806773		20	0.012588	0.0126913	0.519278	0.527226	40
cg16728223	HLA-F	6	0.00227251	0.00228235	0.351879	0.372679	871
cg20816077	MYOM2	8	0.129666	0.129521	0.60835	0.559657	167
cg19768079		14	0.106703	0.106918	0.495247	0.486747	233
cg17757575	RASL10B	17	0.0335221	0.0337151	0.444097	0.437563	350
cg23006227		4	0.00952528	0.00953867	0.427035	0.461915	86
cg07458509	CD320	19	0.0110031	0.0109926	0.537356	0.536242	18
cg08293623		11	0.00955847	0.00961726	0.434739	0.43357	47
cg03174933	RBM46	4	0.0097782	0.00974572	0.44267	0.436076	58
cg04853383	C12orf49	12	0.0524665	0.0524973	0.588825	0.554408	46
cg04017736		11	0.00327433	0.00328494	0.473031	0.462993	12
cg24000731		1	0.00104272	0.00116598	0.554777	0.568486	2
cg00795503		14	0.104247	0.104125	0.517949	0.53674	444
cg26021766		6	0.0294257	0.0294053	0.419223	0.421039	128
cg13979872		19	0.00694786	0.00693789	0.425025	0.404183	40
cg24969902	EML1	14	0.0104125	0.0104768	0.483491	0.481701	67
cg06633243	CAMK2D	4	0.0167856	0.0169639	0.462459	0.462696	28
cg18755226	MXRA7	17	0.00723673	0.00727833	0.44353	0.466643	54
cg02378269	IVD	15	0.028445	0.028454	0.477849	0.515343	100
cg05724271		7	0.239286	0.239045	0.569522	0.576547	240
cg17757602		5	0.012803	0.0129008	0.480107	0.469062	167
cg24000797	NUP210L	1	0.00367657	0.00369919	0.460061	0.468169	111
cg12081267	TMEM131	2	0.00392125	0.003948	0.564976	0.565112	2
cg06633279		7	0.139208	0.139243	0.536724	0.54989	597
cg13101652		11	0.00376086	0.00380167	0.600457	0.571144	4
cg14806867	DNAJC3	13	0.147995	0.14848	0.52759	0.546213	225
cg21919819	EML1	14	0.0115584	0.0115362	0.459322	0.476439	8
cg11076306	LIMCH1	4	0.217388	0.217228	0.520014	0.510777	394
cg08293777	RSPRY1	16	0.0401859	0.0402238	0.458526	0.463593	232
cg13979887	ERMP1	9	0.0408359	0.0408764	0.691787	0.680089	474
cg20816104		2	0.024215	0.0242346	0.446298	0.447078	52
cg00043788	VSX1	20	0.020438	0.0205337	0.409176	0.437639	107
cg01576146	FLYWCH2	16	0.632595	0.633276	0.746375	0.717298	328
cg19768356		6	0.00988572	0.00990004	0.428839	0.458955	190
cg02378335		5	0.0118612	0.0118413	0.500131	0.48276	12
cg06633429		5	0.0466363	0.0471956	0.555288	0.507316	55
cg15831613	ATF3	1	0.0221784	0.022152	0.478654	0.473205	54
cg24969942	SLC16A9	10	0.00931046	0.00920295	0.466567	0.457969	24
cg19768442	KCNQ2	20	0.00441122	0.00441912	0.470443	0.465178	4
cg07458516	MED8	1	0.0109344	0.0110293	0.428661	0.454867	34
cg21919857	SCGB3A1	5	0.0216554	0.0216815	0.410693	0.454581	74
cg26022064	SMURF1	7	0.0235998	0.0236053	0.449262	0.455723	216
cg13101705	NMNAT2	1	0.0232863	0.0239429	0.554974	0.573253	657
cg14807090	AHRR	5	0.0634409	0.0636069	0.663727	0.638538	104
cg21919900		3	0.00301698	0.00306086	0.682249	0.637617	3
cg04018325	MIR193B	16	0.160552	0.160641	0.488389	0.46022	190
cg24970181	DST	6	0.00639619	0.00642968	0.439765	0.472306	104
cg23006567		19	0.116381	0.116956	0.53645	0.534336	228
cg09203716		5	0.00780169	0.00784012	0.658089	0.630526	7
cg04853583		19	0.00868871	0.00878358	0.481758	0.47692	21
cg13980233	LOC286094	8	0.185933	0.186226	0.444584	0.446373	572
cg03175030	H19	11	0.255779	0.256617	0.604739	0.60304	119
cg17757778	PRKG1	10	0.443426	0.443703	0.668993	0.66464	650
cg26964629	POLS	5	0.070515	0.0704918	0.385681	0.400328	140
cg06633438	MLLT1	19	0.00618057	0.00619131	0.463831	0.448444	20
cg14807553	ATP11A	13	0.0140983	0.0140879	0.464043	0.460732	57
cg26022073	ADAM11	17	0.00464935	0.00465717	0.444348	0.449248	44
cg06633463		11	0.0102572	0.0102885	0.413199	0.406203	180
cg18755616	KCNN3	1	0.237366	0.237167	0.430594	0.438709	59
cg26964636	KIAA1217	10	0.0646968	0.0656443	0.462495	0.46966	548
cg12081325	EIF2B3	1	0.0158238	0.0158902	0.456375	0.469544	230
cg26022093		15	0.00316009	0.00322322	0.422815	0.412722	2
cg01576260	LOC285401	3	0.00936965	0.0093396	0.44039	0.419625	74
cg10131297	AARS2	6	0.0034336	0.00342637	0.465031	0.471923	26
cg13101865		20	0.0152181	0.0152723	0.39642	0.42774	46
cg23007087	AP3S2	15	0.013104	0.0131769	0.45427	0.494587	49
cg20816478		8	0.00326105	0.00332212	0.477275	0.498551	12
cg08293930	COQ9	16	0.0106279	0.0107076	0.481305	0.482268	33
cg06633543	CYP46A1	14	0.195742	0.195729	0.467637	0.455199	236
cg02378506	SEC61G	7	0.00547427	0.00553511	0.444236	0.489298	10
cg00043790	KCNAB2	1	0.041739	0.0418625	0.425655	0.480249	129
cg16728846	MRGPRF	11	0.0391933	0.0391953	0.436023	0.453778	270
cg24971384	C10orf96	10	0.0206701	0.0207087	0.479634	0.481287	78
cg19768727	ATG4B	2	0.00847767	0.00863181	0.516264	0.505309	36
cg21920303	SLAMF1	1	0.0466834	0.0468756	0.56743	0.583308	35
cg23007255	C7	5	0.00984681	0.00996024	0.445425	0.467768	112
cg05724492	LMF1	16	0.223808	0.223378	0.651505	0.656112	374
cg04853708	FBXL18	7	0.0651298	0.0650639	0.498953	0.485059	144
cg13980410		5	0.0639483	0.0639847	0.788002	0.774824	253
cg11076814		4	0.310897	0.310147	0.512931	0.508029	502
cg20816699		4	0.0344269	0.0344855	0.405846	0.42053	436
cg19768855	CROT	7	0.0304363	0.0306851	0.493722	0.488398	39
cg13102079	CHRM2	7	0.0141483	0.0142001	0.4435	0.466887	59
cg06633978	CFDP1	16	0.00256765	0.00258763	0.474653	0.488733	31
cg10131657	PKHD1L1	8	0.00260621	0.00259523	0.466296	0.483559	7
cg17757837	UBE3C	7	0.111847	0.111285	0.79575	0.779296	613
cg09203802	C10orf58	10	0.0470131	0.0469316	0.440198	0.448278	413
cg24000908	SLC12A7	5	0.0950761	0.0952152	0.595561	0.598111	134
cg02379079	LBP	20	0.013608	0.0135928	0.495591	0.479959	10
cg15831722	DENND4B	1	0.0124699	0.0125977	0.453469	0.480719	121
cg02379082		7	0.0143476	0.0144499	0.450194	0.453548	38
cg18755752	DENND3	8	0.414647	0.415012	0.657082	0.664522	260
cg24000937	ODF3L2	19	0.00547347	0.00551422	0.516166	0.500971	5
cg01576275		22	0.0245981	0.0246343	0.483568	0.48959	385
cg19769036		13	0.00935937	0.00941669	0.44114	0.437435	38
cg02379107	KIAA1755	20	0.125231	0.125244	0.506219	0.517107	139
cg04853906	MT3	16	0.0119076	0.0120995	0.625322	0.600262	3
cg18755798		19	0.0173007	0.0174152	0.48112	0.494155	86
cg11076902	ODZ4	11	0.0163116	0.0163289	0.498838	0.504348	28
cg20816889	DIXDC1	11	0.021754	0.0220183	0.511452	0.48611	100
cg15831875	SMYD3	1	0.0118447	0.0119233	0.473222	0.490011	42
cg24971846	JAG2	14	0.0763517	0.0766805	0.512054	0.527032	101
cg24972056	PRDM15	21	0.00190849	0.00192155	0.493774	0.477367	5
cg03175417	C22orf25	22	0.0242988	0.024475	0.522816	0.511074	175
cg16729538	CHST5	16	0.010617	0.0107193	0.571932	0.547939	5
cg13102120	CRADD	12	0.222272	0.222305	0.609869	0.600643	105
cg07458712		4	0.0158983	0.0161739	0.506564	0.502713	86
cg00043792		10	0.0300926	0.0301394	0.41495	0.426954	765
cg06634056	PSMB9	6	0.00158842	0.00167257	0.462974	0.467232	56
cg17757848	MAEL	1	0.0032518	0.00329295	0.45599	0.494413	22
cg24972297		4	0.00688355	0.00690052	0.462447	0.457875	51
cg26022488		7	0.0560867	0.0562471	0.514189	0.512095	103
cg10131808		8	0.0057146	0.00576109	0.457677	0.47436	36
cg13980454	NKX2-1	14	0.0277176	0.0277362	0.411675	0.426233	211
cg15832094	SFRS8	12	0.124063	0.124352	0.602238	0.628753	240
cg20816934		7	0.00278682	0.00282215	0.446056	0.466356	179
cg24001246	RAP1GAP	1	0.242236	0.242065	0.649887	0.644534	363
cg16729555	FCAMR	1	0.0392802	0.0393092	0.437228	0.430729	74
cg24972816	LOC100302640	3	0.00127764	0.00136146	0.452334	0.444553	12
cg09203880	NAGPA	16	0.00454508	0.00459275	0.43551	0.438996	27
cg26022526	HTRA3	4	0.0106217	0.0106021	0.459423	0.457107	50
cg20817062	SLC44A3	1	0.101987	0.103109	0.511513	0.508222	215
cg26964901	PDE8B	5	0.0148264	0.0148284	0.407874	0.409461	97
cg02379155	MUC5B	11	0.0596776	0.059511	0.501772	0.512378	239
cg13102133	ELMO1	7	0.00270912	0.00272474	0.441096	0.471834	50
cg14807682		8	0.1706	0.170994	0.463978	0.432132	502
cg02379427	C5orf20	5	0.0328982	0.0330378	0.440492	0.468158	68
cg13980473	TSPYL1	6	0.00962425	0.00961761	0.454914	0.450658	99
cg06634267	SNRNP48	6	0.0113822	0.011362	0.466912	0.481876	31
cg23008083	ITGB6	2	0.0200317	0.0199697	0.502532	0.506338	283
cg21920775	SYT6	1	0.012178	0.012201	0.46571	0.476862	15
cg10131810	GNG7	19	0.0691486	0.0693088	0.457998	0.431555	68
cg00796416	SNX22	15	0.444885	0.445338	0.65046	0.654576	89
cg19769164	TMCO1	1	0.00140186	0.00147905	0.467439	0.473013	31
cg01576496	PPP1R12A	12	0.0238935	0.0242322	0.51599	0.474827	162
cg04018702		4	0.12454	0.123994	0.503725	0.517246	543
cg03175513	PSD3	8	0.0168829	0.0169414	0.6515	0.641757	9
cg26964907	VGLL2	6	0.0142811	0.0142782	0.436714	0.45205	27
cg24001514	AGK	7	0.0318385	0.0315845	0.484544	0.480213	120
cg15832329	FARP2	2	0.00718812	0.00723387	0.583527	0.54954	7
cg00044050	C16orf75	16	0.938721	0.947215	0.781576	0.749619	1003
cg17758048	KCNMA1	10	0.043933	0.0449112	0.670589	0.665734	266
cg19769188	KIAA1530	4	0.0206882	0.0207059	0.422534	0.4321	170
cg11076954	SLC43A2	17	0.52532	0.524808	0.554394	0.557599	179
cg13980533	CHRNA7	15	0.00425405	0.0042457	0.78999	0.739095	2
cg16729690	FZD3	8	0.0135985	0.0136271	0.456017	0.458665	87
cg12081643	COL4A1	13	0.268448	0.268604	0.428236	0.43107	265
cg21920871		1	0.0023001	0.00234971	0.440184	0.466738	52
cg07458747		14	0.00343055	0.00348347	0.532512	0.5158	5
cg26964989	LAMC3	9	0.0157631	0.0157347	0.53761	0.524118	6
cg14807837	CGNL1	15	0.00529809	0.00534265	0.443061	0.468791	46
cg20817100	ABHD15	17	0.0171601	0.0171797	0.630863	0.57671	10
cg18755984	SRD5A1	5	0.0107967	0.0108322	0.435334	0.433183	124
cg26022821		7	0.0389734	0.0390685	0.383252	0.396036	20
cg10131836	C11orf92	11	0.00156254	0.00157682	0.477245	0.471713	10
cg00796569	GABRA5	15	0.0198031	0.0200073	0.524825	0.497116	55
cg13980719	TNP1	2	0.0156556	0.0156516	0.493412	0.521483	39
cg15832436	PACRG	6	0.00650778	0.00646639	0.458293	0.45659	88
cg06634552		6	0.156042	0.156017	0.468679	0.491669	300
cg08294568		11	0.00852051	0.00860705	0.435233	0.458493	75
cg23008175	STK10	5	0.015198	0.0152132	0.414043	0.450152	28
cg02379533	C5orf4	5	0.0117437	0.0117609	0.454813	0.463605	19
cg14808040	DNAH10	12	0.0639832	0.0639615	0.399111	0.425907	281
cg26965089		7	0.0106985	0.0108198	0.435326	0.442786	155
cg13102348		15	0.0556794	0.0557014	0.422347	0.450108	34
cg15832518		11	0.0049189	0.00491092	0.506659	0.52274	3
cg00044097	FHL2	2	0.0131382	0.013184	0.530099	0.522054	3
cg24001556	RP5-1022P6.2	20	0.051277	0.0513258	0.48902	0.493258	196
cg24973226	STIM1	11	0.16573	0.166175	0.566773	0.534859	221
cg13980808	BCAT1	12	0.0244513	0.0244768	0.429035	0.46823	8
cg04854282	LOC285501	4	0.0270463	0.0271626	0.43059	0.487931	134
cg09205293		16	0.00354228	0.00361661	0.454635	0.486965	37
cg12081754	SLC39A14	8	0.608397	0.608998	0.654	0.615964	455
cg23008230		8	0.0182699	0.0182479	0.49398	0.509835	295
cg01577001		19	0.0216693	0.0216206	0.784596	0.738241	2
cg11076970	HLA-DOA	6	0.0424912	0.0425256	0.390491	0.434182	176
cg15832574	ALG6	1	0.00403777	0.00408552	0.451378	0.477102	139
cg21921272		14	0.0236958	0.0237738	0.423525	0.409875	61
cg06634716	ESRRG	1	0.0140397	0.0140683	0.451299	0.463285	21
cg16729794	MOBP	3	0.00236054	0.00237891	0.468024	0.4454	8
cg18756545		19	0.0197032	0.0196263	0.449773	0.435271	97
cg24973289		13	0.001	0.001	0.437959	0.456124	78
cg23008562	KCNQ1DN	11	0.0295032	0.0296521	0.560627	0.572374	21
cg26965236		8	0.0659983	0.0659397	0.526842	0.533105	291
cg08294750	DAPK3	19	0.0523419	0.0523451	0.559452	0.529544	56
cg02379764	CLUAP1	16	0.0437218	0.0439593	0.521749	0.521691	176
cg24001728	VWCE	11	0.0245797	0.0245691	0.456075	0.436147	77
cg03175653	GALR1	18	0.094451	0.0944698	0.381756	0.400553	320
cg07459121	SLC12A7	5	0.0202352	0.0203085	0.518454	0.526198	54
cg21921361		8	0.0117248	0.0117432	0.474681	0.492099	86
cg13980863		9	0.0441527	0.0442068	0.442266	0.429923	218
cg19769521	IQSEC1	3	0.0114406	0.0113652	0.488208	0.496389	18
cg24973298	PTPRM	18	0.0122508	0.0125368	0.438484	0.44423	11
cg14808329	PHF15	5	0.0127448	0.0127681	0.458729	0.450127	25
cg15833099	GPR39	2	0.0972574	0.0973225	0.37637	0.400929	229
cg24001801		7	0.0511649	0.0511469	0.39415	0.399691	100
cg06634750	PAPD5	16	0.0112515	0.0112592	0.507599	0.534451	76
cg16729850		12	0.0851342	0.0850683	0.397549	0.426474	172
cg10131879	GLCCI1	7	0.0899942	0.0900532	0.538292	0.514306	200
cg26023709	MRPL43	10	0.172013	0.172113	0.575763	0.555778	178
cg23008606	ADRA1A	8	0.02177	0.0218015	0.456184	0.429599	109
cg05724902	ARHGEF15	17	0.001	0.00101025	0.376431	0.390493	185
cg12081870	CDK18	1	0.190518	0.19061	0.4751	0.493902	160
cg19769613	ZNF648	1	0.00563389	0.00562127	0.466537	0.500861	31
cg00044107	COL12A1	6	0.0532676	0.0534271	0.473868	0.478754	90
cg26965275	CCBE1	18	0.00684562	0.00688067	0.481421	0.510381	16
cg17758081	C1QTNF1	17	0.018958	0.0190249	0.466226	0.494079	46
cg18756557	LOC100292680	12	0.0310955	0.0311473	0.460929	0.475806	30
cg14808360	ABCC4	13	0.00147482	0.00149985	0.418442	0.447951	86
cg00796728	FUT4	11	0.00367928	0.00370274	0.549433	0.556154	3
cg09205595	AGAP3	7	0.849678	0.849242	0.774941	0.771201	399
cg15833158		5	0.00439616	0.00446831	0.452665	0.470434	133
cg08294772		8	0.00663979	0.00667009	0.437124	0.423654	20
cg13103051	ST8SIA5	18	0.0653415	0.0655103	0.341546	0.333293	124
cg11076994	TCF15	20	0.0475349	0.0473764	0.423176	0.417079	42
cg13981001	RPL12	9	0.00440635	0.00439122	0.465769	0.461258	13
cg13103143		1	0.0757972	0.076525	0.593293	0.568393	38
cg26023748		10	0.00139138	0.00145102	0.456728	0.480166	26
cg20817257	CHD5	1	0.0130639	0.0131385	0.436284	0.470067	54
cg04854637		11	0.001	0.0010057	0.452084	0.472068	7
cg23008718		2	0.0339133	0.0341241	0.522666	0.526605	44
cg13103815	CHD5	1	0.0234778	0.023493	0.580945	0.618494	41
cg02380151	ADARB2	10	0.0218328	0.0218039	0.446648	0.435814	55
cg01577083		16	0.0258186	0.0258355	0.487321	0.472763	60
cg17758280	GAS2L1	22	0.0502546	0.0491373	0.649572	0.630563	443
cg24002003		15	0.082799	0.0830739	0.421491	0.440664	171
cg04019011	LYPLA2P1	6	0.00714305	0.00720564	0.46478	0.473569	122
cg15833286		1	0.245792	0.247121	0.627624	0.597307	341
cg14808689		12	0.00541489	0.00547355	0.489522	0.491362	10
cg07459248	HRNBP3	17	0.00331548	0.00343595	0.48692	0.477458	12
cg00796963	KIAA1009	6	0.0143178	0.014411	0.464078	0.479171	24
cg16730559	C16orf35	16	0.0159282	0.0160302	0.543199	0.527455	27
cg01577114	PRKCH	14	0.0289964	0.0289563	0.514821	0.5058	51
cg26965669	DOCK1	10	0.0642416	0.0645232	0.499223	0.503408	273
cg03175768		16	0.0123568	0.0124221	0.44335	0.463864	60
cg13981054		6	0.0711008	0.0712418	0.657042	0.651443	503
cg21921789	TMEM82	1	0.00880764	0.00890293	0.445453	0.438978	21
cg12082015		2	0.001	0.00101359	0.474183	0.472077	5
cg10131972	TXNRD2	22	0.10991	0.110098	0.294391	0.301702	110
cg13104128	CPZ	4	0.00883035	0.00892895	0.448685	0.511547	14
cg15833294	ACOXL	2	0.00477438	0.00486796	0.446429	0.445157	105
cg08294946	MYO7A	11	0.0905871	0.0907473	0.417959	0.445325	58
cg24973483	CCDC57	17	0.274942	0.27414	0.630812	0.614271	472
cg09205751	NLRP6	11	0.0474401	0.0474346	0.458454	0.48586	132
cg20817363	BAI1	8	0.104547	0.104312	0.409165	0.435609	141
cg05724997	BCL2	18	0.00661908	0.0067104	0.494133	0.500086	28
cg19770281		3	0.00612278	0.00630089	0.45949	0.460102	97
cg04019636		1	0.245763	0.24561	0.388137	0.361545	187
cg18756580	STAU1	20	0.00515771	0.00517776	0.438565	0.439087	117
cg00044354	MIER1	1	0.153202	0.153299	0.420059	0.409934	166
cg15833353	ADAMTS12	5	0.0132846	0.0132537	0.402871	0.412993	70
cg14808739	SREBF1	17	0.0147307	0.0148205	0.448316	0.466257	260
cg02380531		6	0.0110323	0.0109913	0.42788	0.441887	61
cg21922223		17	0.00282309	0.00287796	0.517539	0.51375	4
cg17758363		20	0.176673	0.176693	0.58095	0.58504	190
cg24973591	WDR1	4	0.0195916	0.0195859	0.420173	0.460317	357
cg15833447		20	0.0256589	0.0257136	0.481905	0.507658	77
cg24002149	DNM3	1	0.0352768	0.0352193	0.388983	0.406221	282
cg05725080	ADSS	1	0.0144084	0.0144686	0.497538	0.509543	115
cg21922512		1	0.0510508	0.0503035	0.694656	0.676321	287
cg07459264	NECAP2	1	0.00327454	0.00340351	0.44138	0.459999	62
cg13981120	ETV3L	1	0.00723864	0.00734465	0.522739	0.548811	4
cg20817483		6	0.0129887	0.0129615	0.452512	0.44946	55
cg26024566	CGRRF1	14	0.0434053	0.0435003	0.430634	0.466704	111
cg21922523		12	0.00286912	0.00287933	0.506947	0.4991	6
cg23009221	ESR1	6	0.0084182	0.00844069	0.474811	0.46	20
cg14809191	FOXQ1	6	0.00176787	0.00182631	0.517382	0.495153	5
cg18756771	DUSP5	10	0.0713911	0.0714499	0.413806	0.427515	114
cg03176386		7	0.0577502	0.0575484	0.481263	0.506425	249
cg00797058		10	0.100354	0.100392	0.292319	0.288954	45
cg00044372	KIAA0513	16	0.0158841	0.015912	0.490739	0.48638	39
cg04019914	GNAS	20	0.0244678	0.024565	0.39639	0.42658	40
cg19770292		5	0.507851	0.508101	0.451387	0.464285	740
cg13981132		14	0.346457	0.346233	0.419076	0.407682	169
cg24002541		10	0.133845	0.133827	0.529379	0.557294	271
cg10132010		1	0.0325673	0.032632	0.363024	0.389085	120
cg24973755	MAEA	4	0.416491	0.423709	0.752973	0.728539	657
cg01577292	ARC	8	0.528018	0.528427	0.744552	0.733567	363
cg15833534	FABP3	1	0.00710708	0.00716714	0.434909	0.437872	213
cg02380561		20	0.00257518	0.00258558	0.47244	0.468149	38
cg26024851	IQGAP3	1	0.00819017	0.00828943	0.450724	0.45404	89
cg20817661	F13A1	6	0.0677155	0.0678636	0.462269	0.465783	63
cg24973864		5	0.019687	0.0197765	0.466584	0.472739	186
cg23009263		14	0.0440794	0.0443396	0.500706	0.497943	48
cg18757087	CPEB4	5	0.324334	0.324964	0.635022	0.627397	314
cg19770472		22	0.0185238	0.0183973	0.450639	0.462869	139
cg26025224	MRPS11	15	0.0748953	0.0757502	0.546649	0.5337	122
cg11077026	IGSF9	1	0.0393767	0.0394961	0.474828	0.47752	62
cg07459266	RNF213	17	0.0401723	0.039987	0.555233	0.549979	79
cg24002653		1	0.0254288	0.025499	0.486039	0.517096	27
cg20817822		1	0.0140543	0.0141237	0.488226	0.490345	52
cg26965718	HGS	17	0.112495	0.112288	0.587301	0.582989	378
cg26025505		11	0.00471237	0.00477638	0.546091	0.561284	2
cg00044466		16	0.0168438	0.0170672	0.512891	0.478413	24
cg18757155	ADAM28	8	0.0188945	0.018903	0.454242	0.434121	61
cg16730908	PSTPIP2	18	0.02857	0.0284956	0.461297	0.446945	276
cg14810013	EPHA5	4	0.00832717	0.00825734	0.488747	0.464545	26
cg23009327	TCF3	19	0.329342	0.329277	0.65479	0.62341	64
cg15833746	CTNNA3	10	0.00546418	0.00548362	0.466829	0.469872	13
cg21922841	SLC9A3R1	17	0.118974	0.116455	0.712148	0.689586	388
cg12082089		8	0.0266597	0.0266842	0.391328	0.403821	11
cg04020211	GFPT2	5	0.00163654	0.00170833	0.499704	0.529304	20
cg02380585	SLFN13	17	0.0130839	0.0130455	0.432298	0.456103	25
cg13104775		4	0.0152062	0.0152705	0.469737	0.466625	107
cg06634950	ARPM1	3	0.00970713	0.00967411	0.455889	0.471229	87
cg19770541	ZAR1	4	0.00530554	0.0053623	0.437925	0.426495	141
cg14810329	SCGBL	19	0.0567933	0.0568772	0.413113	0.404145	229
cg12082129	RNF214	11	0.00608416	0.00604663	0.463254	0.472409	15
cg15833797	LHX3	9	0.0209426	0.0210227	0.520954	0.495827	25
cg05725404	NDRG4	16	0.427076	0.423205	0.690195	0.658455	802
cg16731083		1	0.104443	0.104509	0.579072	0.583218	101
cg13104844		4	0.00690207	0.00683235	0.475862	0.436129	22
cg24003508	KLF6	10	0.0806207	0.0808188	0.486861	0.498044	83
cg03176434		18	0.0266339	0.0266918	0.429987	0.446381	265
cg15833873	FER	5	0.0105829	0.0105336	0.453132	0.447192	30
cg13981214	REXO1	19	0.105651	0.105603	0.601996	0.593737	130
cg04854911		8	0.307107	0.307684	0.385413	0.392996	191
cg05725489	PRKAR1B	7	0.00344054	0.00346177	0.440695	0.477097	60
cg21923201	ENTPD3	3	0.00910035	0.00940411	0.483206	0.505376	466
cg17759095	DST	6	0.0309697	0.0310664	0.439131	0.461725	290
cg16731157	RCAN3	1	0.00679313	0.00678978	0.491632	0.479644	14
cg02380595		16	0.10897	0.109405	0.410346	0.408441	44
cg04020309	ZNF496	1	0.0640208	0.0639128	0.514967	0.509882	237
cg03176729	HTRA1	10	0.001	0.00100361	0.425244	0.450492	22
cg11077392	NAV2	11	0.0242211	0.0242938	0.456548	0.44231	60
cg12082609	MEIS1	2	0.150476	0.150311	0.576441	0.570334	49
cg13981310	ENTPD2	9	0.0455648	0.0457923	0.49707	0.475068	155
cg07459594	C22orf27	22	0.0535149	0.0537774	0.449059	0.497744	149
cg06635133	XYLT1	16	0.120682	0.120953	0.399753	0.414539	115
cg03176810		11	0.0427296	0.0427342	0.416849	0.460001	312
cg26025557	HIGD1A	3	0.0265436	0.0264131	0.39237	0.409618	225
cg00044995	C2CD4C	19	0.015716	0.0157283	0.672218	0.649131	6
cg20818095	EFHC1	6	0.0272114	0.0274361	0.361825	0.382165	165
cg21923317	RGS12	4	0.0797892	0.0803697	0.414488	0.448246	115
cg13981356	IMPACT	18	0.014523	0.0145567	0.465621	0.46353	115
cg05725686	SETD6	16	0.00557233	0.00558789	0.430932	0.464749	152
cg13104880		7	0.00707115	0.00712696	0.474276	0.496798	17
cg26965915	FLVCR2	14	0.0520598	0.052495	0.439259	0.461258	9
cg18757468	EHBP1L1	11	0.00372088	0.00371421	0.44243	0.444849	24
cg04854917	MGMT	10	0.00226367	0.00227816	0.45549	0.460969	84
cg24003832		6	0.0758958	0.0758839	0.424294	0.443136	141
cg13104938	TSPAN4	11	0.219727	0.22258	0.639763	0.640386	623
cg23009387	SMAD5	5	0.0254709	0.0254947	0.469371	0.460173	28
cg17759224		1	0.0148792	0.0147926	0.549018	0.536348	14
cg10132208	ZSCAN1	19	0.0644528	0.0644972	0.37823	0.395959	188
cg05725719	GIMAP5	7	0.0127716	0.0128156	0.462115	0.47668	55
cg07460129	C7orf25	7	0.00425886	0.00433547	0.455284	0.471299	75
cg02380715	GPR133	12	0.0517268	0.0516364	0.387321	0.367373	95
cg06635343	STX2	12	0.0207371	0.0208608	0.476701	0.487744	216
cg20818191	GAK	4	0.00353301	0.00358267	0.450724	0.459678	21
cg21923770	TUSC5	17	0.093706	0.0940448	0.511495	0.533887	228
cg00045114		1	0.0613022	0.0612344	0.37116	0.385254	71
cg14810385	ACSS1	20	0.00930092	0.00921192	0.752234	0.704197	2
cg19771465	ASB18	2	0.00964284	0.00959816	0.477002	0.474643	72
cg13105327		4	0.00280616	0.00283085	0.465422	0.483077	337
cg17759252	CRTC1	19	0.15257	0.152547	0.574254	0.571492	332
cg06635722		4	0.0115349	0.0115284	0.467076	0.461863	4
cg18758298	RPS6KA2	6	0.0380199	0.0381085	0.567343	0.573811	24
cg04020412		2	0.0786344	0.0786914	0.416993	0.455526	205
cg26966001		7	0.00705436	0.00698774	0.4718	0.46376	11
cg03176971	FAM155A	13	0.0267866	0.0269521	0.45731	0.491802	25
cg24004040		8	0.0584612	0.0586464	0.525188	0.49914	224
cg26025944	SCNN1G	16	0.00676214	0.00678089	0.426076	0.427907	206
cg21923959	POU2AF1	11	0.0572765	0.0572119	0.541873	0.56081	186
cg02380750		20	0.559	0.559427	0.539225	0.543483	412
cg12083024	KIAA0562	1	0.00521896	0.00527016	0.461949	0.461468	89
cg15834037	ITPKB	1	0.0390037	0.0385114	0.673998	0.655612	191
cg08295410	ADAM19	5	0.014506	0.0145083	0.428355	0.457651	170
cg19771469	ZFYVE28	4	0.0287367	0.0288289	0.500512	0.514379	58
cg24004138		12	0.00254526	0.00250887	0.492034	0.506404	7
cg26026615		12	0.0643126	0.0644382	0.490217	0.5018	118
cg26966083	TH	11	0.00384094	0.0038947	0.470826	0.471555	14
cg03176993		3	0.00943886	0.00960789	0.430123	0.430027	126
cg18758335	GPR25	1	0.00573452	0.00574877	0.452661	0.477133	80
cg13106215		14	0.00179263	0.00181039	0.473263	0.474186	6
cg24974982	LOC730668	22	0.0450731	0.0452446	0.555918	0.562102	38
cg21923990	KANK3	19	0.00827529	0.00830129	0.570368	0.562364	4
cg24004139	AIM1L	1	0.00207631	0.00215235	0.500805	0.499783	5
cg10132287		10	0.0395942	0.0396349	0.614563	0.617082	57
cg19771589	PEG3	19	0.031188	0.0314028	0.47993	0.460772	105
cg21924472		4	0.0041926	0.00413593	0.585332	0.535853	5
cg20818457	TRIM2	4	0.0470066	0.0469707	0.450753	0.465122	156
cg07460524	MEG3	14	0.0292439	0.0290682	0.576771	0.575646	54
cg16731266		6	0.0131904	0.013251	0.492286	0.511238	34
cg08295543	IRX6	16	0.00709695	0.0071905	0.456555	0.482187	30
cg06635797	UHRF1	19	0.340173	0.339965	0.585791	0.58919	529
cg04020713	TENC1	12	0.00618678	0.00612257	0.494304	0.491444	8
cg00797142	NBN	8	0.0260262	0.0261372	0.438648	0.436248	289
cg24975649		5	0.181588	0.181836	0.358264	0.379426	219
cg15834072	DCHS2	4	0.0142534	0.0141591	0.451882	0.428499	24
cg18758405		10	0.0114895	0.0115643	0.466405	0.464069	105
cg21924571	IQSEC1	3	0.482568	0.482229	0.555113	0.590442	346
cg13981787	SIGLEC12	19	0.165075	0.164211	0.674006	0.688715	264
cg13106484	PTPRN2	7	0.108534	0.108408	0.53773	0.549816	380
cg12083217	RAX	18	0.0404424	0.0409626	0.514345	0.514394	138
cg04855044	C3orf48	3	0.0121562	0.01223	0.410559	0.433916	228
cg10132767		6	0.0287845	0.0288091	0.46195	0.439439	101
cg24975898	ZNF804B	7	0.103115	0.104565	0.656932	0.658234	679
cg09206691	ANGEL1	14	0.001	0.00106993	0.468034	0.461131	8
cg26966186	EFNA5	5	0.246441	0.246253	0.52555	0.536893	140
cg20819150	TFIP11	22	0.477664	0.478285	0.664907	0.651343	495
cg19771625		6	0.392211	0.391794	0.42794	0.447303	265
cg17759318	EIF3H	8	0.0077213	0.00769048	0.462646	0.484133	54
cg15834202	PDE4D	5	0.0138858	0.0138095	0.440919	0.464333	46
cg06635900	TTC29	4	0.0616194	0.0615103	0.434902	0.452393	260
cg26966245	AIPL1	17	0.0478951	0.0479825	0.442736	0.448894	60
cg26026951		1	0.00285951	0.00288448	0.507591	0.521938	8
cg21925025		8	0.0656961	0.0657459	0.480697	0.458147	140
cg14811102	ONECUT1	15	0.00244578	0.00249578	0.750218	0.705912	2
cg24004238		17	0.122961	0.122746	0.503468	0.512598	167
cg13107060	C4orf33	4	0.00169148	0.00172842	0.44676	0.469381	73
cg00797278	CMTM7	3	0.046138	0.0463019	0.401543	0.386221	198
cg06635946		22	0.00919693	0.00914198	0.578995	0.541087	15
cg05726002		12	0.133225	0.133616	0.388738	0.39976	134
cg17759354	SLC12A3	16	0.00192421	0.00194335	0.46811	0.48679	56
cg07460717		13	0.00863921	0.00875584	0.449487	0.428969	26
cg13982318	APBA1	9	0.0148223	0.014793	0.41367	0.426834	153
cg26966630	CBLN2	18	0.00149983	0.00156119	0.478535	0.485114	4
cg16731429	SETD1B	12	0.0272884	0.0260434	0.42939	0.459505	201
cg14811319	SPACA1	6	0.0298747	0.0297758	0.449052	0.433491	40
cg26966989	ASAP1	8	0.0131928	0.0131725	0.453508	0.447506	49
cg05726109	2024-09-05	22	0.0155792	0.0157469	0.466285	0.476519	12
cg11078084	MSX1	4	0.0121835	0.0122017	0.533856	0.526782	49
cg13107144	TPM1	15	0.00601296	0.00604899	0.477221	0.488728	15
cg24004345		12	0.0300853	0.0301638	0.429715	0.441506	215
cg00045689	LYST	1	0.173109	0.172878	0.566521	0.560686	282
cg18758433	RPTOR	17	0.166956	0.166811	0.489628	0.482463	626
cg21925310	SULT4A1	22	0.0513501	0.0514454	0.434902	0.415532	255
cg08295639	FOXI1	5	0.00135446	0.00142164	0.453854	0.466298	18
cg12083535	SLC17A8	12	0.0105599	0.0106317	0.488402	0.522188	50
cg23009818	DNMT3A	2	0.0186441	0.0186625	0.314736	0.338552	41
cg19771648	GPR6	6	0.00463	0.00471427	0.466766	0.522497	15
cg01577604	CCDC88B	11	0.038947	0.039037	0.425968	0.393264	285
cg06635952	ANXA4	2	0.0577917	0.0606896	0.448358	0.421151	268
cg24004368	FLOT1	6	0.00329553	0.00333917	0.665171	0.629514	2
cg15834592	TSPAN11	12	0.0262772	0.0263853	0.460699	0.461678	212
cg17759443	ADAM33	20	0.0322909	0.0323945	0.283526	0.28477	25
cg07460919	ECE2	3	0.00756645	0.00760007	0.457757	0.47528	40
cg04021014		22	0.0334176	0.0333989	0.439068	0.435188	119
cg14811872	AGAP1	2	0.00507121	0.00510438	0.461522	0.461035	28
cg26027170		17	0.00307764	0.00309387	0.451686	0.445917	98
cg20819617	PTK7	6	0.0135458	0.0134683	0.432087	0.430774	103
cg26967050		15	0.00434605	0.00437298	0.595152	0.569294	5
cg13107760	ZNF804A	2	0.0082789	0.00827689	0.389963	0.390567	109
cg15834952	ALOX12P2	17	0.0391856	0.0391892	0.545141	0.502019	60
cg26027482	ERC1	12	0.00611742	0.00615497	0.460977	0.464266	92
cg13982366		9	0.014573	0.0146453	0.432178	0.466722	44
cg23010048	ZNF577	19	0.122775	0.122877	0.41766	0.452774	837
cg18758559	TMEM132D	12	0.0995601	0.0995928	0.494904	0.493344	127
cg24004478	UNC84A	7	0.00587848	0.00588515	0.451772	0.465241	15
cg06636172	FOXO3	6	0.0026819	0.00271539	0.470792	0.469845	18
cg11078221		12	0.0327483	0.0328463	0.384728	0.423277	44
cg24976089	ECE2	3	0.0113752	0.0113418	0.469743	0.475141	50
cg18758585		1	0.00405737	0.00408776	0.466415	0.465966	7
cg13982454	PRTG	15	0.0098759	0.00990393	0.463025	0.442366	64
cg17759475	SELENBP1	1	0.0192733	0.0193693	0.525217	0.520868	9
cg00797500	PACRG	6	0.0152094	0.0153247	0.581801	0.581978	23
cg21925465		7	0.0385122	0.0385398	0.351637	0.382033	103
cg14812123	COL11A2	6	0.00182541	0.00185822	0.454369	0.473521	36
cg09206774		10	0.00558959	0.00558252	0.317713	0.354956	395
cg04855401		2	0.0286788	0.0287128	0.377492	0.401942	129
cg01577678		16	0.0405805	0.0404864	0.541467	0.508321	53
cg24976131	NAGS	17	0.0127737	0.0127988	0.427711	0.47018	73
cg23010258	TMEM14C	6	0.00195634	0.0019582	0.519586	0.511712	5
cg14812218	NUS1	6	0.00349858	0.0035688	0.472965	0.475958	18
cg16732115	PWP1	12	0.0109196	0.0110112	0.472551	0.47684	89
cg23010346	RHOC	1	0.0551868	0.0554487	0.625552	0.618377	37
cg05726118	CTNNB1	3	0.0451723	0.0454819	0.498283	0.462295	233
cg19771748		12	0.046221	0.0460602	0.482377	0.550336	73
cg23010507		5	0.094993	0.0955947	0.622104	0.591993	193
cg12083893		10	0.00244488	0.0025013	0.51415	0.53246	9
cg18758622	BAIAP2	17	0.0691619	0.0690418	0.457234	0.4957	124
cg26967167	LRFN5	14	0.0093017	0.00930874	0.434675	0.462013	55
cg04021127	PPP2R2D	10	0.00557982	0.00568345	0.465212	0.486244	21
cg20820107	TNFRSF8	1	0.0344441	0.0346429	0.564265	0.558339	26
cg14812313	TAP2	6	0.0231425	0.0233613	0.464079	0.443928	195
cg04855447	ANUBL1	10	0.0055349	0.00559575	0.659881	0.644856	2
cg24977027	THNSL2	2	0.142934	0.142684	0.698654	0.690655	196
cg16732367	RPTOR	17	0.0164907	0.0164383	0.412816	0.42244	105
cg07460981	GALNTL2	3	0.0376328	0.0375369	0.292986	0.350387	12
cg26027853	TMEM51	1	0.0036439	0.00368875	0.433777	0.444596	50
cg24004483		1	0.00572705	0.0057011	0.48976	0.493852	17
cg19771975	TMEM59L	19	0.0106125	0.010606	0.483452	0.508044	14
cg02380983	PLA2G4C	19	0.0821107	0.0818368	0.626416	0.6215	258
cg18758664	MESP2	15	0.00177314	0.00186333	0.453184	0.44531	109
cg04021363		7	0.0114326	0.0114456	0.440254	0.464269	72
cg13107768		1	0.00485428	0.00489761	0.477935	0.508045	64
cg16732415	C4orf11	4	0.00999301	0.010033	0.429917	0.432017	165
cg17759605	IGSF3	1	0.00642487	0.00641478	0.511093	0.506504	7
cg13982505	GIGYF2	2	0.0137968	0.0136394	0.52021	0.515014	76
cg05726274		16	0.00499947	0.00500766	0.465979	0.476356	22
cg06636222	PEX26	22	0.00489298	0.00488526	0.476364	0.458295	8
cg04855869	INTS7	1	0.00325012	0.00326358	0.458245	0.45449	31
cg15835312		4	0.009977	0.00979776	0.453851	0.492693	67
cg20820767	RNF220	1	0.00307986	0.00309377	0.47396	0.474102	21
cg24977276	GTF2I	7	0.0655654	0.0652697	0.608628	0.605257	55
cg00045690	PSMB9	6	0.00365744	0.00368233	0.477014	0.503089	76
cg08295661	ADAM12	10	0.0685965	0.0684483	0.526992	0.545488	400
cg23010568	VPS53	17	0.0725857	0.0726254	0.567431	0.549715	125
cg12083990	SNX4	3	0.0133632	0.0134478	0.445498	0.465178	106
cg04021454	TAF12	1	0.0112935	0.0113509	0.452461	0.456642	205
cg04855961		3	0.00353757	0.00356123	0.457169	0.473374	29
cg10133462	MAEA	4	0.086327	0.0859311	0.657281	0.657783	550
cg21925688	RPTOR	17	0.00197324	0.00241616	0.451127	0.432122	65
cg14812492	DGKH	13	0.0157851	0.0157933	0.397358	0.42119	55
cg26967186	PTPRN2	7	0.022582	0.022525	0.472824	0.497228	45
cg06636316	CCNE1	19	0.012823	0.0129103	0.48373	0.473247	14
cg16732648	TRPV2	17	0.0191152	0.019127	0.384763	0.3943	20
cg13107870	AIPL1	17	0.00210157	0.00215095	0.471029	0.486214	10
cg26967272		14	0.0580293	0.058122	0.554894	0.546888	29
cg19772011	GLP1R	6	0.0353033	0.0350519	0.67373	0.649347	214
cg02381009	SLC6A18	5	0.00541623	0.00543708	0.450833	0.476689	12
cg17759806		1	0.0453119	0.0458927	0.601871	0.58171	128
cg00798232	RAI14	5	0.0120602	0.0120483	0.48154	0.486562	59
cg09208302	MCF2L	13	0.00548801	0.00563055	0.792362	0.741467	2
cg23010629	IGSF21	1	0.0103736	0.010408	0.516362	0.526026	37
cg15835339	SFTA1P	10	0.0622845	0.0622527	0.470416	0.471725	111
cg05726661	CHRNB1	17	0.0233599	0.02409	0.509386	0.488303	135
cg18758976	SYNJ2	6	0.0104297	0.0104237	0.515171	0.505079	21
cg12084062	PPAP2B	1	0.0197409	0.0197627	0.478333	0.462014	36
cg01577850	RGS6	14	0.001	0.00100032	0.435702	0.443504	11
cg13108141	UBE2H	7	0.113709	0.113575	0.470106	0.49455	378
cg00045762	ODZ2	5	0.0698878	0.070115	0.449843	0.45905	219
cg03177042		6	0.0211221	0.0212205	0.471911	0.488113	105
cg26028315		3	0.00684858	0.0069272	0.569412	0.5435	9
cg24004745	IL1RAP	3	0.0348802	0.0349924	0.469501	0.484051	16
cg11078773		15	0.0852126	0.0842495	0.775909	0.75201	463
cg21925754		5	0.00198769	0.00201974	0.463708	0.476644	19
cg06636372	ANKRD11	16	0.00334486	0.00336343	0.456721	0.456863	9
cg09208540	CYP2E1	10	0.013105	0.0131719	0.5257	0.527893	40
cg14813037		20	0.101543	0.101462	0.424855	0.463977	343
cg26028440		1	0.0723441	0.0723869	0.549675	0.56126	74
cg24977541	SLC7A14	3	0.00582677	0.00582838	0.456618	0.445139	6
cg16732654	AATK	17	0.0243272	0.0243619	0.465967	0.468119	55
cg26967305	KREMEN1	22	0.0142021	0.0141551	0.476872	0.491587	19
cg12084388		3	0.0459641	0.0460576	0.455852	0.465079	759
cg13982541	LPCAT1	5	0.207614	0.208427	0.638204	0.616579	176
cg18758987		1	0.0177643	0.0178275	0.472543	0.527641	71
cg09209002	UTP3	4	0.0369236	0.0366697	0.592242	0.599018	107
cg10133630	RNF141	11	0.0610011	0.0611723	0.484908	0.46195	78
cg06636427	UNCX	7	0.0246672	0.0247516	0.440624	0.43358	83
cg08296037	IFT140	16	0.387884	0.386892	0.625174	0.636049	671
cg05726668	CDH3	16	0.00830319	0.00830027	0.432573	0.455803	202
cg17759921	RUNX2	6	0.00282083	0.00284771	0.476497	0.489674	9
cg04855971	PPAT	4	0.252578	0.254118	0.671977	0.646686	465
cg07461072	GSG1L	16	0.0869485	0.0870116	0.524971	0.531746	83
cg00798317	ITGA3	17	0.168567	0.168563	0.588425	0.566168	115
cg23010765	C6orf103	6	0.00198189	0.00201702	0.528219	0.537916	3
cg01577933	GRIK3	1	0.114818	0.114231	0.539513	0.5569	97
cg24004780	KIAA1407	3	0.255711	0.256012	0.613491	0.594644	314
cg15835664		1	0.00352721	0.00355223	0.466535	0.466298	12
cg02381172		5	0.299276	0.299507	0.749444	0.736282	290
cg26028571	TRIOBP	22	0.0597127	0.0598135	0.551778	0.534676	389
cg04021526		4	0.328317	0.328979	0.602234	0.594524	400
cg12084392	COL9A3	20	0.14186	0.141443	0.564082	0.548189	97
cg11078875		1	0.0507304	0.0509128	0.55441	0.548082	115
cg26967415	KDM6B	17	0.00117668	0.00129001	0.433973	0.452649	33
cg06636431		13	0.0627406	0.0628387	0.517454	0.519352	292
cg02381192		7	0.0161107	0.0162914	0.540465	0.529795	32
cg17760318	PCDHGA2	5	0.0126402	0.0126138	0.521935	0.483371	29
cg09209257	NRXN3	14	0.0181723	0.0181655	0.423745	0.454034	128
cg10133674	BCAR1	16	0.0062075	0.00622828	0.500388	0.50659	3
cg23011788	FRMD4A	10	0.00259612	0.00263591	0.454584	0.463542	32
cg14814062	TTYH1	19	0.0323359	0.0324423	0.481947	0.502717	44
cg05726756	HOXB1	17	0.00964231	0.00974598	0.436185	0.447795	164
cg00798796	KRT1	12	0.022184	0.0222063	0.426731	0.434845	156
cg19772897	C18orf1	18	0.156116	0.156163	0.480408	0.506407	366
cg08296176	CCNA1	13	0.0437391	0.0437198	0.461753	0.473808	468
cg17760391	MAST4	5	0.015993	0.0160322	0.499106	0.499048	42
cg15835713	FAM169A	5	0.0509665	0.0508454	0.49292	0.5176	133
cg23011886	MGAT4B	5	0.00428256	0.00431175	0.480389	0.494444	15
cg01578017		7	0.00231468	0.00232671	0.503367	0.522663	10
cg06636463	DDX1	2	0.0673386	0.067149	0.486703	0.462924	101
cg24978470	DNAH10	12	0.095516	0.095767	0.461161	0.456157	240
cg23012054	FEZ1	11	0.00288016	0.00293037	0.474491	0.486416	8
cg21926039	BPGM	7	0.00375173	0.00376544	0.522114	0.516167	28
cg18759081	COL9A3	20	0.427445	0.427244	0.51992	0.526709	176
cg26967596		8	0.133986	0.133853	0.430645	0.458714	189
cg16732901	C19orf45	19	0.0375234	0.0374757	0.476432	0.49359	28
cg15835805	SHROOM1	5	0.020819	0.0219792	0.529088	0.540526	218
cg17760412	MYL2	12	0.0128598	0.0128933	0.46371	0.444925	22
cg26967619	DIRC3	2	0.0827798	0.0824586	0.457149	0.424225	131
cg00798876	TTYH3	7	0.0972381	0.0972999	0.384156	0.384478	77
cg04021544		7	0.0595077	0.0594057	0.617617	0.596962	44
cg03177231	TBKBP1	17	0.0080011	0.00806446	0.4452	0.438401	288
cg06636526	PCGF3	4	0.0504655	0.0505027	0.546077	0.537396	123
cg12084760		13	0.207781	0.207589	0.629322	0.628283	688
cg14814167	REPS1	6	0.0482383	0.0479484	0.483725	0.49739	229
cg13108646		20	0.00441144	0.00457232	0.499917	0.496951	13
cg15835817	CMTM7	3	0.00662404	0.00671864	0.477891	0.486498	29
cg11078994	TARSL2	15	0.00545885	0.00549841	0.470449	0.467609	36
cg26967723		5	0.187877	0.187995	0.468797	0.448428	311
cg24005158	PHYH	10	0.109336	0.109754	0.626785	0.604099	186
cg18759102	PRDM16	1	0.0314385	0.0315384	0.519063	0.528368	39
cg06636541	BAHCC1	17	0.188422	0.188306	0.575761	0.578095	175
cg07461274	TRPC7	5	0.001	0.001	0.441864	0.457931	0
cg05726935	AKT1	14	0.031096	0.03127	0.48243	0.462373	27
cg23012310		14	0.0741709	0.0741617	0.50099	0.498069	80
cg02381385	SIGLEC12	19	0.199448	0.199656	0.663602	0.650216	268
cg12084792		6	0.00764452	0.00775088	0.43175	0.455867	134
cg00799078	NCEH1	3	0.343095	0.3414	0.621448	0.615551	459
cg18759725	MEN1	11	0.00369115	0.00373108	0.47435	0.466864	20
cg08296288	ELAVL3	19	0.0131288	0.0131676	0.432189	0.443575	29
cg14814536	FANCF	11	0.0493256	0.0494028	0.600947	0.559924	98
cg15836046		1	0.00472529	0.00487963	0.454273	0.465395	77
cg12084899		11	0.0119979	0.0120095	0.433619	0.426228	59
cg16733136	ACOT7	1	0.0368856	0.0368895	0.455417	0.457531	313
cg11079048	KIAA1598	10	0.0185969	0.0187992	0.463338	0.457265	132
cg26028810	MICA	6	0.0112801	0.0114253	0.414483	0.432843	281
cg21926094	ZNF232	17	0.0985879	0.0988903	0.499434	0.502234	586
cg20821170	YPEL4	11	0.00705388	0.00709947	0.414074	0.442335	188
cg04856117	COMT	22	0.54045	0.538597	0.637226	0.680637	492
cg13983182	SLC25A25	9	0.0219243	0.0220353	0.477494	0.465431	130
cg17760878	ADAMTS16	5	0.0252054	0.0251821	0.419969	0.406845	79
cg15836225	UNC84A	7	0.162278	0.163082	0.696256	0.660239	410
cg14814714	DEFB125	20	0.0306517	0.0305959	0.431811	0.410064	69
cg00046623	PXDNL	8	0.00545794	0.00554829	0.524666	0.511929	13
cg08296335	SYT17	16	0.0081111	0.00811985	0.757976	0.714559	2
cg09210315	SLCO4A1	20	0.0136404	0.0137233	0.495679	0.514365	24
cg16733203		1	0.0543499	0.0546943	0.508961	0.498146	178
cg03177666		16	0.0588065	0.0587346	0.444277	0.441221	60
cg26968025	PRKCA	17	0.00946512	0.00956399	0.432191	0.459218	74
cg23012547	TM4SF20	2	0.04158	0.0415178	0.44664	0.4404	341
cg26029292	ZNF7	8	0.0408201	0.0407317	0.514766	0.503053	210
cg19773466	SLC12A7	5	0.0263895	0.0262937	0.538773	0.556101	79
cg12084925	COL11A2	6	0.00112813	0.00122509	0.490045	0.47142	6
cg26968245	BAD	11	0.0136707	0.0136603	0.459028	0.489635	119
cg24979161	IFI27L1	14	0.00704177	0.00713595	0.434606	0.414811	20
cg24005340	PANK3	5	0.0205198	0.0205904	0.449675	0.477931	32
cg18759732		2	0.145633	0.144759	0.673129	0.660668	134
cg06636625	ZNF17	19	0.0295778	0.0296867	0.44196	0.416731	144
cg08296385	TMEM67	8	0.0177744	0.0177928	0.502998	0.543871	18
cg10133908	HECTD2	10	0.0054386	0.00548416	0.467968	0.472574	122
cg21926138	C1orf88	1	0.0313358	0.0313522	0.457277	0.449482	123
cg20821271	ADNP2	18	0.161584	0.161959	0.583698	0.584434	587
cg00799144	OSBP2	22	0.0201954	0.0204249	0.507074	0.52432	74
cg07461572		8	0.129842	0.129863	0.617494	0.606486	112
cg05727149	CFDP1	16	0.00554555	0.00555851	0.463107	0.484309	203
cg24005842		1	0.0717704	0.0717398	0.474041	0.534081	122
cg15836231		6	0.00529345	0.00538474	0.399426	0.450592	11
cg13983301	EHMT1	9	0.00221482	0.00223736	0.439031	0.461946	27
cg03177729	SEC31A	4	0.0109745	0.0111189	0.464579	0.463128	221
cg16733267		12	0.0646046	0.0645829	0.471765	0.480227	118
cg26968544	SPOCK1	5	0.116686	0.116265	0.589965	0.606814	324
cg21926451	ADAMTS16	5	0.00334897	0.00338887	0.469452	0.492347	15
cg12084952	FUCA1	1	0.188709	0.187928	0.642749	0.631229	315
cg23012579	ERGIC1	5	0.323957	0.323937	0.539287	0.504226	307
cg19773474		6	0.026326	0.0263516	0.495717	0.493691	58
cg18759788		1	0.013323	0.0133192	0.4546	0.470494	282
cg13109865	IER5L	9	0.0103057	0.0103276	0.503478	0.511627	3
cg26029734	PAX6	11	0.0113401	0.0113532	0.472554	0.448979	25
cg14815183	TRIM15	6	0.00292121	0.0029642	0.49088	0.526824	6
cg04021557	HIST1H4B	6	0.00486469	0.00492155	0.446154	0.486566	30
cg15836317		5	0.00163273	0.00165804	0.452924	0.466798	13
cg13110283	KCNK1	1	0.0439102	0.0441177	0.587154	0.573772	82
cg20821276		17	0.0323518	0.0323829	0.418874	0.445307	252
cg04856285	RPS6KA2	6	0.0855895	0.0856428	0.436383	0.471391	396
cg05727199	EXPH5	11	0.0867156	0.0867153	0.500291	0.510115	151
cg24006253	VTCN1	1	0.0418599	0.0419012	0.542218	0.529837	124
cg23012591		3	0.00348844	0.00349973	0.478508	0.483579	8
cg02381426		6	0.0187949	0.0188147	0.486303	0.504679	45
cg26968962	FBXO31	16	0.0104046	0.0104754	0.454164	0.46951	160
cg13110300		6	0.0450842	0.0450249	0.455893	0.433113	201
cg13983319	KIF12	9	0.0129618	0.0129855	0.435485	0.452774	26
cg15836427		7	0.138065	0.138037	0.583544	0.5716	128
cg23012600		1	0.00743	0.00743509	0.497009	0.470048	10
cg05727573	SNORD1A	17	0.0329225	0.0329803	0.504749	0.497959	78
cg19773546		17	0.00316023	0.00319307	0.514873	0.519919	11
cg17761225		19	0.0161609	0.0161941	0.464394	0.459556	54
cg16733298	ITPRIPL2	16	0.001	0.00100025	0.458136	0.45128	18
cg07461582	RINT1	7	0.00621875	0.006249	0.455787	0.451643	125
cg15836505		19	0.00960435	0.00958517	0.487537	0.483994	80
cg00799539	ASCL1	12	0.00121143	0.00133122	0.475	0.495344	19
cg24979233	FGFR3	4	0.0120161	0.0122215	0.503368	0.526933	4
cg10134425		4	0.0177806	0.0178542	0.460988	0.448787	55
cg13983442	RFWD2	1	0.0184969	0.0184158	0.53522	0.525609	130
cg19773937	FGGY	1	0.00692416	0.00710729	0.608224	0.603243	9
cg05728019		6	0.0183684	0.0184948	0.478653	0.49943	96
cg21926619	TTC25	17	0.00333171	0.00338267	0.45644	0.489839	4
cg26029902	RAB22A	20	0.0264533	0.0265855	0.454215	0.475418	130
cg18760173	SERBP1	1	0.0117535	0.0117252	0.464207	0.474847	112
cg20821424	VTCN1	1	0.00855061	0.00863304	0.515754	0.515639	49
cg08296665		13	0.00219554	0.00224438	0.474125	0.474023	16
cg11079619	INHBA	7	0.00760152	0.00765729	0.478985	0.484086	26
cg12085119	IRS2	13	0.170107	0.169919	0.281003	0.277117	336
cg01578764	CYP2W1	7	0.00442914	0.00445461	0.498407	0.479004	20
cg13983566	DAPK2	15	0.00584452	0.00608809	0.418275	0.405354	27
cg26969179	ADAM12	10	0.0708479	0.0708022	0.429064	0.423401	381
cg13110574	ADARB1	21	0.321234	0.321442	0.559186	0.561555	545
cg19774288	SULT2A1	19	0.00408576	0.00411391	0.408269	0.408057	164
cg15836639	RHBDL3	17	0.012608	0.01267	0.481892	0.474623	32
cg23012683		14	0.221761	0.222772	0.726039	0.699295	131
cg26969197		8	0.0492437	0.0492	0.460598	0.467651	276
cg24979288		7	0.0206778	0.02068	0.462229	0.469883	80
cg01578875	ZNF827	4	0.034627	0.034607	0.437169	0.425506	76
cg07461772	SMPD3	16	0.0183782	0.0183635	0.531234	0.541839	356
cg21926626	TSNARE1	8	0.0933323	0.0934764	0.514647	0.496815	497
cg24006305	NGB	14	0.011456	0.0115862	0.46796	0.468617	63
cg19774315	H2AFJ	12	0.0303714	0.0305531	0.423495	0.470787	173
cg26030063	LRFN5	14	0.00380684	0.00382272	0.457164	0.471164	20
cg05728135		6	0.0423045	0.0423765	0.446518	0.459288	44
cg13983578	DUSP4	8	0.00320031	0.00318463	0.508014	0.475845	11
cg18760276	LSM10	1	0.00173602	0.00178799	0.473966	0.482716	23
cg23012731		1	0.035366	0.0354643	0.504656	0.498142	170
cg26969541		5	0.00808222	0.00806571	0.522473	0.544641	3
cg13110749		1	0.0138369	0.0139482	0.447073	0.462352	196
cg15836722	IL1B	2	0.0832988	0.0833223	0.34611	0.350823	423
cg14815743	AP2S1	19	0.00515121	0.00517277	0.481388	0.500185	3
cg00046899		13	0.0152955	0.0153513	0.419392	0.443701	116
cg24006352	KCND3	1	0.0304086	0.0304414	0.44602	0.445206	90
cg01578996	ZNF805	19	0.00311073	0.0031406	0.436832	0.428858	76
cg09210666	ZAK	2	0.317648	0.320601	0.705241	0.669221	326
cg13983686	ODZ2	5	0.00738261	0.00744178	0.450908	0.470695	63
cg11079711	KRT26	17	0.0271273	0.0272091	0.366532	0.392469	123
cg00799658	WDR88	19	0.0227565	0.022755	0.468482	0.484277	84
cg24979437	ART3	4	0.00677742	0.00677653	0.443006	0.447548	270
cg26969652	PCMTD1	8	0.00303626	0.00305827	0.473023	0.485163	28
cg13983779		9	0.109782	0.110009	0.464051	0.456657	101
cg06637017	SLC12A7	5	0.142045	0.141394	0.597702	0.587442	161
cg12085226	MYOF	10	0.0447079	0.0447661	0.406276	0.413498	142
cg18760317	ANKRD7	7	0.00241853	0.00243479	0.436599	0.445786	296
cg20821442	ATXN7L1	7	0.00821585	0.00831054	0.554969	0.559356	3
cg26030457		6	0.482903	0.481191	0.67013	0.667885	712
cg04856872		22	0.0925026	0.0929465	0.518792	0.535181	125
cg21926708	PDZRN4	12	0.00298899	0.00301119	0.462782	0.460106	80
cg13983903	PLK2	5	0.03413	0.0348785	0.540109	0.529169	255
cg16733643	SCMH1	1	0.0417476	0.0418838	0.397087	0.38958	570
cg24980040	ADARB2	10	0.0134727	0.013498	0.455195	0.437396	90
cg26969933	C6orf47	6	0.00905254	0.00911913	0.451673	0.491079	28
cg13984040		12	0.0209577	0.0209416	0.453207	0.478064	12
cg13111374	NCAPG	4	0.00123389	0.0013584	0.388777	0.403793	131
cg23012855		1	0.064306	0.0644112	0.597535	0.564002	38
cg00046913	HAGH	16	0.0893836	0.0896135	0.550701	0.531476	591
cg24006361	EPN3	17	0.141633	0.141908	0.513755	0.470374	251
cg05728754		12	0.00198475	0.00202161	0.43178	0.455185	45
cg09210956	SNTG2	2	0.106724	0.107019	0.605686	0.585228	408
cg00799826	TRIM31	6	0.00496801	0.00493954	0.422519	0.427911	66
cg18760360	RORA	15	0.0115607	0.0116207	0.423703	0.40225	20
cg19774351	PLEKHG6	12	0.0233959	0.0233899	0.483483	0.480524	29
cg06637032	CCDC85C	14	0.00845713	0.0084662	0.527537	0.517573	35
cg23013029		1	0.0575242	0.0581088	0.590602	0.560149	101
cg26031046	STAT2	12	0.0167275	0.01665	0.514404	0.502121	92
cg04857033	PHGDH	1	0.00495407	0.00497785	0.474008	0.482699	39
cg04021672	C9orf25	9	0.00790904	0.00798791	0.46488	0.510383	28
cg24006505		6	0.175634	0.175571	0.36809	0.410664	223
cg14815950		15	0.0286628	0.0287867	0.444391	0.456907	33
cg20821566		17	0.377948	0.377636	0.597803	0.624205	293
cg17761554	PLD3	19	0.0149599	0.0151876	0.53505	0.548971	13
cg13111532	KIAA1751	1	0.787776	0.78735	0.72053	0.705806	390
cg16733654	PTPRS	19	0.153045	0.153261	0.651734	0.660542	174
cg00799984	NDRG1	8	0.0538283	0.0540113	0.48508	0.4571	53
cg10134799		6	0.0625235	0.0626443	0.455786	0.417189	239
cg24980657		2	0.0244554	0.0243918	0.520841	0.496647	26
cg09210964		12	0.0141265	0.0140966	0.466647	0.494754	15
cg21926782	AMT	3	0.015887	0.0158684	0.477333	0.503242	31
cg18760496		17	0.0182038	0.0180853	0.598539	0.570828	14
cg13112154	FLJ41350	10	0.00947181	0.00956333	0.474081	0.483651	55
cg26031954	C1orf86	1	0.169618	0.169861	0.676256	0.651316	319
cg23013137	TSSK4	14	0.00356384	0.00360963	0.503585	0.494107	6
cg24980709		2	0.0435105	0.0438509	0.467291	0.454096	254
cg13984330		17	0.0223269	0.0222534	0.450863	0.463712	54
cg15836912	ITLN2	1	0.00903247	0.00912128	0.43262	0.433226	10
cg04857136	MRPL52	14	0.0111516	0.0112034	0.560107	0.536613	6
cg06637330		5	0.030224	0.0303994	0.405658	0.427034	208
cg26970113	UBE2B	5	0.00906097	0.00910826	0.446427	0.469728	211
cg11079936	TRIM10	6	0.00894119	0.00908212	0.461515	0.449391	71
cg23013309		12	0.00809112	0.00809355	0.463772	0.481146	53
cg04021706	AHRR	5	0.0321119	0.0322168	0.476825	0.460803	267
cg08296903	ERCC4	16	0.0115786	0.0116035	0.461005	0.474218	62
cg05728786	BMF	15	0.0251637	0.0253394	0.490632	0.490639	275
cg26032238	MIR1182	1	0.00918619	0.00922739	0.609543	0.61442	8
cg14816917		20	0.00293043	0.00296139	0.767835	0.698091	2
cg23013402	WASH3P	15	0.0242183	0.024302	0.529128	0.531826	29
cg18760502	NXN	17	0.104867	0.105117	0.645527	0.635936	85
cg17761815	IL20RA	6	0.132248	0.132564	0.488684	0.500101	115
cg16733695		1	0.00915762	0.00911148	0.508601	0.528036	61
cg15837166	TTC32	2	0.039648	0.0401399	0.487912	0.48135	368
cg26970841	IRF8	16	0.0202663	0.0202369	0.409547	0.408931	21
cg11079969		15	0.0360597	0.0360271	0.423788	0.457549	155
cg23013473		17	0.0926196	0.0925823	0.60969	0.628771	95
cg04857231		15	0.0235676	0.0235871	0.433888	0.442088	138
cg26032317		8	0.0349734	0.03485	0.397011	0.380363	81
cg21926804	C8orf74	8	0.0153044	0.0153075	0.454617	0.495168	143
cg13984563	SERPINA5	14	0.118478	0.118933	0.452883	0.488694	269
cg24006547	KRTAP5-9	11	0.299461	0.298747	0.659847	0.65131	168
cg04021733		6	0.0976516	0.0976237	0.500278	0.514925	172
cg18760534		2	0.0796821	0.0799703	0.492827	0.485261	132
cg08297053	BCL7C	16	0.0453558	0.0451909	0.490641	0.487821	94
cg26970847	ZNF264	19	0.00564645	0.0056592	0.45647	0.434673	36
cg16733714	YIPF1	1	0.00374286	0.00375174	0.465718	0.466138	19
cg20821713	C7orf50	7	0.484508	0.484181	0.678082	0.667242	894
cg00047050	CUL5	11	0.00591911	0.00599424	0.456151	0.4927	37
cg26032419		1	0.00953065	0.0096048	0.448326	0.470065	22
cg02381898		4	0.0325525	0.032487	0.45979	0.474084	107
cg24981097	STK24	13	0.0378845	0.0377653	0.455806	0.465701	89
cg14817049	SLC12A7	5	0.0169969	0.0170395	0.462162	0.510343	44
cg10134833		6	0.114431	0.115612	0.603159	0.606874	446
cg15837252	GSC2	22	0.0266886	0.0267014	0.482178	0.469501	230
cg00047147	HLA-DMA	6	0.00275368	0.00275116	0.477414	0.480344	11
cg13984746	HEXDC	17	0.00128147	0.00136471	0.484313	0.476885	7
cg13112407	ARID5A	2	0.00584757	0.00587716	0.467965	0.485354	21
cg12085501	PEG10	7	0.00202032	0.00218261	0.5356	0.528056	3
cg24981181	GTSE1	22	0.00263489	0.00266213	0.443369	0.456423	68
cg24006654	RIMS3	1	0.00281119	0.00289862	0.471757	0.512552	2
cg07462112		7	0.00598004	0.00599747	0.469869	0.450773	19
cg18760837	FLOT1	6	0.00227699	0.00232299	0.453927	0.451748	18
cg08297082	SIM2	21	0.00303639	0.00306254	0.49877	0.500526	10
cg19774627	KCNJ10	1	0.0776336	0.0778674	0.509202	0.500188	145
cg26032450	CCDC28A	6	0.0033791	0.00342994	0.461143	0.460051	38
cg04021962	ANO9	11	0.00694649	0.00696371	0.457717	0.457769	59
cg17762073	GRM4	6	0.160572	0.160512	0.523317	0.559161	150
cg00800141	ADCY9	16	0.123179	0.123166	0.49092	0.528002	143
cg16734433		10	0.00905176	0.00908256	0.450795	0.452537	177
cg20821838	ANGPT2	8	0.0103519	0.0104661	0.45836	0.473883	36
cg05729015		10	0.282389	0.282542	0.336459	0.371794	153
cg14817130		8	0.0418066	0.0419215	0.455641	0.467015	82
cg10134910	RNF212	4	0.0105302	0.0105774	0.474125	0.47133	137
cg04022023		8	0.0150302	0.0150045	0.438096	0.459409	38
cg01579216	NCF2	1	0.0263468	0.0261499	0.599194	0.581824	321
cg26032489	DEM1	1	0.0284108	0.0285074	0.468195	0.466018	150
cg23013564	RASA3	13	0.026165	0.0261102	0.442417	0.426296	236
cg02381948	MGMT	10	0.0527824	0.053067	0.464629	0.471568	502
cg03178232	LMF1	16	0.00566042	0.00565807	0.43286	0.436953	86
cg06637774	P2RY6	11	0.0162362	0.01617	0.489659	0.445431	49
cg24006667		7	0.0165455	0.0165722	0.413538	0.413024	178
cg15837280		5	0.00645465	0.00655328	0.468105	0.490086	15
cg23013664	COL13A1	10	0.0659755	0.0657562	0.343741	0.338012	89
cg07462279	AAGAB	15	0.00140286	0.00147974	0.452746	0.457498	67
cg05729249	PRKAR1B	7	0.343484	0.340971	0.792841	0.775997	895
cg19774694	BCL6	3	0.0401495	0.0401332	0.393026	0.404684	92
cg20821980	ProSAPiP1	20	0.0444085	0.0457265	0.593095	0.595328	242
cg16734451	NRG1	8	0.00663874	0.00663296	0.424136	0.455525	114
cg11080404	EEF1A2	20	0.0298795	0.0298695	0.486966	0.526964	78
cg00047185	MIR526B	19	0.0321841	0.0323992	0.466065	0.480823	46
cg24006715		3	0.218944	0.218981	0.352664	0.404446	72
cg14817211	KRTAP5-7	11	0.00367084	0.00374919	0.47916	0.484746	12
cg08297393	LONRF2	2	0.00103031	0.00122203	0.438931	0.444595	237
cg09211372		6	0.339364	0.339407	0.45257	0.417679	412
cg26971411	SPTBN4	19	0.00643266	0.00645516	0.49303	0.463472	3
cg24981424	ZNF609	15	0.0073893	0.00743573	0.536607	0.514913	12
cg13984928	ITGAE	17	0.111682	0.111604	0.48469	0.500724	15
cg23013687	PRLR	5	0.046949	0.0469774	0.395002	0.399449	25
cg00047287	CPT1B	22	0.284025	0.285112	0.662851	0.621218	269
cg18761223	GRHL1	2	0.0568803	0.056809	0.427224	0.444317	167
cg24981593		2	0.0118275	0.011887	0.391832	0.422565	136
cg03178322	PCMTD2	20	0.00604292	0.00612106	0.455794	0.453459	25
cg21927314		7	0.053413	0.0533616	0.373945	0.383014	143
cg01579218		16	0.303406	0.298745	0.764194	0.742886	657
cg00047338	BAHCC1	17	0.00499145	0.00503376	0.467794	0.468242	22
cg04022108	KIF13B	8	0.0618753	0.0621634	0.462722	0.454771	181
cg05729372	PRKG1	10	0.0199645	0.0200502	0.422934	0.424972	166
cg26033293		10	0.00556246	0.00567679	0.498365	0.477742	40
cg14817490	AHRR	5	0.13363	0.134151	0.579062	0.566866	520
cg26971420	ORMDL3	17	0.00234835	0.00243108	0.466086	0.484122	5
cg24982541	CAST	5	0.0387977	0.0618864	0.74576	0.732392	864
cg21927426		11	0.0182295	0.0182989	0.544689	0.534504	6
cg00800569	TRAF3IP1	2	0.0818555	0.0843587	0.579352	0.577014	568
cg24006721	RUNX3	1	0.0122014	0.0123155	0.438497	0.477285	19
cg20821992		4	0.00433652	0.00434986	0.501622	0.486416	10
cg03178404	COL4A2	13	0.0553768	0.0556172	0.50619	0.494416	139
cg23013864	CAP2	6	0.00867443	0.00866835	0.461879	0.481622	24
cg11080456		14	0.00556017	0.00561919	0.736661	0.691612	3
cg14817541	EYA4	6	0.00546346	0.0055458	0.448623	0.442787	103
cg10134939	FAM176A	2	0.0244539	0.0244812	0.389302	0.410175	36
cg04857420	TNFRSF11B	8	0.0897059	0.0893967	0.462752	0.494278	409
cg24982682	ZMIZ1	10	0.122994	0.122952	0.702145	0.714281	151
cg15837531	STX8	17	0.0346396	0.0347586	0.409437	0.420103	35
cg19774846	RUNX3	1	0.102844	0.103043	0.488913	0.481334	62
cg26971585	PRF1	10	0.0592598	0.0593927	0.386964	0.392198	283
cg12085600	CDKAL1	6	0.001	0.00101172	0.403235	0.431027	178
cg16734734	POPDC3	6	0.0193095	0.0193332	0.467943	0.45892	135
cg15837913	CD274	9	0.0133952	0.0133925	0.483963	0.492652	27
cg17762554		2	0.00645734	0.00656789	0.637036	0.622611	4
cg21927637	PRKDC	8	0.00601457	0.00604416	0.545451	0.534052	11
cg10135197		3	0.0162305	0.0162797	0.463559	0.492069	51
cg14817655	ZFP42	4	0.0192382	0.0193204	0.469056	0.495677	33
cg05729480	2024-09-09	17	0.00364923	0.00367823	0.423574	0.43698	8
cg21928095		19	0.0163238	0.016349	0.471205	0.474706	54
cg26971596	METTL10	10	0.0542288	0.0543022	0.508127	0.499994	143
cg11080530	RAB2B	14	0.00241518	0.00246933	0.451296	0.467743	24
cg20822372		15	0.00652264	0.0066024	0.481167	0.506046	12
cg02382044	TMOD3	15	0.00359411	0.00361717	0.415205	0.437752	167
cg24982697	ATP11A	13	0.0246956	0.0247635	0.436776	0.458598	41
cg18761763	KIF25	6	0.0130947	0.013149	0.425141	0.429946	38
cg19774868	LOC100130522	18	0.0641286	0.064169	0.538735	0.550581	476
cg13114028	MPPED1	22	0.00369594	0.00374133	0.438011	0.450928	6
cg17763019	PCDHB13	5	0.00329588	0.00329587	0.478014	0.483317	9
cg23013968	RGMA	15	0.13076	0.132408	0.682762	0.613854	85
cg00047532	PTCRA	6	0.00825307	0.00830186	0.462878	0.469445	66
cg01579299		8	0.177585	0.177224	0.593548	0.582437	248
cg20822540	SLC2A7	1	0.592178	0.591229	0.650527	0.653503	271
cg16734795	GPR77	19	0.033532	0.0336887	0.447059	0.454332	7
cg15838142	HRNBP3	17	0.013497	0.0134833	0.501542	0.470284	16
cg10135682		10	0.00187412	0.0019	0.483708	0.481543	17
cg09211521	MAP1LC3B	16	0.05541	0.0552512	0.369758	0.412438	129
cg00800679	FGFBP1	4	0.153046	0.153098	0.496929	0.472344	65
cg04857672	EPOR	19	0.032017	0.0319294	0.521571	0.528483	82
cg08297616		16	0.0258643	0.0259853	0.543209	0.536028	15
cg05729581	CARS	11	0.0696092	0.0696148	0.464153	0.485803	351
cg21928760	CNTN4	3	0.23493	0.235716	0.691408	0.681082	348
cg24983014	ARNTL2	12	0.00903675	0.00907734	0.424253	0.436191	69
cg15838301	SORCS2	4	0.038893	0.0389909	0.450589	0.428489	2
cg00800773	PRKCD	3	0.0133383	0.013308	0.477259	0.482506	20
cg24007084	FOXN1	17	0.0665939	0.0664834	0.466779	0.46837	57
cg02382109	PEBP4	8	0.0315636	0.0317666	0.423346	0.476252	78
cg20822693	SLC16A14	2	0.0263894	0.0266588	0.546202	0.506844	188
cg13114315	DOPEY2	21	0.0689086	0.0691101	0.442559	0.463933	261
cg05729588	DCAKD	17	0.0231422	0.0282766	0.628103	0.620631	149
cg13985270	PPP2R2D	10	0.0151354	0.0152322	0.455381	0.474886	67
cg17763188	XKR5	8	0.128494	0.128567	0.491927	0.489282	155
cg06638012	AFF4	5	0.0558429	0.0558634	0.507743	0.509937	408
cg14817906	CNNM4	2	0.0277122	0.027696	0.474465	0.484552	121
cg23013977	CLIP3	19	0.00390847	0.00395199	0.452123	0.465923	20
cg04022137		20	0.0478917	0.0475318	0.517099	0.463334	41
cg11080540		5	0.00868019	0.00872375	0.460807	0.454947	323
cg24007169	RIMBP2	12	0.146161	0.146949	0.557863	0.557999	135
cg21928923	PPP1R9A	7	0.00261526	0.00263097	0.4612	0.482101	51
cg24983120		18	0.109584	0.109412	0.523988	0.526737	159
cg07462521		15	0.00804568	0.00816578	0.521245	0.529104	15
cg13985437	LRRC32	11	0.0749166	0.0748736	0.366363	0.361541	93
cg04857710		4	0.197101	0.197319	0.424707	0.447424	105
cg14818248		19	0.338383	0.338824	0.730514	0.704976	183
cg00047683	PKD1L3	16	0.00868916	0.00873831	0.405275	0.435083	171
cg04022194		4	0.197856	0.197708	0.379569	0.382997	342
cg16734875	GRHL3	1	0.00723088	0.00721719	0.511654	0.497318	16
cg24007247		7	0.00630935	0.00633039	0.442248	0.451594	82
cg02382221	ARHGAP24	4	0.0227828	0.0228376	0.469782	0.476168	111
cg13114696	PCNT	21	0.0167759	0.0168092	0.422664	0.477595	269
cg05729745		22	0.341785	0.338944	0.569426	0.600054	334
cg06638023	ZBTB45	19	0.00464166	0.00471075	0.471781	0.493314	24
cg01579636	IL17B	5	0.0599579	0.0601854	0.497884	0.49943	58
cg15838914	VAMP1	12	0.0153407	0.0152426	0.445219	0.466178	105
cg21929183	PCDHGA4	5	0.0356013	0.0356024	0.484523	0.477697	135
cg13985445	CTSL1	9	0.0359118	0.0360152	0.453608	0.484032	168
cg26972207		11	0.00595437	0.00600185	0.45684	0.462816	24
cg23014664	SBF2	11	0.00239296	0.00244494	0.400976	0.41437	210
cg13115222	ATP2B4	1	0.270412	0.27025	0.414605	0.411883	172
cg08297686	RAD51L1	14	0.0476625	0.0474409	0.426773	0.413662	100
cg14818812		8	0.239932	0.241175	0.668698	0.643877	299
cg26033504	CSRP1	1	0.0425684	0.0425626	0.505424	0.514411	121
cg11080552	RERE	1	0.00378029	0.00383987	0.527709	0.51868	8
cg24983189	PTPRA	20	0.0853418	0.085647	0.537364	0.550932	227
cg15839219	PCDH20	13	0.00868818	0.00868612	0.471496	0.472208	17
cg13985446		9	0.0241286	0.0244847	0.570561	0.526071	92
cg12085977		1	0.0930806	0.0927671	0.521964	0.548492	282
cg21929235	STK32B	4	0.0020766	0.00212097	0.444507	0.472186	39
cg19775367		5	0.0195951	0.019606	0.509758	0.494291	15
cg05729984	ACOX3	4	0.0105386	0.0105368	0.462857	0.477491	42
cg23014871	CSGALNACT2	10	0.00560447	0.00565407	0.459663	0.477821	67
cg00800780		17	0.0220757	0.0221382	0.432432	0.43937	137
cg26972389	FAM196B	5	0.0885207	0.0885262	0.418656	0.442223	80
cg04857792	UPK1B	3	0.0403984	0.0404316	0.434966	0.43094	158
cg06638147		12	0.0236635	0.0238194	0.439298	0.427314	33
cg14818866	TMEM161A	19	0.00741178	0.00740044	0.49128	0.496649	14
cg03178609	C10orf35	10	0.169125	0.169622	0.411706	0.433761	126
cg21929464		5	0.0262211	0.0261598	0.42947	0.440882	146
cg01579765	HSF2BP	21	0.711772	0.712799	0.507256	0.504634	310
cg24983539	CNTN5	11	0.0307864	0.0308266	0.448708	0.442354	134
cg18762125		3	0.00925025	0.00927711	0.462386	0.472901	157
cg05730027	FNDC1	6	0.0898266	0.0896848	0.440912	0.446691	329
cg16734981		11	0.0214468	0.0215051	0.441426	0.459005	25
cg26033531	CCDC146	7	0.0243955	0.025808	0.625567	0.608795	223
cg23014961		1	0.156202	0.155762	0.453009	0.468877	322
cg19775672	FLJ36777	4	0.135357	0.135306	0.46127	0.443507	300
cg15839421	WDR81	17	0.201615	0.202075	0.450602	0.484746	69
cg24983628		14	0.0159512	0.0163824	0.534133	0.517118	251
cg00047694	LOC732275	16	0.160469	0.160669	0.520379	0.571306	121
cg26033681	SNRPN	15	0.00726812	0.0072613	0.61041	0.580852	5
cg14818946		10	0.0296961	0.0296308	0.543611	0.532215	115
cg04858148	PRDM8	4	0.0466387	0.0467855	0.470106	0.481785	106
cg02382532	C6orf132	6	0.0764958	0.076605	0.468436	0.447685	46
cg00801068	COL4A1	13	0.0365983	0.036668	0.57455	0.576941	26
cg07462670	RPL30	8	0.0151565	0.0152489	0.447543	0.465287	90
cg13985597		9	0.21952	0.215134	0.661242	0.632251	584
cg14819160	RAMP1	2	0.0270646	0.0271358	0.44309	0.461174	34
cg09211850	NCOR2	12	0.00568507	0.00573045	0.429899	0.427891	33
cg24007312	WDR82	3	0.66089	0.660588	0.694278	0.689454	516
cg16735290	PDE6B	4	0.0992219	0.0998876	0.564461	0.548548	241
cg26033710	TACR1	2	0.0391126	0.0390807	0.49923	0.495535	85
cg24983716	MED12L	3	0.00550116	0.00553532	0.645617	0.632047	2
cg23015138	RAP1GAP2	17	0.0870919	0.0872239	0.577662	0.564039	86
cg05730150	PRDM12	9	0.00442218	0.00441168	0.500552	0.520298	12
cg11081251		15	0.0208686	0.020871	0.454947	0.486833	120
cg15839435	ACACA	17	0.0057012	0.00580304	0.471599	0.46958	35
cg00048381	ADAR	1	0.0136382	0.0137051	0.421053	0.447129	47
cg21929600	ZNF552	19	0.0029317	0.00304938	0.741917	0.69894	2
cg16735490	CCDC25	8	0.001	0.001	0.423381	0.421258	50
cg14819242	GRAMD3	5	0.00938497	0.00945433	0.613263	0.59709	11
cg04858161	DOC2B	17	0.441732	0.442145	0.612592	0.590505	175
cg06638451	FAM107A	3	0.0725652	0.0724018	0.39226	0.375958	120
cg08297751	HAND2	4	0.0510288	0.0511071	0.422663	0.45357	104
cg23015341	TFAP2B	6	0.0068158	0.00690132	0.428034	0.453831	70
cg26033870	MAPK14	6	0.00739816	0.00727203	0.591209	0.577672	221
cg19776272	CD59	11	0.047536	0.0477076	0.488608	0.524992	133
cg24983752		11	0.0147543	0.0148415	0.503527	0.515224	70
cg13985688		9	0.0189859	0.0191248	0.478551	0.497766	149
cg00048436		5	0.00738888	0.00743477	0.440516	0.460579	18
cg10135717	ADAMTS17	15	0.105018	0.105079	0.496871	0.493302	462
cg02383154	HLF	17	0.0275924	0.0275158	0.471221	0.465061	70
cg05730269	PHLDB1	11	0.0105851	0.0105692	0.449504	0.483685	245
cg24007833	ATP6V0A4	7	0.0593098	0.0592867	0.350888	0.342184	188
cg20822990	ATP13A2	1	0.0228542	0.0230652	0.500831	0.494458	162
cg12086281	STRA8	7	0.00521527	0.00523166	0.499851	0.492614	2
cg15839450	MORN1	1	0.323646	0.323806	0.569673	0.551009	210
cg18762465		11	0.0213656	0.0213472	0.458373	0.469445	266
cg17764549	PTPRN2	7	0.0192498	0.0192318	0.455332	0.447043	38
cg01579784	TSPAN18	11	0.062237	0.0623395	0.381512	0.389797	185
cg14819820	OR4D2	17	0.0333107	0.0332709	0.437901	0.460925	54
cg07462677	EXT1	8	0.0343692	0.0342348	0.478872	0.51404	88
cg08298091	MRVI1	11	0.0361147	0.0362319	0.372468	0.424691	70
cg11081275	DIP2C	10	0.0212232	0.0213025	0.451025	0.470759	190
cg00801134	LYNX1	8	0.0135556	0.0136605	0.42269	0.436709	202
cg04022555		17	0.0317065	0.0317074	0.488912	0.496454	110
cg26033908	SKI	1	0.0100604	0.0100618	0.547491	0.570633	29
cg20823026		2	0.0517454	0.0517687	0.584979	0.593686	48
cg10135753	BRSK1	19	0.0288728	0.0290461	0.545035	0.522728	43
cg21929717		5	0.0796064	0.0796752	0.411757	0.399342	242
cg16735495		7	0.0364716	0.0364053	0.472692	0.476505	51
cg26034145		1	0.00408547	0.00409774	0.448443	0.440249	119
cg04858335	C16orf68	16	0.0167101	0.0168805	0.434659	0.456052	116
cg26972614	IL18BP	11	0.00343801	0.00340809	0.479139	0.47821	45
cg00048697	PDCL2	4	0.0158063	0.01581	0.458798	0.474252	205
cg02383285		6	0.0226638	0.0227289	0.381073	0.410854	133
cg15839673	ZNF774	15	0.001	0.00100043	0.453697	0.475544	13
cg21929761		1	0.142736	0.14262	0.564396	0.566159	57
cg19776351	RTBDN	19	0.0110584	0.0110611	0.474767	0.472719	44
cg24983858	ZMIZ1	10	0.401161	0.401919	0.50383	0.546273	112
cg13115957	C20orf202	20	0.00317401	0.0032158	0.49872	0.508389	5
cg01579884	ELMO1	7	0.0108513	0.0109434	0.463739	0.480088	39
cg00801339		3	0.0279347	0.0279685	0.42436	0.408105	66
cg09212000	MCFD2	2	0.00102824	0.00116632	0.412527	0.421301	80
cg24008238	MLLT4	6	0.0493779	0.0494222	0.526076	0.514448	101
cg05730368	GUCA1A	6	0.161195	0.161504	0.514365	0.52093	154
cg03178798		18	0.00452114	0.00455576	0.488954	0.484265	15
cg06638568	PACRG	6	0.0282855	0.0282332	0.520628	0.571141	39
cg12086462		6	0.00151391	0.00155239	0.442222	0.457268	52
cg14819891	SLIT3	5	0.0175681	0.0175983	0.416747	0.425026	71
cg13985726	SLC27A6	5	0.0169652	0.0170672	0.434053	0.419317	482
cg26034341	VPS53	17	0.0115988	0.0116579	0.477518	0.466008	96
cg01579912	CDC16	13	0.245046	0.24479	0.653834	0.66441	500
cg11081307	ZNF831	20	0.006048	0.00608791	0.472892	0.51115	11
cg20824549	ACBD6	1	0.0119849	0.0120582	0.457695	0.484676	123
cg15839752	GPR162	12	0.00374241	0.00383571	0.623698	0.600072	2
cg16735509	PRKCZ	1	0.225261	0.225122	0.686318	0.665631	305
cg02383368	XAB2	19	0.0283127	0.0283672	0.456438	0.453282	79
cg18762505		1	0.0522474	0.0521533	0.395793	0.407265	111
cg08298555	CACNA1H	16	0.145306	0.145255	0.504335	0.507755	79
cg06638723	MIR548F1	1	0.00601735	0.00605207	0.446495	0.443515	114
cg24983862	HELZ	17	0.0285321	0.0285882	0.454017	0.450886	258
cg05730385		10	0.376405	0.377741	0.466721	0.446127	560
cg04858709	TMEM90A	14	0.110678	0.11089	0.407182	0.428407	215
cg23015468		7	0.00260352	0.00265625	0.71194	0.670539	4
cg26973414		6	0.0104141	0.0104514	0.580157	0.54381	5
cg19776793	SLC38A10	17	0.276319	0.274409	0.814133	0.811546	580
cg04022724	DOCK7	1	0.0102862	0.0103329	0.437389	0.454516	225
cg21929875	VSIG2	11	0.0657191	0.0655417	0.575832	0.578459	53
cg06638787		6	0.0231589	0.023103	0.400616	0.411847	108
cg01580044	PHTF1	1	0.0329336	0.0329806	0.472024	0.464698	293
cg24008668	HIST1H2BD	6	0.444321	0.444613	0.549102	0.551202	207
cg14820199	HS3ST1	4	0.0115978	0.0115907	0.455614	0.480678	28
cg24984147	B4GALNT3	12	0.233757	0.233273	0.465693	0.455958	74
cg05730975	SPAG16	2	0.016311	0.0162198	0.42435	0.425069	54
cg03179291	CAMKK1	17	0.0160611	0.0159158	0.585851	0.578404	5
cg15839913		11	0.0272145	0.0274506	0.411405	0.431837	71
cg24984312	APOA1	11	0.0281482	0.0281296	0.469177	0.432832	231
cg26973607		5	0.11259	0.112797	0.519999	0.529434	191
cg19776877	RAP1GAP	1	0.00792333	0.00792521	0.500793	0.483487	35
cg16735646		17	0.00316889	0.00319042	0.613522	0.593233	2
cg17764838		4	0.0119652	0.0121271	0.515716	0.515382	117
cg07462745		6	0.0337915	0.0337812	0.440903	0.437987	100
cg23015605		5	0.00617493	0.00618008	0.432614	0.416889	29
cg00049033	CBLN1	16	0.0268479	0.0267162	0.548722	0.546094	52
cg24008908	AKR7A3	1	0.0576841	0.057675	0.462499	0.450771	275
cg21929993	RNF130	5	0.0124511	0.0125008	0.460215	0.479741	31
cg14820573	POLR3K	16	0.0627795	0.0632991	0.628119	0.599916	59
cg11081373	TAC1	7	0.0572609	0.057323	0.491372	0.512686	348
cg20824939		1	0.0184662	0.0184961	0.421894	0.432795	255
cg17764986	NUMBL	19	0.0673773	0.0674887	0.475731	0.481214	242
cg16735682	ELN	7	0.0508806	0.0513823	0.441543	0.432534	202
cg01580181	SLCO5A1	8	0.0482403	0.048262	0.502966	0.48863	154
cg18762727	EMID2	7	0.150253	0.149929	0.543688	0.560098	646
cg13985784	TUSC1	9	0.00692869	0.00690952	0.442934	0.458843	34
cg24984384	MIR365-2	17	0.00813041	0.00817169	0.51348	0.506923	10
cg08298591	CCL22	16	0.0726337	0.0728665	0.477999	0.474861	216
cg02384122	PGPEP1	19	0.0416983	0.0415789	0.402653	0.389473	53
cg15840005	C1orf86	1	0.0452604	0.045374	0.491438	0.490982	168
cg05730992	INTS1	7	0.0217904	0.0228125	0.473687	0.46345	219
cg23015664	MAD1L1	7	0.00549322	0.00552665	0.428924	0.429432	329
cg19777067		4	0.0426046	0.0427399	0.420731	0.439136	34
cg18762944		3	0.0239305	0.0240176	0.424918	0.458271	68
cg24009118	DKFZp761E198	11	0.0250416	0.0251019	0.429003	0.42326	121
cg24984506		3	0.0125958	0.0126915	0.460743	0.468296	125
cg26034769	NEDD4L	18	0.0356906	0.035862	0.508908	0.515516	134
cg06638811	RNU6ATAC	9	0.110682	0.110497	0.681871	0.667808	104
cg15840079	TMEM132A	11	0.132141	0.132323	0.484321	0.46695	312
cg10135854	SCLY	2	0.0027492	0.00279919	0.443775	0.464406	183
cg14820798	ZNF767	7	0.0201582	0.0202291	0.419173	0.445647	136
cg17765178	TMED7	5	0.00625478	0.00633144	0.436831	0.446681	107
cg16735986	CHP2	16	0.0131595	0.0131883	0.444711	0.462226	38
cg24009274	FER1L6	8	0.0306044	0.0306074	0.440852	0.481768	78
cg13116158		8	0.134209	0.134267	0.663399	0.638369	280
cg20825023		1	0.0907388	0.0903852	0.615692	0.57715	66
cg18763046	CRAMP1L	16	0.00248509	0.00252608	0.441334	0.453643	99
cg00801798	KIAA1432	9	0.040118	0.0407043	0.721287	0.720902	421
cg04858960	LDLRAD1	1	0.0878753	0.0877641	0.524858	0.504164	95
cg26973714	TXNRD1	12	0.0393958	0.0394883	0.461306	0.474822	27
cg24984735	SLC12A8	3	0.0653122	0.0653225	0.389084	0.396737	141
cg01580340		7	0.250591	0.250495	0.520868	0.523562	523
cg08298679	POLR2E	19	0.00722277	0.0072651	0.561423	0.530526	10
cg21930351	SLFN13	17	0.0076771	0.00770424	0.466121	0.455321	35
cg15840151	C10orf120	10	0.27668	0.276425	0.562534	0.542973	488
cg19777396	KIF26A	14	0.0131626	0.0132208	0.523382	0.485751	7
cg01580568	LAMB3	1	0.0158735	0.0158444	0.478635	0.47133	18
cg26034799	INSL6	9	0.00334447	0.0033552	0.478979	0.504985	9
cg06638913	SH3BP4	2	0.00388027	0.00392529	0.477986	0.465149	21
cg05730996	SOCS1	16	0.003595	0.00363798	0.534378	0.524703	3
cg24009358	ZWILCH	15	0.0629987	0.063088	0.501605	0.491506	759
cg26974111	CIDEA	18	0.0169946	0.0169493	0.412683	0.43278	42
cg07462762		20	0.281295	0.281126	0.525794	0.540953	273
cg13986200	GTF3C4	9	0.016139	0.0163123	0.587589	0.568614	4
cg24009623		19	0.0187597	0.0200094	0.475086	0.479087	432
cg16736080	FAM181A	14	0.0325489	0.0325116	0.473343	0.450785	28
cg00049156	TMED5	1	0.0409161	0.0408699	0.466861	0.475422	256
cg20825216		11	0.0140951	0.0140844	0.44075	0.452384	29
cg17765291	GMPPA	2	0.001	0.001	0.439321	0.441204	27
cg18763089	NADK	1	0.00575295	0.00574261	0.565084	0.575052	4
cg13116799	YWHAG	7	0.00711828	0.00709859	0.451908	0.440362	57
cg02384251	CTBP1	4	0.0352774	0.0427966	0.578849	0.539638	424
cg09212407	NANOS3	19	0.102343	0.102357	0.532971	0.517008	63
cg05731021	KBTBD2	7	0.00250921	0.00254587	0.435014	0.442277	30
cg19777470	CRABP1	15	0.0100517	0.0101059	0.524178	0.505407	17
cg20825588	PSMA5	1	0.00758728	0.00763453	0.464808	0.482146	12
cg21930712	C19orf75	19	0.0307699	0.0307519	0.474463	0.485769	99
cg03179422	ERICH1	8	0.0345923	0.0328783	0.52494	0.521555	592
cg04859102		6	0.001	0.00107658	0.485054	0.471332	9
cg11081580		7	0.0102695	0.0102896	0.462318	0.466169	61
cg08298724		6	0.00887294	0.00891302	0.439257	0.456134	234
cg15840418		14	0.139493	0.139571	0.421162	0.433006	314
cg04022912	SLC5A11	16	0.0591751	0.0591617	0.515491	0.528578	196
cg18763165		19	0.0432238	0.0439653	0.519125	0.503338	15
cg13116946	SLC16A8	22	0.00702441	0.00706763	0.417523	0.432673	135
cg26974214	IFIT1	10	0.0903924	0.090862	0.637116	0.604467	180
cg15840419		6	0.001	0.00102902	0.441181	0.447049	16
cg16736259		8	0.0368857	0.0371255	0.550143	0.526167	96
cg23015920	AJAP1	1	0.192877	0.191373	0.698121	0.713173	220
cg21930938	DLGAP2	8	0.00614636	0.00616363	0.480241	0.471712	13
cg13986294		9	0.152786	0.152752	0.398793	0.433753	14
cg26034934	SDC1	2	0.0821046	0.0819255	0.440507	0.466088	249
cg17765324	SLC15A5	12	0.0492338	0.0491849	0.473844	0.502951	244
cg04859726	SIM1	6	0.00469038	0.00476057	0.551791	0.543694	9
cg08298827	SCGB1D2	11	0.0623708	0.0626061	0.49337	0.501149	445
cg24984834	C21orf71	21	0.0559605	0.0562092	0.503568	0.503074	405
cg02384661	HOXC11	12	0.0532486	0.0534015	0.491166	0.507791	24
cg11081638	FAM3D	3	0.0394238	0.039542	0.480651	0.470927	57
cg00802000	WDR90	16	0.401415	0.396806	0.626535	0.671748	351
cg20826151		7	0.0365771	0.03673	0.507383	0.485877	114
cg13986355	AKT1	14	0.0121246	0.0122249	0.468287	0.449668	12
cg05731560		16	0.0201299	0.0201537	0.489815	0.509329	6
cg04859826		1	0.0178063	0.017857	0.449337	0.467697	67
cg23015991	PDE3A	12	0.0289543	0.0291144	0.421343	0.421402	125
cg24985035		17	0.00251453	0.00252582	0.516717	0.525089	6
cg26974327	KCNH7	2	0.00658906	0.00667168	0.44763	0.43162	94
cg04023204	PLA2G15	16	0.001	0.00114992	0.636948	0.618897	357
cg20826277	MESTIT1	7	0.0364234	0.0364254	0.457877	0.457444	60
cg26035615	RNF39	6	0.00258357	0.0026436	0.457973	0.483529	26
cg18763191	ST3GAL5	2	0.0083814	0.00840448	0.452279	0.449397	113
cg10136168	POMT2	14	0.058933	0.0588843	0.401306	0.411719	337
cg16736517		6	0.502858	0.502414	0.479313	0.493528	258
cg19777783	SLC15A4	12	0.0516464	0.0516013	0.515441	0.53096	84
cg15840462	AGRN	1	0.00329481	0.00334539	0.458314	0.466393	12
cg06639121	C1orf109	1	0.0499581	0.0499369	0.5892	0.578145	100
cg13117552	TNIP2	4	0.134936	0.134656	0.531873	0.526708	163
cg26974441	ZC3H18	16	0.00875677	0.00881598	0.468879	0.484816	55
cg00802478	RBM47	4	0.00643421	0.00654033	0.495351	0.492006	4
cg24009656		6	0.00545752	0.00550325	0.449579	0.457493	24
cg24985151		10	0.00376553	0.00380151	0.441903	0.446247	32
cg26974444	SNX29	16	0.00118031	0.00129359	0.462235	0.464869	26
cg07462954	FAM193A	4	0.00425946	0.00428336	0.415868	0.414063	102
cg23016600	OR2C3	1	0.00504759	0.00512772	0.496938	0.513803	7
cg05731713	PTPRN2	7	0.294529	0.294652	0.577856	0.560396	335
cg19777853	UBXN11	1	0.0539534	0.0538988	0.472943	0.485937	345
cg21931212	C12orf57	12	0.00823562	0.00833753	0.510451	0.511945	6
cg23016632	ATAD3C	1	0.0122457	0.0122852	0.473712	0.495446	13
cg04859918	AIFM2	10	0.234624	0.234262	0.627441	0.626159	352
cg15840985	ZNF860	3	0.0161134	0.0161903	0.455484	0.447559	35
cg04023226	CYGB	17	0.00205036	0.00212179	0.54571	0.530327	3
cg20826345		1	0.0905017	0.0911886	0.429724	0.445338	148
cg24985772		11	0.0393544	0.0391815	0.599784	0.579324	443
cg09212468	CCDC135	16	0.13019	0.130508	0.275928	0.317291	117
cg13117948	PROM1	4	0.368657	0.368786	0.553404	0.518153	498
cg18763536	ETV6	12	0.0364782	0.0364714	0.498088	0.512267	50
cg05731808	ITGA6	2	0.0127069	0.0127392	0.376134	0.400396	23
cg03179435	FRMD4A	10	0.659348	0.659097	0.60663	0.601231	450
cg26975040	HDAC4	2	0.390737	0.390763	0.761921	0.739651	271
cg01580655	PINX1	8	0.00825921	0.00825963	0.840553	0.806489	4
cg23016726	CACNA1I	22	0.0500701	0.0495948	0.531148	0.545259	100
cg05731816		16	0.0519391	0.0519386	0.461694	0.482143	137
cg16736826	EDN2	1	0.0140729	0.0140366	0.460312	0.474312	39
cg26035625	CSRNP1	3	0.019943	0.0199207	0.379351	0.394928	194
cg21931419	TMEM90A	14	0.00838107	0.00837143	0.452557	0.445212	59
cg13986840	MEST	7	0.0963129	0.101475	0.571523	0.607491	510
cg14821245	CTNNA2	2	0.0178693	0.0179614	0.483421	0.485369	12
cg09212489	PAPSS1	4	0.0295729	0.0296225	0.420712	0.45085	200
cg01580888	RHPN2	19	0.0354792	0.035436	0.425281	0.457413	263
cg24009722	INHBB	2	0.00399241	0.00403992	0.520137	0.516761	4
cg02384682	PPIC	5	0.0150899	0.0151969	0.477999	0.493897	69
cg21931656	ARAP1	11	0.0160198	0.0160719	0.417251	0.401333	108
cg20826610		1	0.0178279	0.0179197	0.434339	0.424679	75
cg24986655	CCDC41	12	0.00446314	0.00451937	0.455506	0.44842	30
cg13987029	VOPP1	7	0.0112419	0.0113276	0.445657	0.461468	353
cg19778003	TAGLN3	3	0.049254	0.0494068	0.483493	0.485329	136
cg00802484	UBE2K	4	0.0149327	0.0148894	0.463345	0.471203	119
cg05731870		2	0.00899266	0.00899501	0.429285	0.456041	18
cg21931717	SDHAP3	5	0.10914	0.108099	0.589614	0.604017	183
cg12087627	ZZEF1	17	0.0420127	0.042233	0.457935	0.439313	380
cg13119035	C7orf25	7	0.206986	0.206876	0.510823	0.505054	236
cg26035689	NKAIN3	8	0.0223568	0.0224096	0.495536	0.473949	104
cg16736954	NAPB	20	0.0570324	0.0574529	0.550937	0.531707	216
cg13987042	XRRA1	11	0.203011	0.205418	0.656282	0.643408	595
cg23016734	ROBO2	3	0.00506126	0.00508696	0.509039	0.522793	6
cg26975086		7	0.148708	0.149044	0.515362	0.522622	450
cg17765751	SYDE1	19	0.042123	0.0420738	0.413674	0.401955	98
cg24009881		8	0.00819556	0.00819357	0.417924	0.470081	80
cg19778236		5	0.00800976	0.00797608	0.458123	0.455456	21
cg00049380	HSDL1	16	0.00703808	0.00709574	0.438232	0.455141	33
cg03179447		10	0.00204373	0.00209841	0.465749	0.486673	23
cg00803004	KLK3	19	0.0995231	0.0991274	0.509735	0.503821	103
cg11081729	ZNF347	19	0.0146538	0.0145389	0.469825	0.441575	61
cg20826740		17	0.124179	0.12475	0.724354	0.72407	685
cg14822257	FLJ40434	1	0.0016892	0.0017641	0.463041	0.482569	16
cg18764008		5	0.0124415	0.0124053	0.467398	0.424088	74
cg10136216	PDGFB	22	0.0451062	0.0451441	0.460248	0.45423	181
cg24986840		11	0.146171	0.145438	0.507663	0.522282	275
cg23016776	FRAT1	10	0.0723618	0.0697124	0.689007	0.662399	439
cg24010336	FBXO17	19	0.108234	0.106472	0.722852	0.701401	680
cg02384911	ABR	17	0.013107	0.0131053	0.620997	0.591483	11
cg06639267	FBXL16	16	0.088447	0.0885991	0.545214	0.5326	237
cg14822546		13	0.0645708	0.0649929	0.598671	0.606491	77
cg04859969	LCNL1	9	0.0328763	0.0329264	0.510432	0.514939	113
cg26035817	PTPN22	1	0.00359909	0.0040101	0.427028	0.438779	664
cg13119097	RNF157	17	0.00352341	0.00354013	0.433107	0.435867	49
cg26035892		2	0.267734	0.268007	0.541339	0.565473	211
cg19778375		12	0.700642	0.700322	0.582017	0.588871	281
cg04023434	RGL1	1	0.00789093	0.00793814	0.485146	0.503418	7
cg21931986	VIT	2	0.00752959	0.00756416	0.454276	0.450204	62
cg06639320	FHL2	2	0.0336526	0.0337361	0.448362	0.462678	36
cg01581050	HIPK2	7	0.0209789	0.0210785	0.52117	0.520515	28
cg08299089	LTBP2	14	0.00543499	0.00546455	0.462119	0.461915	22
cg04023717	CYP3A43	7	0.0032981	0.00331294	0.458061	0.480508	24
cg26975499	ESRRB	14	0.00181245	0.00184687	0.456569	0.482825	16
cg20827128	PHACTR1	6	0.0111326	0.011116	0.488702	0.491818	69
cg17765885	PRRT4	7	0.0125204	0.0130637	0.418297	0.414255	161
cg07463519	ZNF720	16	0.0201235	0.020184	0.461074	0.467857	236
cg10136240		8	0.0179157	0.0179324	0.469523	0.495654	264
cg12087643	GFRA1	10	0.0240531	0.0241275	0.436242	0.430826	88
cg02384967	CCNJL	5	0.0492589	0.0491629	0.384215	0.356606	76
cg16736964		6	0.0130707	0.0131622	0.478196	0.489725	39
cg26036018	AK3L1	1	0.0107352	0.0107453	0.428081	0.455097	89
cg15841205		14	0.0588323	0.0587582	0.422443	0.412008	188
cg13987606	PIGM	1	0.00842197	0.00835131	0.463756	0.49985	30
cg23017574	TAS2R41	7	0.0132044	0.0131864	0.467566	0.487826	50
cg26975524	CLN8	8	0.148139	0.148685	0.555367	0.541478	204
cg13119284	FBXO7	22	0.0252438	0.0253674	0.453099	0.447457	96
cg03179496	APBA2	15	0.00187449	0.00195628	0.576046	0.527568	3
cg21932190	CDK11A	1	0.232206	0.232675	0.606589	0.571091	253
cg17765892	GDF6	8	0.0156936	0.0157524	0.440745	0.44933	39
cg11081752		5	0.00922737	0.00924968	0.436263	0.443048	74
cg14822754		10	0.0105233	0.0106427	0.485552	0.480832	23
cg01581098	SYPL1	7	0.00623997	0.0062646	0.498666	0.502712	13
cg13987674	GRHL3	1	0.00627698	0.00628588	0.626623	0.581155	2
cg18764358		7	0.0325745	0.0326706	0.443064	0.428086	249
cg24010903	T-SP1	8	0.00268888	0.0027361	0.507037	0.50087	4
cg13119578		11	0.0125024	0.0125065	0.425654	0.410614	80
cg24986915	SOX30	5	0.00201761	0.00207013	0.470067	0.489497	26
cg02385110		7	0.0106407	0.0106471	0.511837	0.493446	18
cg09212597		11	0.0438571	0.0437359	0.367268	0.36253	227
cg04860238		14	0.0148395	0.0149005	0.455156	0.475082	40
cg23017728	TTC25	17	0.00348778	0.00345172	0.53383	0.550888	3
cg05732300	POFUT2	21	0.0812997	0.0813852	0.525767	0.516454	282
cg16736989	TMEM176B	7	0.0280042	0.0280437	0.428746	0.447596	59
cg24987170	ADCK1	14	0.0312089	0.0293178	0.534331	0.533024	609
cg19778698	MAFK	7	0.0202939	0.0205142	0.500749	0.470048	202
cg15841378		1	0.0161066	0.0161512	0.420193	0.417269	146
cg14822966	SLBP	4	0.0122302	0.0122352	0.469056	0.460239	103
cg20827960	NTM	11	0.150949	0.151306	0.582969	0.571787	185
cg21932231	CRIM1	2	0.0107541	0.0107739	0.470535	0.456936	32
cg18764544	SSBP3	1	0.232361	0.231853	0.46195	0.438831	165
cg26975812	POLE	12	0.0821499	0.08217	0.456237	0.468746	334
cg06639488	EFNA1	1	0.0112383	0.0113204	0.491991	0.505556	57
cg13987700	COL5A1	9	0.101845	0.101757	0.447147	0.481237	218
cg23017915	WWTR1	3	0.0596834	0.0598378	0.523872	0.503214	265
cg12087695	SERPINA10	14	0.0406253	0.0408281	0.497285	0.475618	222
cg07464092	ABR	17	0.00148245	0.0015882	0.461734	0.475853	7
cg05732750		7	0.355952	0.35613	0.602386	0.607375	248
cg26976108	KRT6C	12	0.0300856	0.0301131	0.4355	0.443514	232
cg26036375		2	0.0464809	0.0481601	0.487808	0.484809	292
cg21932297	BRI3	7	0.0973877	0.0975033	0.466655	0.462583	220
cg24011073	LPIN1	2	0.0248577	0.0247513	0.484193	0.450502	51
cg04860329	PABPC4	1	0.116708	0.116383	0.514472	0.514391	122
cg20828122	BHLHA9	17	0.001	0.00100359	0.460326	0.44107	9
cg20828897	KCNQ1	11	0.00411468	0.00408113	0.513172	0.546505	3
cg05732883	PYROXD2	10	0.473396	0.473349	0.636389	0.629652	337
cg03179542	IQCE	7	0.0822726	0.0824857	0.530419	0.506515	104
cg04023936	GBAS	7	0.00774313	0.00780579	0.457837	0.482016	16
cg13987885	TOMM5	9	0.00681784	0.00682411	0.447754	0.427595	30
cg13120096	PRKAG2	7	0.001	0.00101302	0.437752	0.461204	82
cg10136354	EMX1	2	0.00554089	0.005553	0.45819	0.47282	32
cg19778776	DYRK3	1	0.00526014	0.00530702	0.470875	0.489636	17
cg16737416	LYNX1	8	0.0869743	0.0870948	0.483638	0.493792	549
cg02385153	AHRR	5	0.0429591	0.0429164	0.470371	0.4792	159
cg15841412	ING1	13	0.001	0.00100026	0.3399	0.37046	306
cg26976112		5	0.0150102	0.014958	0.48114	0.492512	99
cg17766055	MAD1L1	7	0.0195694	0.0195748	0.409376	0.425968	400
cg08299454	AP3M2	8	0.001	0.00101537	0.402589	0.398732	80
cg12087805	C20orf11	20	0.0165631	0.0165122	0.435392	0.424737	48
cg14823162	POU3F2	6	0.0978679	0.0978086	0.509885	0.509244	178
cg06639538	OPCML	11	0.0192803	0.0192888	0.570759	0.57602	17
cg03180134	MAML3	4	0.0595502	0.0597036	0.441085	0.470208	46
cg02385173	ACER3	11	0.0912624	0.0915031	0.505877	0.504849	443
cg08299521		5	0.0202505	0.020301	0.458862	0.470129	202
cg10136452		6	0.0214876	0.0216998	0.582649	0.553276	33
cg11081833	LGALS2	22	0.00878836	0.0089919	0.528228	0.534092	25
cg21932452	NOS3	7	0.169889	0.170397	0.302813	0.307001	149
cg18764577	LAMA1	18	0.00735528	0.00747305	0.530522	0.543088	21
cg20830514	VIPR2	7	0.0114668	0.0116346	0.465276	0.48548	32
cg13120534	PPIL5	14	0.00338159	0.00342923	0.477332	0.512483	11
cg19778822		18	0.0271219	0.0272453	0.495616	0.508699	27
cg09212610	GABARAPL3	15	0.461753	0.461958	0.526648	0.530492	185
cg05733497	ABLIM2	4	0.265148	0.245305	0.767183	0.75626	527
cg14823363	KLHL21	1	0.0391376	0.0393414	0.455431	0.445504	297
cg07464125	KCNMA1	10	0.0125827	0.012545	0.440503	0.42461	49
cg23018063	KLK11	19	0.0402829	0.0404997	0.524297	0.525928	3
cg13120548		4	0.00694571	0.00700597	0.472166	0.491042	18
cg21932513	RCC2	1	0.0664504	0.0663625	0.467807	0.462085	312
cg16737517	ZBTB46	20	0.265546	0.26703	0.589523	0.574094	631
cg13988209		11	0.204284	0.204044	0.615499	0.602583	181
cg20830848	C7orf49	7	0.0612779	0.0611084	0.446847	0.477173	409
cg21932542	RADIL	7	0.264704	0.264919	0.642738	0.639977	295
cg24011260	DPP6	7	0.00306621	0.003129	0.478858	0.488505	7
cg00049595		6	0.311821	0.312406	0.370953	0.411289	353
cg12088314		6	0.0373911	0.0375545	0.529517	0.521787	62
cg01581637	RHEBL1	12	0.0103024	0.0103288	0.654091	0.645063	1
cg17766305	RNLS	10	0.00775098	0.00778642	0.464165	0.475669	25
cg02385474	PCNXL2	1	0.0109828	0.0110393	0.458791	0.434976	87
cg15841711		2	0.0526556	0.0525783	0.400053	0.397332	91
cg24987542		5	0.00479407	0.00486955	0.568161	0.552592	25
cg14823389		7	0.0542456	0.0543486	0.372255	0.40575	239
cg06639585	PNPLA1	6	0.0560414	0.0561702	0.437631	0.456112	71
cg13120875	TPK1	7	0.119334	0.119182	0.369037	0.384027	385
cg26976437	LY6K	8	0.0250153	0.0250155	0.480191	0.488824	106
cg20830867		3	0.0225094	0.0226307	0.556079	0.553919	31
cg07464201	PGF	14	0.0120416	0.0122569	0.461656	0.438441	14
cg10136473		16	0.0425763	0.0425278	0.421138	0.424383	82
cg26036432		7	0.0343147	0.0345047	0.471438	0.471341	260
cg13988338		13	0.0738786	0.0741746	0.479529	0.474046	205
cg24987590	RANGRF	17	0.00513382	0.00523315	0.499551	0.511147	29
cg16737533	LOC100130522	18	0.0567849	0.0568639	0.503739	0.510724	461
cg09212803		10	0.00902827	0.00901246	0.465632	0.489586	70
cg24011307		10	0.00249881	0.00255654	0.490763	0.476726	14
cg21932878		5	0.0769147	0.0771979	0.488957	0.495783	591
cg04860563	TP63	3	0.0140825	0.014176	0.430452	0.451493	154
cg12088387	CXCR7	2	0.136105	0.13636	0.502519	0.48132	239
cg19779166		14	0.137224	0.137076	0.442097	0.467039	262
cg10136560	MAML3	4	0.162173	0.162305	0.429724	0.422788	254
cg06639691	KCNK18	10	0.00326692	0.00338906	0.477464	0.466916	75
cg13121120	FADS1	11	0.001	0.00110588	0.571318	0.591675	2
cg15841728	SYT6	1	0.022638	0.0226729	0.413113	0.408091	36
cg23018448	QTRT1	19	0.0478692	0.0480709	0.469835	0.44603	399
cg26976707		11	0.00731755	0.00741393	0.494212	0.503263	9
cg20831708	SEC31B	10	0.0817695	0.0816263	0.489498	0.474512	361
cg03180426	C9orf140	9	0.05577	0.0557274	0.515789	0.516559	51
cg05733780	C6orf123	6	0.25389	0.254133	0.571556	0.56245	500
cg00804043	PIK3R6	17	0.104211	0.103642	0.417273	0.402013	88
cg26976908		2	0.0197864	0.0198984	0.432708	0.422863	14
cg21933078		11	0.0502879	0.0502082	0.35778	0.35421	160
cg15841865	TAS2R41	7	0.0263079	0.026373	0.452729	0.451514	53
cg13988440		11	0.0422186	0.0424247	0.370781	0.415308	210
cg01581686		12	0.0283825	0.0280109	0.712328	0.693955	357
cg04860656	WDR65	1	0.0036615	0.00370287	0.459328	0.450943	80
cg00049729		5	0.628218	0.628733	0.564516	0.557369	518
cg23019125	RPTOR	17	0.205825	0.205541	0.427873	0.395206	436
cg13121490	ARSB	5	0.0139963	0.0143645	0.436376	0.430892	322
cg16738180	MEG3	14	0.02181	0.0218094	0.448895	0.459455	54
cg20831777	PDGFRA	4	0.00556572	0.00562259	0.6492	0.62917	3
cg07464206		11	0.00227215	0.00230831	0.490893	0.489281	7
cg04024572	CCDC85B	11	0.0269538	0.0269248	0.468293	0.483083	80
cg13988455		10	0.00464468	0.00475671	0.44381	0.45576	32
cg19779670	CAST	5	0.00324276	0.00323434	0.479911	0.474123	15
cg01581757	TGM6	20	0.2324	0.232871	0.455483	0.481296	152
cg15842218		8	0.0113228	0.0113464	0.467443	0.478791	32
cg26036479	GSTCD	4	0.0294974	0.0334768	0.573652	0.561359	470
cg26977045	TIGD3	11	0.0230255	0.0231468	0.441339	0.412283	110
cg10137010	TRPV3	17	0.0684796	0.0684337	0.57188	0.56135	74
cg23019576	NKIRAS1	3	0.0160754	0.0161855	0.386879	0.406597	173
cg05734154	SFRS2IP	12	0.00526174	0.00529709	0.484131	0.494989	10
cg02385593		16	0.501559	0.502575	0.683032	0.67301	597
cg21933495	NXN	17	0.0288031	0.0288895	0.455805	0.447856	26
cg24987648	KDM5A	12	0.0138673	0.0139205	0.526914	0.524528	181
cg13988995	CARS2	13	0.00361397	0.00364963	0.45945	0.471466	19
cg03180457	ZNF33B	10	0.001	0.00107283	0.456165	0.472034	14
cg14823789	KIF19	17	0.0164222	0.0164487	0.450022	0.450981	38
cg19779712	ATP6V1H	8	0.001	0.00103353	0.424471	0.434155	31
cg13121938	RASA3	13	0.0533177	0.0536013	0.518482	0.533772	274
cg20832803	RASA3	13	0.00544657	0.00549458	0.512176	0.524611	68
cg01581763		7	0.00925984	0.00929289	0.471106	0.493666	38
cg12089439	TUSC3	8	0.121407	0.121362	0.586791	0.584757	430
cg13989455	DHRS3	1	0.001	0.00100205	0.440939	0.466545	12
cg26036652	EDEM2	20	0.00417383	0.00416767	0.486661	0.49697	24
cg08299859		10	0.55029	0.55097	0.607466	0.599534	314
cg17767099	GRIN3B	19	0.0546081	0.0548552	0.463204	0.49764	72
cg04024800		12	0.00482145	0.00486929	0.541818	0.547726	1
cg14823825	PPP2R2A	8	0.0367796	0.0370049	0.443019	0.451512	96
cg15842430	FAM12B	14	0.0793459	0.0791861	0.575099	0.57782	218
cg10137231	REC8	14	0.0257755	0.0258934	0.62336	0.615642	48
cg09213124	IGFBP4	17	0.0180825	0.0182226	0.432549	0.464508	20
cg00050152	BTNL9	5	0.104084	0.103598	0.477717	0.46599	101
cg26977086	MMP17	12	0.238999	0.239701	0.566156	0.556051	381
cg16738453	PPAP2B	1	0.00159426	0.00162395	0.585136	0.542448	4
cg26036993	CYP1B1	2	0.00290652	0.00293885	0.473707	0.475197	9
cg18765464		6	0.00540115	0.00535546	0.459137	0.479065	11
cg21933743	MAP3K11	11	0.00148604	0.00152304	0.493308	0.497709	9
cg14823973		15	0.0210953	0.0212019	0.434322	0.427663	26
cg17767198	C6orf170	6	0.00148045	0.00151883	0.466403	0.486183	20
cg19779799	HDAC11	3	0.0306428	0.0307379	0.509592	0.529318	78
cg07464217	CTSZ	20	0.0858803	0.0857899	0.418372	0.466421	142
cg13989519	TSPAN18	11	0.189926	0.189649	0.54522	0.507429	287
cg15842559	ZNF573	19	0.00991299	0.00995437	0.461232	0.457239	30
cg01582396	SNX18	5	0.00591145	0.00599322	0.43807	0.441096	28
cg20833838	GPRIN1	5	0.0132061	0.0133137	0.460168	0.46868	32
cg02385739		13	0.0927639	0.0927431	0.564427	0.554765	99
cg12089490		17	0.182066	0.183176	0.676165	0.655638	208
cg19779810	SC65	17	0.0225331	0.0227132	0.464002	0.457129	27
cg04024827	FLJ12825	12	0.101959	0.102119	0.519461	0.514035	115
cg13122448		4	0.191959	0.191956	0.669109	0.63207	227
cg26037026		7	0.0289894	0.028965	0.549081	0.531525	27
cg21933928		20	0.00637466	0.00637435	0.499894	0.477963	7
cg26977644	ODZ4	11	0.0451977	0.0452118	0.354165	0.345418	73
cg09213175		16	0.0554451	0.0555525	0.441174	0.418509	157
cg20834073	PDE6G	17	0.0998854	0.0986728	0.606671	0.608898	274
cg05734220	CDC42BPB	14	0.0468494	0.0469204	0.368897	0.416695	174
cg24012683		5	0.00720602	0.00727682	0.495867	0.478606	37
cg13989528	FAU	11	0.0124313	0.012502	0.534569	0.525727	20
cg11082565	NXN	17	0.11024	0.110528	0.474166	0.466127	568
cg15842722	CSTT	20	0.00261129	0.00265869	0.444253	0.435579	93
cg24988817		2	0.0124207	0.0124778	0.496198	0.467404	13
cg04861096	STUB1	16	0.335785	0.333149	0.684032	0.703611	409
cg15842884	RP5-1022P6.2	20	0.0631935	0.0632788	0.459916	0.449358	181
cg13989852		15	0.0719457	0.0721628	0.408594	0.444509	224
cg00050336	C1QTNF7	4	0.0518794	0.0527638	0.732043	0.711838	730
cg20834178	TBC1D14	4	0.00454543	0.00461817	0.45279	0.440521	73
cg17767484	PNPLA1	6	0.00266395	0.00269826	0.472518	0.456699	14
cg24012811	GFRA1	10	0.0513786	0.051109	0.475515	0.483646	112
cg26977936		6	0.00554776	0.00557292	0.721285	0.678366	2
cg19779886		11	0.11376	0.114084	0.477076	0.491585	190
cg26037142	ATF6B	6	0.0139604	0.0140027	0.545795	0.546461	16
cg20834365	GPR133	12	0.0174623	0.0173525	0.503296	0.539902	68
cg21933989		20	0.00523724	0.0053414	0.798555	0.730503	2
cg08300117	PPIA	7	0.0294827	0.029872	0.642509	0.651358	487
cg12089511	DSCAM	21	0.00351387	0.00352157	0.454076	0.485314	61
cg07464248	TMCO3	13	0.00295248	0.00299046	0.441784	0.465809	80
cg13122491	DNAH17	17	0.0381336	0.0382238	0.566936	0.562082	71
cg04861271	PABPN1	14	0.0988168	0.099222	0.447336	0.452299	80
cg26977944		16	0.184205	0.184613	0.381014	0.414632	110
cg03180486		11	0.0552747	0.0554551	0.421666	0.481286	157
cg05734456	FOXP4	6	0.0457222	0.0458541	0.564244	0.585878	67
cg26978064		17	0.00562936	0.00570457	0.446251	0.479384	16
cg01582473	GALNTL1	14	0.00602223	0.00602681	0.454716	0.445655	18
cg10137253	MIR300	14	0.00514821	0.00518335	0.491231	0.527153	5
cg15842898		4	0.00260021	0.00266093	0.40159	0.434991	140
cg20834681	KCNA5	12	0.00804082	0.00812536	0.526521	0.525341	20
cg18765753	ZFAND2A	7	0.722715	0.721524	0.75538	0.74923	942
cg13123156	PUS7	7	0.0247862	0.0247968	0.468936	0.466501	202
cg02385820	RINL	19	0.237595	0.234949	0.678807	0.656836	398
cg09213451		14	0.0159944	0.0160936	0.470966	0.481311	168
cg24012880	TSPAN18	11	0.0485485	0.0485478	0.461337	0.441888	149
cg12089570	ZNF177	19	0.011782	0.011821	0.451728	0.489265	199
cg00804097	PRDM16	1	0.0128176	0.0129271	0.417092	0.450806	70
cg01582532	KIAA0182	16	0.0326317	0.03309	0.497008	0.474877	78
cg04024840	TRIM7	5	0.00523791	0.00545298	0.455115	0.45884	133
cg13989854	IGF1R	15	0.00618117	0.00627375	0.417568	0.441648	26
cg19779893	ADAMTS14	10	0.121253	0.121657	0.54525	0.52186	369
cg23019633	PRMT3	11	0.010673	0.0106637	0.406444	0.383855	31
cg02385840		12	0.0141315	0.0141991	0.412186	0.42072	132
cg24989417	VPS16	20	0.0118366	0.0119149	0.483293	0.49911	77
cg19780014	PRPF6	20	0.0577637	0.0578361	0.375198	0.37336	70
cg06639874	MLPH	2	0.415048	0.410259	0.567944	0.567006	406
cg14824301		11	0.0248201	0.0247531	0.563411	0.566645	87
cg23019886		12	0.00971796	0.00972742	0.437758	0.478431	178
cg17767567	ZSCAN5A	19	0.00625903	0.0063493	0.563352	0.563428	3
cg00050482		16	0.0335555	0.0336773	0.378396	0.443103	77
cg26037686		1	0.0271495	0.0270907	0.423748	0.429983	256
cg24989577	BCAS3	17	0.194321	0.194497	0.613509	0.59014	113
cg26978668	SFMBT2	10	0.0218216	0.0218236	0.573937	0.557955	9
cg24012925	SRXN1	20	0.431442	0.432058	0.437896	0.457976	219
cg15843572	POLE	12	0.0399767	0.0404396	0.511581	0.498036	261
cg19780352	PALLD	4	0.00734755	0.00741994	0.477034	0.519245	11
cg08300419	PACSIN3	11	0.00163512	0.00168353	0.467039	0.471334	56
cg18765906	NID1	1	0.141791	0.141504	0.42964	0.456859	162
cg14824386	SFRP1	8	0.0142072	0.0142975	0.469971	0.494789	15
cg06639923	FBXL18	7	0.0197155	0.0199044	0.447307	0.433253	173
cg24989962	PTGDR	14	0.0742434	0.0741533	0.504533	0.523398	424
cg10137597	PIWIL2	8	0.322418	0.322481	0.547187	0.573312	237
cg17767659	MED20	6	0.035327	0.0352153	0.544455	0.552884	32
cg02385848		6	0.460121	0.461048	0.729104	0.706718	981
cg13123723		17	0.00618375	0.00621026	0.571245	0.53132	6
cg21934189		7	0.0355683	0.0355082	0.395105	0.429813	217
cg24013213	GUCY1B2	13	0.291519	0.254016	0.41641	0.498402	412
cg00804354	SH3BP5L	1	0.0143376	0.0144766	0.487645	0.482473	99
cg15843825		7	0.00862049	0.0087277	0.499109	0.505978	12
cg24990131	F13A1	6	0.0139734	0.014106	0.38532	0.417508	29
cg14824495	SOX15	17	0.129035	0.132963	0.568403	0.562403	331
cg02385908		17	0.00106561	0.00122001	0.420568	0.405349	37
cg26979044		16	0.0146489	0.0146459	0.451446	0.457175	52
cg26037936		11	0.032446	0.032527	0.410574	0.460473	68
cg00050618	IL21R	16	0.0304166	0.030431	0.424437	0.405497	41
cg04025127	PTPRF	1	0.00143923	0.00148778	0.459476	0.476874	14
cg08300443	EXOSC5	19	0.00204198	0.00205372	0.443745	0.454488	78
cg00804525	TMCO7	16	0.00329247	0.00329357	0.47323	0.474794	7
cg15843929		2	0.00289241	0.00293464	0.544613	0.548217	3
cg13990092	OXGR1	13	0.0156311	0.0155836	0.469532	0.472506	88
cg13123927	PHOX2B	4	0.0273251	0.0273308	0.433763	0.4314	89
cg23019936	GRIN2B	12	0.0133741	0.0133359	0.524805	0.487218	9
cg14824543		1	0.0708612	0.0714309	0.434307	0.466772	59
cg19780403		10	0.0444898	0.0447393	0.485196	0.476846	161
cg17767931	SLC25A26	3	0.001	0.00101034	0.457885	0.464982	7
cg26979056	UBE2L3	22	0.0162806	0.016227	0.480232	0.488388	81
cg09213574	BAZ1B	7	0.0267928	0.0267849	0.447934	0.447568	165
cg21934190		8	0.481224	0.480742	0.699518	0.693828	373
cg13123962	FAM49B	8	0.00265362	0.00271448	0.478438	0.477921	77
cg24990212	CYP7B1	8	0.0152683	0.0153125	0.448897	0.466309	151
cg26038190	GALR1	18	0.188339	0.188275	0.504115	0.517193	353
cg03181117	SCARF1	17	0.0158752	0.0157912	0.496553	0.499677	51
cg04025150	C1orf94	1	0.0100148	0.00999487	0.520144	0.515835	14
cg18766033		5	0.487606	0.487601	0.741584	0.733313	260
cg20835989	TIMP2	17	0.0396024	0.0397221	0.532991	0.533712	90
cg10137837	BCL6B	17	0.0573554	0.0575819	0.441293	0.486134	81
cg08300522		4	0.0165603	0.0165384	0.468707	0.435246	25
cg21934311	MSX2P1	17	0.0390581	0.0392423	0.412883	0.399575	104
cg13124675	PITPNM3	17	0.18276	0.182804	0.293613	0.305088	111
cg24013620	MAPK15	8	0.00527417	0.00532598	0.478948	0.505511	18
cg06640020	MLLT4	6	0.005992	0.00601586	0.445311	0.463913	93
cg15844374	TMPRSS5	11	0.00677985	0.00677776	0.478343	0.486032	12
cg17767933		8	0.0596367	0.0596719	0.473155	0.480114	65
cg24990283		8	0.0192634	0.0195298	0.407915	0.416823	270
cg18766054	MYOM2	8	0.101278	0.101048	0.593794	0.604435	83
cg01582947	ZNF777	7	0.0034798	0.00349795	0.460477	0.451403	41
cg00804587	CLDN1	3	0.00844924	0.00852959	0.456164	0.474706	40
cg20837456		12	0.0514037	0.0515288	0.591208	0.595299	708
cg14824848	PRELID2	5	0.00353578	0.00356863	0.504658	0.505575	9
cg16739178		16	0.0292475	0.0293525	0.476623	0.479033	40
cg09213929	C11orf93	11	0.0162197	0.0160924	0.763293	0.724534	77
cg05735547		17	0.00183702	0.00184193	0.54526	0.533848	3
cg07464408		2	0.00325529	0.00328507	0.458212	0.463718	11
cg08300860	LDB3	10	0.0317804	0.0318596	0.453385	0.463148	152
cg03181248	SP9	2	0.00848221	0.00845748	0.42322	0.457091	56
cg00050792	COL4A1	13	0.00348038	0.00355421	0.466713	0.475935	6
cg23020795	KRT82	12	0.230282	0.23066	0.560958	0.54972	730
cg16739342	NUDT5	10	0.00418891	0.0042329	0.466032	0.490864	41
cg13124801	SPNS2	17	0.0928671	0.092918	0.587364	0.559016	39
cg21934323	NDUFA3	19	0.00909019	0.009152	0.464017	0.460681	66
cg04861869	CHSY1	15	0.0169597	0.0170065	0.550171	0.539183	9
cg24013882		10	0.00561726	0.00564838	0.513913	0.512096	13
cg19780563	EXOC6	10	0.00273471	0.00279473	0.469377	0.449342	48
cg11082779		1	0.00985056	0.00986246	0.494195	0.492513	24
cg01582980	SP8	7	0.00560745	0.00567421	0.447426	0.457827	39
cg23020891		3	0.0184649	0.0184816	0.467212	0.469597	166
cg15844441	KIF2B	17	0.00103441	0.00120529	0.546907	0.539254	12
cg21934504	UBXN6	19	0.401158	0.406394	0.793065	0.778467	360
cg26979473	PTN	7	0.0775332	0.0772172	0.517297	0.529249	179
cg13124863	SCARA5	8	0.0202709	0.0201429	0.442142	0.424207	18
cg18766080	STAT1	2	0.0134681	0.0135217	0.41544	0.42429	34
cg02386183	TASP1	20	0.00482706	0.00482771	0.454924	0.454527	33
cg17767957		7	0.0115428	0.0116049	0.435434	0.466692	29
cg24013954	ADCK2	7	0.013065	0.0145047	0.549828	0.530581	191
cg07464450		15	0.00199321	0.00203683	0.416706	0.414112	157
cg10138044	HDAC4	2	0.0334326	0.0332644	0.409645	0.381169	77
cg24990327	MIR548F3	7	0.0912734	0.091982	0.529643	0.519898	588
cg20837557	RAB32	6	0.0089733	0.00897886	0.449946	0.470431	68
cg18766170		6	0.00300255	0.00305001	0.370452	0.390206	303
cg00804628	NXPH2	2	0.00848607	0.00843621	0.501593	0.463679	12
cg13125224	LY86	6	0.0394146	0.0393684	0.413854	0.381789	104
cg21934772		13	0.0258054	0.0258147	0.459948	0.479515	20
cg08301181	UNK	17	0.010852	0.0109116	0.459974	0.473369	50
cg23021076	PRICKLE2	3	0.00547094	0.00545531	0.459868	0.489414	82
cg24990564	ATF6B	6	0.0015075	0.00157717	0.55696	0.526014	6
cg00051307		5	0.00316373	0.00321457	0.509978	0.50873	9
cg02386219	BAIAP2	17	0.167181	0.167431	0.564458	0.533413	153
cg03181618	WDSUB1	2	0.00425496	0.00428053	0.452077	0.447129	99
cg26979504	HHEX	10	0.00965136	0.00970034	0.463631	0.490563	67
cg19781450		4	0.0293526	0.0294907	0.462812	0.479136	130
cg18766210		3	0.0545332	0.0543976	0.356945	0.356174	80
cg10138970		2	0.00911408	0.00918378	0.44302	0.444831	72
cg11082959	FASTK	7	0.0130217	0.0129794	0.527315	0.509219	12
cg00804796		13	0.116839	0.116759	0.494804	0.494787	124
cg24992339		5	0.00740359	0.00748254	0.429556	0.427508	35
cg06640364	WIPI2	7	0.0564317	0.0566372	0.471461	0.483981	100
cg24014020	PIGQ	16	0.0280228	0.0279149	0.486723	0.517759	209
cg05735639		17	0.0367612	0.0368154	0.460741	0.476442	178
cg26038465	MAFF	22	0.0467775	0.0469854	0.512262	0.493556	218
cg16739530	HSP90AB2P	4	0.00267639	0.00274498	0.483741	0.468317	65
cg13125537		17	0.013956	0.0140464	0.451143	0.45196	42
cg00051546		2	0.00818953	0.00824789	0.520947	0.510048	6
cg15844596	SLA2	20	0.00559258	0.0056504	0.617898	0.619086	2
cg21935113	C11orf95	11	0.00844324	0.00844386	0.479472	0.493235	16
cg20838162	FAM19A1	3	0.0261801	0.0264514	0.464556	0.48279	98
cg24992745	APBB2	4	0.19729	0.196944	0.380225	0.444455	352
cg13990486	FLJ43663	7	0.00624801	0.00624282	0.464371	0.471217	79
cg02386311	RUNDC2A	16	0.0969866	0.0970184	0.481489	0.47512	184
cg01583514	TJP3	19	0.0637707	0.0638022	0.442463	0.480654	19
cg17768691	PLBD1	12	0.0557071	0.0556339	0.550611	0.53205	137
cg04861929	C11orf87	11	0.0230189	0.0230167	0.487174	0.503217	111
cg15844687	POR	7	0.00467392	0.00467445	0.444651	0.468036	42
cg26979974	ABLIM2	4	0.0235836	0.0234737	0.473793	0.461171	12
cg20838203	HBS1L	6	0.00498262	0.00500662	0.444004	0.437156	158
cg08301307	TNFAIP2	14	0.0304974	0.0305304	0.491994	0.510655	33
cg13990487	UBR4	1	0.14375	0.143915	0.489236	0.474738	82
cg18766468	LRRC15	3	0.439945	0.440541	0.382702	0.407903	222
cg16739544		16	0.131971	0.132055	0.476364	0.454722	106
cg07464674	PITPNM3	17	0.0625146	0.062457	0.452671	0.450463	174
cg03181829	GJA1	6	0.00194818	0.00197055	0.455832	0.471794	37
cg15844785	SMUG1	12	0.00238252	0.00242532	0.448499	0.470693	21
cg01583595	ZNF718	4	0.00738645	0.00738544	0.492792	0.484528	33
cg13125627	C8orf4	8	0.0394401	0.03955	0.41943	0.420437	200
cg13990559	ALDOC	17	0.00679714	0.00684526	0.480214	0.505579	9
cg26980000	TRAPPC5	19	0.0298991	0.0300433	0.485725	0.51619	28
cg06640533	CSNK2A2	16	0.023727	0.023715	0.450182	0.479428	170
cg00804803	PEX14	1	0.0140579	0.0140043	0.417384	0.421615	124
cg18766586		12	0.0177733	0.0179018	0.504339	0.516149	103
cg04025964	NR5A2	1	0.0494608	0.0462956	0.536314	0.506819	657
cg20838586	RBMXL2	11	0.195483	0.195267	0.556144	0.544868	426
cg19781814	SPEF2	5	0.01692	0.0172624	0.536945	0.533189	283
cg21935536	ANPEP	15	0.243033	0.243361	0.607019	0.583902	315
cg16739580	PYDC2	3	0.0151772	0.0152197	0.446564	0.472978	92
cg26980033	WWC1	5	0.0831635	0.0832775	0.577976	0.546792	31
cg26038649	MAP3K6	1	0.0576808	0.0577687	0.491671	0.522985	87
cg24014661	TCTE1	6	0.0212669	0.0212698	0.52717	0.520633	40
cg01583753		2	0.0509645	0.0515077	0.473422	0.455046	461
cg12090052	TCP11	6	0.0106065	0.0105917	0.464503	0.46667	82
cg02386403	FOXF2	6	0.0172596	0.0174342	0.543511	0.522692	28
cg18766685		7	0.0114758	0.0116263	0.414681	0.414707	26
cg08301503	C6orf227	6	0.0824732	0.0821613	0.61028	0.608106	241
cg05735765	MAPRE2	18	0.0172565	0.0172264	0.467099	0.437448	50
cg04861974		17	0.049955	0.0496834	0.515502	0.55156	317
cg10139151	SNORD32B	6	0.00217297	0.00220498	0.448215	0.478862	43
cg13990585	RGMA	15	0.061227	0.0614671	0.521148	0.485222	63
cg15844835	FCHSD1	5	0.001	0.00100666	0.40222	0.428554	84
cg06640552	MGAT4C	12	0.0212465	0.0212402	0.43285	0.477573	56
cg23021551	CDON	11	0.001	0.0011552	0.435109	0.450111	17
cg04026000		5	0.0488095	0.0487357	0.48722	0.516089	247
cg15845118		2	0.0492646	0.0493634	0.539646	0.533941	180
cg09214240		14	0.0818805	0.0819848	0.530604	0.533353	163
cg24014805		21	0.0314899	0.0316551	0.465137	0.475377	195
cg21935742	UMODL1	21	0.031811	0.0318079	0.52284	0.520917	44
cg23021584	NCOR2	12	0.0315417	0.0316211	0.409789	0.419503	11
cg04862097	SH3BP2	4	0.00339133	0.00343088	0.587134	0.590186	2
cg26980034	KLHL31	6	0.246682	0.246767	0.456593	0.473647	534
cg12090430	ADARB2	10	0.00272975	0.00273969	0.492254	0.484659	7
cg10139370	FUT5	19	0.00678382	0.006802	0.503017	0.48969	7
cg06640584	RHBDD1	2	0.00628366	0.00634047	0.445542	0.438252	44
cg13990685		12	0.0205962	0.0205192	0.464096	0.487823	23
cg00805294	TBX15	1	0.0029771	0.00316924	0.311761	0.324622	791
cg23021638	PPP2R3A	3	0.00438354	0.00442111	0.483758	0.487068	38
cg13990746	ANKRD45	1	0.00977634	0.00979826	0.551862	0.560125	7
cg17769387	PLAC8	4	0.112242	0.112075	0.564294	0.545142	34
cg21935981	C22orf9	22	0.185794	0.18641	0.554846	0.526272	228
cg03181966	NCK2	2	0.0112264	0.011203	0.413432	0.404109	105
cg18766691	LPCAT1	5	0.0292805	0.029175	0.391628	0.378433	44
cg08301518	PIP5K1C	19	0.108625	0.108606	0.604832	0.591047	47
cg14825555	SFN	1	0.0149551	0.0148846	0.527448	0.500602	157
cg24014869	EVI5L	19	0.120202	0.119943	0.507709	0.50891	249
cg04862249	ZFP3	17	0.0109549	0.0110567	0.470536	0.462239	34
cg26038749	SORCS2	4	0.105298	0.105271	0.41475	0.430051	105
cg26980111		8	0.0278809	0.0280505	0.533789	0.533531	127
cg24015037	NXN	17	0.0426088	0.0425091	0.51042	0.536956	42
cg04026044	RASSF6	4	0.00327301	0.00331103	0.437087	0.443896	158
cg18766795	FAM5B	1	0.0612177	0.0614211	0.425002	0.408217	215
cg13126206		8	0.0102799	0.0103034	0.417906	0.423554	19
cg23021771	TRPC4	13	0.0540179	0.0540608	0.468024	0.467257	140
cg15845274		11	0.0460537	0.045709	0.564608	0.581113	114
cg17769523		3	0.001	0.00110061	0.509895	0.50841	2
cg12090740	BCL2	18	0.0745195	0.0744896	0.566234	0.596494	147
cg14825593	STK24	13	0.0802806	0.0809185	0.532123	0.525441	188
cg10139443	USP45	6	0.00575417	0.0057999	0.45625	0.48127	25
cg00051979	C10orf4	10	0.00434164	0.00443073	0.502209	0.514884	2
cg04026169		4	0.0429877	0.0431841	0.458247	0.450006	88
cg05735782		17	0.0245577	0.0246332	0.521685	0.539111	15
cg11083276	FAM65B	6	0.463713	0.463255	0.640454	0.66062	249
cg24993400	SELO	22	0.164631	0.161115	0.695327	0.665431	669
cg26039042	FAM83H	8	0.0267823	0.0267768	0.483421	0.477795	78
cg12090942	ANGEL1	14	0.295891	0.29616	0.443707	0.473863	216
cg10139508	RIN3	14	0.0294977	0.0294526	0.518988	0.49323	33
cg20839991	HLA-DPB2	6	0.012993	0.0130996	0.600007	0.603222	14
cg05736186	PPFIBP2	11	0.0421155	0.0420696	0.452248	0.461449	83
cg26039298	KIAA1026	1	0.0605253	0.0605308	0.37797	0.408345	74
cg24993735		17	0.0118636	0.0119316	0.408626	0.399906	66
cg23021796		5	0.0253022	0.025399	0.41786	0.438072	321
cg10139634		6	0.00287086	0.00291541	0.495741	0.505952	15
cg00805360	ADAM8	10	0.299849	0.300325	0.568843	0.55612	260
cg17769705	ESCO2	8	0.00475651	0.00478188	0.456964	0.45398	176
cg18766847	ACMSD	2	0.00457996	0.00462939	0.609285	0.602196	2
cg24994002		5	0.0289097	0.0289212	0.39065	0.39288	41
cg26980244	NEFM	8	0.0294696	0.0296039	0.499674	0.502629	179
cg06640630	RD3	1	0.0473241	0.047499	0.425084	0.436348	186
cg07465344	PFN1	17	0.0165235	0.0165452	0.477641	0.476677	58
cg20840031		12	0.00167371	0.00171795	0.437961	0.465115	175
cg12091331	PLAT	8	0.291325	0.291697	0.69142	0.668771	229
cg01583915	C20orf46	20	0.00905459	0.00903268	0.525614	0.509452	16
cg24994127	RALGAPA2	20	0.00389387	0.00395014	0.475403	0.493401	13
cg16739976	GRM4	6	0.0149955	0.0149862	0.443566	0.459576	46
cg14825633		11	0.00885792	0.0088676	0.537144	0.522505	10
cg21936179	LGTN	1	0.262358	0.262495	0.48775	0.464008	170
cg08301525	NXN	17	0.0105652	0.0105301	0.469954	0.481417	22
cg02386604	GOLSYN	8	0.0317138	0.0316202	0.534516	0.520596	125
cg18766864	KDELR3	22	0.0252206	0.0253429	0.474352	0.458484	25
cg15845333	TOP1MT	8	0.0794584	0.0800021	0.608686	0.595456	403
cg13126517		12	0.00369959	0.00371969	0.446928	0.459559	7
cg24994249	UBE4A	11	0.0479169	0.0480393	0.492248	0.510962	86
cg26039305	MIR670	11	0.0532714	0.0531427	0.378911	0.395182	107
cg13990947	PLIN2	9	0.480293	0.478655	0.624562	0.628159	374
cg24015249	DAB2IP	9	0.0222534	0.0222523	0.418208	0.422779	125
cg16740157		6	0.00694792	0.00695438	0.444788	0.460583	51
cg07465431	F10	13	0.0157401	0.0158488	0.541266	0.507631	8
cg21936280		17	0.005101	0.00522925	0.510026	0.522729	6
cg04862289	NFASC	1	0.0513318	0.0512215	0.350024	0.333444	81
cg00805496	LOC728640	10	0.00904667	0.00913375	0.451931	0.450907	222
cg03182029	COBLL1	2	0.051068	0.051238	0.428658	0.45672	280
cg23022057	PRDM16	1	0.0536827	0.053321	0.595817	0.603036	121
cg05736236	EPHA4	2	0.0562924	0.0562532	0.416465	0.427238	112
cg13991631		5	0.0222681	0.0222905	0.470335	0.470769	70
cg26980729		6	0.001	0.0010231	0.457956	0.478074	24
cg21936454	MAD1L1	7	0.0147669	0.0149828	0.475066	0.486665	266
cg24015263		17	0.0141142	0.0140896	0.462984	0.473655	7
cg13126652	TM7SF4	8	0.00196816	0.00198796	0.424808	0.439686	16
cg11083280	RNF182	6	0.0777752	0.0777136	0.405542	0.415855	80
cg02386957	ARHGEF7	13	0.00672136	0.0067719	0.462935	0.467011	26
cg26039482		8	0.00486105	0.00492715	0.493375	0.50401	12
cg00052385	ST3GAL1	8	0.0921296	0.0919385	0.339089	0.325422	75
cg18766882	TSNAX-DISC1	1	0.00468269	0.00468716	0.469074	0.486497	58
cg15845673	BCAT1	12	0.190154	0.190256	0.355289	0.368758	397
cg21936543	CTHRC1	8	0.038123	0.0374168	0.60849	0.592052	473
cg06640662	C10orf96	10	0.00520123	0.00524437	0.456921	0.47869	36
cg20840426	NOS1	12	0.144839	0.145292	0.448693	0.44469	225
cg24015472	SAA1	11	0.00470404	0.00478426	0.555348	0.594474	3
cg23022778		1	0.0369936	0.0371226	0.548561	0.544346	117
cg05736768	DPYS	8	0.0230114	0.0230543	0.621879	0.606255	22
cg26039484		3	0.0042554	0.00434627	0.43643	0.462458	300
cg14825905	ZMIZ1	10	0.0672135	0.0676109	0.383867	0.38561	125
cg15846316	ARL9	4	0.0833806	0.0834376	0.615917	0.599099	414
cg07465602	CDH22	20	0.0049219	0.00492365	0.540808	0.509205	4
cg09214254	SMOC2	6	0.00549752	0.00550424	0.479543	0.509886	42
cg19782271	STK10	5	0.454362	0.454308	0.532168	0.539685	299
cg04862340	A2BP1	16	0.0608282	0.0610088	0.511606	0.543034	221
cg24994319		6	0.386253	0.388798	0.610289	0.61628	454
cg05736779	GREB1	2	0.00273371	0.00278831	0.767839	0.723888	3
cg18766900	USP6NL	10	0.0735012	0.186985	0.739787	0.700726	582
cg03182113	MYH14	19	0.0444505	0.0447737	0.553038	0.533851	163
cg01583940	PAQR6	1	0.0347486	0.034494	0.473871	0.503474	33
cg15846482	UEVLD	11	0.0289748	0.0289752	0.405831	0.412417	96
cg12091642		14	0.0357747	0.035629	0.463164	0.466082	241
cg14825976	C18orf1	18	0.11541	0.115313	0.417247	0.442241	38
cg06640695	ZBTB17	1	0.0229587	0.0229975	0.423911	0.446137	242
cg19782411	BLCAP	20	0.093264	0.0934028	0.411686	0.38895	226
cg10139651	OSBP2	22	0.0382331	0.038168	0.390018	0.38734	83
cg21936789	CSPG5	3	0.381977	0.38151	0.560425	0.543799	107
cg26039762		3	0.134698	0.134971	0.578414	0.573317	109
cg23022809	SKI	1	0.06799	0.0679922	0.504321	0.496201	56
cg13992382	NAV1	1	0.0113811	0.0113552	0.431003	0.428798	85
cg20840800	REG3G	2	0.0152939	0.0153402	0.460022	0.444531	115
cg24994360		2	0.00363423	0.00366501	0.467871	0.505	49
cg13126790		6	0.148477	0.148614	0.39553	0.460442	214
cg05736785	IL17REL	22	0.0174923	0.017495	0.409613	0.409016	42
cg14826211	KLHL29	2	0.0136751	0.0137654	0.41102	0.41135	15
cg15846556		8	0.0539574	0.0539697	0.436109	0.434	201
cg15846791	YDJC	22	0.0573631	0.0574329	0.560772	0.560645	83
cg01584000	MLN	6	0.101153	0.10106	0.394707	0.406121	110
cg13992678	NHLH1	1	0.0678668	0.0680208	0.460071	0.484769	54
cg21936906	PTPRN2	7	0.0415935	0.0415196	0.318662	0.319827	49
cg07465627	STXBP4	17	0.207338	0.211481	0.55468	0.541979	289
cg24994504	RAB3C	5	0.00470211	0.00471629	0.432586	0.45038	174
cg15846886	FAM195B	17	0.0136132	0.0138328	0.529352	0.511841	89
cg13126871	PF4	4	0.139201	0.139256	0.569607	0.540126	173
cg26039806	RNF121	11	0.0111018	0.0111953	0.450155	0.458369	385
cg12091786	NKAIN4	20	0.248345	0.248374	0.59325	0.601692	364
cg24015747	FSD1	19	0.0559448	0.0558845	0.549749	0.542509	61
cg14826215	PARP12	7	0.00606482	0.00609556	0.502466	0.506558	42
cg23023394	DGCR5	22	0.10674	0.10678	0.559955	0.53306	63
cg16740744	CCNE1	19	0.0903586	0.0906389	0.385239	0.405387	171
cg17770034		6	0.0466177	0.0467579	0.401342	0.400902	123
cg01584087		12	0.00781261	0.00787568	0.470341	0.523733	11
cg00805867	PDE4B	1	0.00890654	0.00898839	0.419836	0.445152	93
cg00052578	TMEM108	3	0.0112498	0.01123	0.436057	0.447379	198
cg15847195	TACC3	4	0.0232099	0.0233226	0.531016	0.518802	65
cg04026887		6	0.0335231	0.0337866	0.543028	0.540884	51
cg02387244	FBXL16	16	0.0137857	0.0138908	0.466589	0.479547	111
cg23023604	MIR563	3	0.00895828	0.00903169	0.423418	0.415612	314
cg03182584	KIAA0895	7	0.138031	0.138321	0.478555	0.469843	250
cg09214300	MUC5B	11	0.0538758	0.0540904	0.465252	0.440989	298
cg12091944	BARD1	2	0.0171613	0.0171347	0.456889	0.478243	182
cg13992911		5	0.184604	0.184722	0.596855	0.608491	221
cg05737153	CRMP1	4	0.138102	0.137764	0.451953	0.470783	125
cg06640763	SSPO	7	0.00599446	0.00599435	0.495431	0.509789	38
cg17770096	CABP1	12	0.0251878	0.0250953	0.497826	0.509899	21
cg13993183		9	0.0191105	0.0189772	0.38857	0.381389	12
cg24015889		17	0.00938013	0.00938407	0.464257	0.489865	29
cg08302003		7	0.0708187	0.070672	0.432026	0.461427	209
cg15847198	GUCY1A2	11	0.0103231	0.0103505	0.439986	0.45873	8
cg24994611	CAPN5	11	0.001	0.00107572	0.456899	0.456289	12
cg04862556	SLFN13	17	0.00972683	0.0098298	0.55775	0.534019	24
cg19782923	TRIM68	11	0.0395267	0.0396581	0.482269	0.47739	169
cg23023937	DPYSL4	10	0.0305788	0.0307543	0.458935	0.43863	130
cg13126875		8	0.0331632	0.0333053	0.482081	0.517135	17
cg18767057	TK1	17	0.0110231	0.0110137	0.539385	0.542981	2
cg14826417	CLDN4	7	0.0186967	0.0188189	0.47752	0.463038	98
cg12092005		14	0.00614302	0.00618461	0.507387	0.472565	13
cg24995014		22	0.155617	0.155875	0.542762	0.536101	305
cg10139742	GNAO1	16	0.00566021	0.00578669	0.529949	0.513311	34
cg15847249		5	0.0167255	0.0169611	0.721129	0.688832	6
cg13993197		1	0.00304729	0.00304247	0.713714	0.67049	2
cg00805880	PPFIA4	1	0.0768635	0.0768941	0.557096	0.546266	70
cg26039829	PIWIL2	8	0.471771	0.472503	0.50166	0.536847	259
cg03182608		17	0.00976074	0.00975905	0.427753	0.422326	98
cg04862622	ARHGEF18	19	0.290288	0.289967	0.541627	0.542141	316
cg23023970	INPP5A	10	0.370898	0.371501	0.553638	0.537392	580
cg17770910	LYNX1	8	0.089201	0.117255	0.698163	0.679302	1002
cg19783150		12	0.0333841	0.0334933	0.478113	0.483055	279
cg07465881	SLBP	4	0.236031	0.234949	0.712401	0.710948	407
cg02387403		10	0.0122218	0.0121625	0.684296	0.635077	4
cg05737417	KIAA1012	18	0.001	0.00109711	0.549933	0.538879	5
cg08302300	ADARB2	10	0.0165208	0.0165362	0.584796	0.569112	75
cg12092090	CACNA1A	19	0.00714202	0.00718993	0.482577	0.484184	23
cg26981809	TBKBP1	17	0.0563951	0.0564451	0.475555	0.512833	102
cg13993218	INS-IGF2	11	0.0338463	0.0339277	0.454384	0.457288	163
cg19783626		7	0.00184179	0.00184455	0.498539	0.525547	3
cg01584103	CALN1	7	0.00554072	0.00557122	0.477551	0.508629	28
cg02387583	BRD2	6	0.00387146	0.00388248	0.455355	0.451801	62
cg20841748	CNTNAP1	17	0.0544632	0.0544469	0.523619	0.523454	239
cg18767058		5	0.0209295	0.0209831	0.512249	0.502408	24
cg11083807	LOC286094	8	0.25261	0.254215	0.641057	0.623696	442
cg15847527		7	0.0137547	0.0137849	0.387079	0.419522	47
cg06640776	THUMPD3	3	0.0100368	0.010022	0.418062	0.438077	98
cg16740802	FAM188B	7	0.001	0.001	0.450387	0.442209	16
cg24016995	PTPRE	10	0.00325853	0.00324631	0.48917	0.483924	11
cg20842782	AAA1	7	0.0119422	0.0120459	0.381282	0.385724	7
cg18767278		5	0.0204048	0.0204852	0.497559	0.506354	22
cg05737522	PGCP	8	0.00211128	0.00217771	0.510125	0.54573	4
cg07466085		16	0.0107463	0.0107059	0.481101	0.480824	18
cg13993270		1	0.0972559	0.0973352	0.522614	0.509778	160
cg12092346	KCNG2	18	0.124236	0.12404	0.574952	0.580156	519
cg03182908	MUL1	1	0.108784	0.108805	0.348537	0.372391	54
cg24017555		6	0.0360562	0.0371078	0.616331	0.626907	328
cg26981978		16	0.0790757	0.0792369	0.449127	0.445932	152
cg14826456	ADRB1	10	0.0138381	0.0138441	0.422842	0.428079	113
cg08302325	PRDM1	6	0.0647232	0.0647598	0.424779	0.427353	190
cg18767846		2	0.00775214	0.00790199	0.50268	0.513368	12
cg09214398	DNAJA4	15	0.045248	0.0456721	0.786075	0.782847	369
cg20842915	RALA	7	0.00387936	0.00390857	0.460711	0.437861	29
cg02387675		12	0.0211722	0.0212809	0.595248	0.573844	44
cg23024102	TSC22D1	13	0.177881	0.178102	0.557494	0.541012	340
cg15847600	CYP11B2	8	0.0529017	0.0522865	0.720558	0.705392	706
cg19784428	NWD1	19	0.0116782	0.0117068	0.470155	0.480251	10
cg17771515	CNKSR3	6	0.0971055	0.0972538	0.490371	0.493235	242
cg24995240	SPATA1	1	0.00874064	0.00874642	0.411797	0.432439	174
cg04026927	CEP55	10	0.120182	0.120587	0.534376	0.521013	253
cg26040708		8	0.171622	0.174644	0.451922	0.366422	320
cg21937460	C17orf79	17	0.0277196	0.0277267	0.450223	0.475265	258
cg00806009	TBCD	17	0.257744	0.257763	0.57733	0.546723	906
cg23024136		5	0.0358967	0.0358148	0.472459	0.476429	47
cg26040809	ADARB2	10	0.455492	0.455581	0.373406	0.379998	381
cg07466193	HBM	16	0.0127643	0.012806	0.462786	0.460036	67
cg02387701	TCIRG1	11	0.0609934	0.0611036	0.501053	0.536996	227
cg26982279	ZNF470	19	0.350222	0.350282	0.453409	0.455049	361
cg19784545	ANK2	4	0.0840661	0.0841711	0.507295	0.51042	47
cg21937554	ALX4	11	0.162263	0.16229	0.384915	0.396189	157
cg24017912	CAP2	6	0.114439	0.114586	0.463256	0.470795	147
cg26982321		6	0.0161987	0.0161431	0.42308	0.427918	41
cg05737601		17	0.0424324	0.0424683	0.449752	0.457913	169
cg17771569	ATP8B3	19	0.0122687	0.0123199	0.588578	0.58628	4
cg18767964		1	0.0305619	0.0306776	0.508962	0.485743	62
cg14826516	SELO	22	0.00108986	0.0012322	0.457033	0.464772	14
cg23024228	LGALS8	1	0.00524294	0.00526621	0.462374	0.454983	21
cg13993358	UNC5A	5	0.00490964	0.00497595	0.466081	0.485258	37
cg26040816	JPH2	20	0.00527877	0.00536196	0.572491	0.558198	5
cg05737682	PAQR4	16	0.152508	0.152871	0.663035	0.625322	169
cg00052626	CASP9	1	0.00412715	0.00416403	0.456953	0.476661	108
cg19784622	DOCK1	10	0.0833594	0.0837644	0.703455	0.684206	152
cg00806056	BANP	16	0.00818805	0.00823353	0.464522	0.461274	98
cg04027043		11	0.0323934	0.0325983	0.421338	0.431383	481
cg21937593	ZBBX	3	0.00579015	0.00582117	0.609654	0.580749	3
cg13993509	WDR60	7	0.00579339	0.00586147	0.518196	0.522538	25
cg20843277	SHANK2	11	0.101818	0.1022	0.374708	0.396628	132
cg17771652	VCAN	5	0.0299874	0.0300673	0.481892	0.472456	46
cg10140104		16	0.055757	0.0556689	0.547166	0.524749	113
cg03182917		2	0.00268476	0.00269355	0.445893	0.457425	72
cg26040844	C7orf50	7	0.00215085	0.00222527	0.474108	0.457038	33
cg04863005	TACSTD2	1	0.199068	0.197374	0.721663	0.716275	1039
cg17771737	ZNF682	19	0.0108872	0.0110497	0.430263	0.433948	335
cg00052665	GAS7	17	0.0283777	0.0284447	0.443979	0.477323	58
cg13993643	PEPD	19	0.0537432	0.0538011	0.466454	0.487461	204
cg24017995		14	0.0015546	0.00173357	0.47936	0.477058	12
cg26982386		7	0.0196961	0.0197011	0.425052	0.456168	81
cg17772171		6	0.0444931	0.044405	0.440071	0.439083	120
cg09214551	NMT1	17	0.00342277	0.00344045	0.458709	0.474391	13
cg06640840		17	0.0105945	0.0106627	0.486334	0.475753	21
cg18768238	WDFY4	10	0.0314412	0.031145	0.568185	0.568598	295
cg20844262	ZGPAT	20	0.0694558	0.0697681	0.484226	0.487204	306
cg19784721		10	0.0291879	0.0293194	0.450602	0.469426	89
cg05737842	MIR613	12	0.0120754	0.012095	0.473911	0.495973	33
cg13127159		13	0.162337	0.162576	0.531949	0.518605	489
cg15847926	AMZ1	7	0.172593	0.171751	0.600819	0.608904	462
cg18768260	TRPV1	17	0.00611644	0.00612563	0.498776	0.4832	12
cg07466437	EEF1E1	6	0.001	0.00111963	0.457509	0.456527	17
cg24018190	ALB	4	0.0106243	0.0106304	0.479144	0.482866	88
cg15847942		12	0.0201066	0.0201171	0.395991	0.404799	152
cg13993764	PPP3CA	4	0.0475948	0.0475443	0.428719	0.448751	413
cg11083967		14	0.0421522	0.0422792	0.459054	0.477861	165
cg26982447	ANKRD34B	5	0.0325304	0.0325459	0.444036	0.43655	110
cg26041076		17	0.165426	0.167928	0.741442	0.741921	375
cg20844427		13	0.0639702	0.0638919	0.482554	0.476627	107
cg23024444	PTTG1	5	0.0070617	0.00708295	0.603149	0.60027	5
cg08302480	MYADM	19	0.0118828	0.0118219	0.482079	0.485722	10
cg16741291	FBXL18	7	0.0066503	0.00671413	0.455444	0.494259	48
cg26041232	GRAMD1B	11	0.0391291	0.0392505	0.352957	0.368575	50
cg24018633		14	0.0220964	0.022111	0.626994	0.611935	10
cg13993909		11	0.0414469	0.0416356	0.451746	0.450557	97
cg19784848	SDHA	5	0.103575	0.103379	0.504489	0.497784	517
cg04027059		16	0.0669864	0.0665738	0.52995	0.532776	279
cg23024484	ARPP-21	3	0.0190789	0.0191507	0.449172	0.430104	131
cg00806138	FOXE3	1	0.00718395	0.00726773	0.466715	0.503347	43
cg18768338	PADI3	1	0.273611	0.273611	0.523813	0.558748	336
cg15848008		2	0.0352453	0.0353575	0.417454	0.432639	88
cg04863182	STARD5	15	0.0508698	0.0512124	0.402387	0.418088	130
cg19784873	STOX2	4	0.015863	0.0158956	0.393973	0.416508	40
cg01584448	HEATR3	16	0.00238881	0.00243644	0.484171	0.483322	13
cg03182958	SGPP2	2	0.0281676	0.0282933	0.460619	0.46762	117
cg06640927	PCLO	7	0.00294504	0.0029748	0.447595	0.463355	98
cg16741308	PARVB	22	0.0449725	0.0450599	0.488014	0.502479	50
cg17772763	SRD5A1	5	0.0168412	0.0161477	0.479289	0.475165	197
cg21937660		17	0.165844	0.166098	0.294133	0.304058	133
cg15848031	MSX1	4	0.0121225	0.0122202	0.448333	0.439514	111
cg24995674	COL4A2	13	0.207999	0.207826	0.372471	0.389324	251
cg07466463	EIF2C2	8	0.0675866	0.0677306	0.483291	0.494963	539
cg13127231	ARHGEF7	13	0.106471	0.106484	0.390049	0.403069	221
cg14826711	C1orf114	1	0.0170024	0.0170442	0.4159	0.442912	194
cg26982695		9	0.00182713	0.00187669	0.460166	0.489275	10
cg24995678	SH3BP4	2	0.0727811	0.0727188	0.674092	0.655546	66
cg12093060	RAP1GAP	1	0.112001	0.112125	0.623237	0.620061	146
cg07466493	SLC26A6	3	0.0039008	0.00391449	0.470199	0.475157	21
cg00052853	LOC285205	3	0.00307122	0.00309865	0.43531	0.437315	73
cg20845050	ZNF7	8	0.0541662	0.054468	0.482622	0.480549	157
cg24018756	IFITM5	11	0.516922	0.515957	0.501958	0.546276	175
cg00806214	RAB11FIP3	16	0.012424	0.0124201	0.497038	0.503705	73
cg19784880		5	0.0643567	0.0644376	0.560242	0.546458	178
cg11084015	OSBPL10	3	0.0166564	0.0166479	0.45914	0.463341	40
cg02388054		16	0.648052	0.645642	0.680119	0.682194	129
cg21937734	PTPN12	7	0.001	0.00112445	0.486935	0.51208	4
cg07466576		15	0.0183952	0.0184236	0.367934	0.392401	19
cg13993914	COBRA1	9	0.00987423	0.0100712	0.519734	0.506175	8
cg01584457	GRK7	3	0.0265367	0.0266745	0.413999	0.452815	28
cg18768414	DKK3	11	0.0301688	0.0300786	0.431161	0.432349	89
cg09215152	PPP2R1B	11	0.0136298	0.0136767	0.470159	0.472424	131
cg19785066	CD40	20	0.0969988	0.0968377	0.452405	0.450635	179
cg04027549	STX6	1	0.0039364	0.00399496	0.44283	0.467087	17
cg16741573	GALNT1	18	0.00801913	0.00803122	0.430161	0.445931	159
cg14826891	ACCN1	17	0.0796608	0.0799102	0.582898	0.580774	203
cg23025416	INPP5B	1	0.0178861	0.0180214	0.451888	0.454003	200
cg12093180	ADNP	20	0.113971	0.1137	0.605336	0.62524	128
cg26041593	ERBB2	17	0.0042997	0.00431402	0.447256	0.470279	189
cg20845262		7	0.00386365	0.00395497	0.452998	0.472496	118
cg17772793	SMOC2	6	0.00386484	0.00389679	0.481578	0.506248	14
cg08302771	MT1IP	16	0.00181492	0.00189056	0.542226	0.537801	7
cg19785773		8	0.152171	0.152686	0.505349	0.482836	216
cg24996154		15	0.00354474	0.00361463	0.492108	0.483966	6
cg15848159	WDFY3	4	0.0271965	0.0274413	0.480377	0.468857	118
cg05738470	SOLH	16	0.017359	0.0174868	0.439492	0.473735	133
cg04027612	GDF5	20	0.00509932	0.00514587	0.476626	0.485062	69
cg04863514	FLCN	17	0.0282784	0.028371	0.427684	0.437185	127
cg26982892		7	0.00734528	0.00739105	0.478148	0.493861	10
cg23025562	SPG21	15	0.0184387	0.0185533	0.511242	0.521458	97
cg07466622	PHACTR1	6	0.0193956	0.0195004	0.465121	0.468384	98
cg03183004	F7	13	0.146804	0.1468	0.392642	0.404077	105
cg14826909	ADARB2	10	0.308886	0.309658	0.537829	0.52331	353
cg01584634	ATG16L2	11	0.00500854	0.00507452	0.612378	0.563536	2
cg18768887	NACC2	9	0.0114948	0.011561	0.481356	0.489489	34
cg02388150	SFRP1	8	0.001	0.00101731	0.46471	0.484967	37
cg13993945		1	0.251073	0.251068	0.643164	0.646014	291
cg24996263		1	0.0255644	0.025712	0.439389	0.480558	55
cg20845494		13	0.0190109	0.0188779	0.566363	0.543628	15
cg21938179	MIR548A3	3	0.0177202	0.0177487	0.416242	0.394997	412
cg26042024	ZFAT	8	0.0131658	0.0131123	0.440065	0.436215	53
cg04863703	CACNA2D2	3	0.00484124	0.00488735	0.449907	0.464842	45
cg23025703	C14orf102	14	0.0130426	0.0131188	0.432577	0.452329	248
cg17773349	ATCAY	19	0.00730101	0.00731438	0.467791	0.449839	24
cg13994079		5	0.0236967	0.0237922	0.376164	0.394155	38
cg26983177		19	0.378165	0.378367	0.607456	0.575312	325
cg11084443		15	0.0337867	0.0337979	0.383695	0.397249	59
cg20845639		8	0.00710751	0.00713359	0.426454	0.427534	56
cg06641021	USH2A	1	0.0308355	0.0309338	0.545103	0.549834	11
cg01585096	KRTDAP	19	0.00963528	0.00962923	0.526693	0.520189	14
cg26042514	ATAD3B	1	0.0618857	0.0620382	0.631669	0.612754	114
cg19785918	DMKN	19	0.0133286	0.0132992	0.491232	0.468261	42
cg09216008	TMEM175	4	0.0361628	0.036195	0.392279	0.410099	244
cg14827056	EIF2C2	8	0.0469314	0.0468716	0.537922	0.524074	74
cg02388276		6	0.0243104	0.0242821	0.47083	0.465542	179
cg18769074	TF	3	0.128069	0.127604	0.518463	0.560023	252
cg20845858	CPA4	7	0.0610394	0.0611393	0.391935	0.445797	288
cg24018847		6	0.00751309	0.00749804	0.456087	0.43232	15
cg17773636	RCOR1	14	0.001	0.001	0.442027	0.454027	10
cg24996278		1	0.0203515	0.0206543	0.493662	0.493189	356
cg26043100		11	0.0314727	0.0317052	0.428457	0.466707	128
cg00806245		18	0.363802	0.362929	0.569036	0.561453	562
cg13127574	ADSSL1	14	0.00898133	0.0090046	0.510746	0.502957	25
cg16741602	ASCL3	11	0.0270931	0.0271047	0.41474	0.400245	368
cg07466705	SLC6A1	3	0.00912855	0.00915947	0.459586	0.470159	14
cg15848364	NTM	11	0.0340965	0.0340068	0.382923	0.383007	132
cg19786121	MAP4K1	19	0.0372048	0.0370555	0.477986	0.474152	93
cg00053063	NCKAP5	2	0.001	0.00112912	0.457236	0.445687	16
cg23025804	SVIL	10	0.317107	0.317179	0.566975	0.582295	567
cg26983744	SPIRE2	16	0.00757278	0.00736177	0.492377	0.499997	243
cg17774001	DTNB	2	0.02536	0.0254529	0.505859	0.51953	42
cg01585180	FAT1	4	0.0294488	0.0295451	0.524393	0.497603	25
cg21938521	INTS6	13	0.0194237	0.0199801	0.503975	0.495197	236
cg24019337	FRMD4A	10	0.0287177	0.0287379	0.457291	0.473712	46
cg08303110		4	0.032414	0.0324391	0.449358	0.457561	206
cg09216143	LOC619207	10	0.00987916	0.00996704	0.467607	0.47412	71
cg00053261	POM121L12	7	0.0012069	0.00129294	0.473186	0.476071	9
cg07466788	SLC16A3	17	0.0861104	0.0861981	0.491492	0.478416	164
cg00806311	C1orf101	1	0.115979	0.116222	0.436761	0.434518	101
cg23025942		1	0.0207628	0.0208968	0.420978	0.412385	38
cg12094552		21	0.0156683	0.0156749	0.490354	0.496587	23
cg15848561		14	0.0737066	0.0737158	0.440676	0.459631	81
cg21938532	GNAS	20	0.00858795	0.00860098	0.551084	0.565091	4
cg14827149		1	0.00778825	0.00780097	0.469787	0.486517	55
cg06641153	ST8SIA3	18	0.0468671	0.0469127	0.439789	0.474826	242
cg03183345	TBRG1	11	0.001	0.00100147	0.459745	0.465227	9
cg16741889	WDR4	21	0.190145	0.190953	0.573908	0.560498	457
cg13127591	KRTAP9-9	17	0.0194128	0.0190993	0.490612	0.48924	618
cg04027781	POLE	12	0.0013513	0.00145254	0.450339	0.448978	49
cg18769374		1	0.00781908	0.00782796	0.431524	0.471041	8
cg00806319	WNK2	9	0.00359556	0.00361073	0.444603	0.44355	15
cg26043257	CD38	4	0.00261604	0.0026862	0.601544	0.594607	2
cg17774347		20	0.00797141	0.00802186	0.468809	0.464709	24
cg02388319		7	0.0290474	0.0291946	0.41788	0.422704	60
cg19786602		17	0.210296	0.211234	0.630783	0.644766	163
cg24019394		10	0.00633088	0.00636792	0.429355	0.437957	76
cg00053373	ATP1B2	17	0.0318878	0.0319386	0.423899	0.441337	189
cg05739126	HECA	6	0.00247855	0.00246165	0.472974	0.496456	79
cg13994232		14	0.100781	0.10064	0.416888	0.422293	234
cg24996491	PTPRN2	7	0.0142797	0.014303	0.461205	0.447215	51
cg18769421	COBRA1	9	0.0795175	0.0787537	0.641162	0.625885	73
cg06641299	WNT9A	1	0.00128891	0.00146594	0.461941	0.475028	13
cg14827527		5	0.0125944	0.0125936	0.47723	0.448072	62
cg17774395		12	0.137435	0.137266	0.462514	0.491417	363
cg26984805	TACR2	10	0.0014123	0.00149792	0.554092	0.524285	3
cg13994504	ANKRD2	10	0.0367811	0.0369402	0.446663	0.451441	99
cg21938541		2	0.0824242	0.0815562	0.632061	0.6303	865
cg18769818	ARAP1	11	0.0373731	0.0373018	0.469928	0.456199	270
cg00053851		1	0.0308267	0.0309346	0.494297	0.503523	150
cg26043322	OR10J5	1	0.0237541	0.0239498	0.439839	0.453451	168
cg24996814		11	0.0448111	0.0447651	0.436754	0.497135	167
cg14827528	C1QBP	17	0.001	0.00103016	0.446863	0.486393	49
cg17774559	IRX4	5	0.0833104	0.0833927	0.360421	0.360989	208
cg02388416	BNIP3	10	0.176835	0.177121	0.636341	0.634026	158
cg13994599	SAMD4A	14	0.00192786	0.00199447	0.440867	0.442636	24
cg13127741	COMMD7	20	0.0499859	0.049813	0.44642	0.497978	264
cg18769860	CATSPER4	1	0.001	0.00101986	0.448554	0.480104	11
cg10140309	ADNP	20	0.0297072	0.0298288	0.5033	0.510096	84
cg21938718	KCNK15	20	0.185253	0.185559	0.472886	0.492325	97
cg05739379		6	0.034789	0.0348342	0.447574	0.480971	194
cg26985138	SNRNP48	6	0.00103483	0.00119953	0.526888	0.534233	3
cg04027961		2	0.10431	0.104299	0.465827	0.488438	128
cg11084474		12	0.152876	0.153122	0.670022	0.647848	133
cg08303283		9	0.105608	0.105654	0.600533	0.601352	112
cg15848890		4	0.00601746	0.0060148	0.435942	0.44077	34
cg03183936	PPP2CA	5	0.257857	0.255984	0.621968	0.627118	587
cg13994680	THSD4	15	0.00814773	0.00823291	0.507382	0.526725	21
cg04863968	CLPS	6	0.00124142	0.00131516	0.345771	0.374844	337
cg12094736	SH3PXD2A	10	0.0172777	0.0175043	0.484911	0.481918	42
cg24019564	RUNX3	1	0.00414311	0.00421335	0.465504	0.481825	15
cg24996883	ITPKB	1	0.0203117	0.0202672	0.442812	0.449325	49
cg19786784	ACACA	17	0.0116511	0.0116757	0.470026	0.500352	11
cg20846192		7	0.0501733	0.0503809	0.451048	0.452329	241
cg01585784	PTPN4	2	0.282847	0.285634	0.553988	0.514866	395
cg08303550		7	0.001	0.00101434	0.491375	0.493013	5
cg26985203	ALKBH3	11	0.0984173	0.0984571	0.437482	0.465184	157
cg05739757	RPL31	2	0.00357705	0.00361552	0.441948	0.450257	36
cg21938894	TMEM151A	11	0.00271564	0.00263625	0.405342	0.416622	406
cg15848986	LOC100190940	12	0.1553	0.155469	0.425524	0.445374	203
cg04864149	F3	1	0.00867407	0.00869031	0.470552	0.475846	61
cg13995006	MED30	8	0.236523	0.236214	0.454138	0.493541	270
cg18770076	C6orf176	6	0.00763327	0.00770966	0.43507	0.459982	34
cg24019599		5	0.0542561	0.0542891	0.574829	0.549115	136
cg13995319	YES1	18	0.001	0.00100043	0.455559	0.457093	9
cg19786808	SDK2	17	0.00953199	0.00962784	0.761877	0.717769	2
cg26044428	ANGEL1	14	0.0269732	0.0269584	0.369454	0.37286	59
cg00806461	FAM43A	3	0.0329119	0.0379614	0.635665	0.613904	419
cg21939017	ZNF624	17	0.0560134	0.0552908	0.673698	0.649661	440
cg24996930	VASH1	14	0.00724534	0.00724164	0.473043	0.455864	32
cg14827778	FBXL21	5	0.0662798	0.0660412	0.530787	0.545869	227
cg20846508	B4GALNT4	11	0.059392	0.0596115	0.612037	0.593592	54
cg01585852	MIF	22	0.286075	0.286691	0.56762	0.541092	254
cg15849098	GIMAP7	7	0.0108874	0.0109774	0.472951	0.450035	37
cg00054210	CYP7B1	8	0.0354379	0.035703	0.490704	0.471201	288
cg23026106	FAM155A	13	0.0437125	0.0438952	0.548252	0.552629	38
cg18770149	MTMR11	1	0.00269555	0.00275951	0.471037	0.469748	18
cg08304190	MIR663	20	0.015632	0.0159037	0.52106	0.49821	61
cg26985319		11	0.012122	0.012181	0.47648	0.465575	81
cg09216381	MFN2	1	0.00217246	0.00224565	0.478177	0.471705	34
cg02388709		3	0.0233633	0.0236106	0.546362	0.571863	6
cg11084571	KANK4	1	0.0159586	0.0159537	0.406965	0.437397	42
cg21939631	GNAL	18	0.00722665	0.00725837	0.436544	0.449099	98
cg06641415		2	0.00324848	0.0032591	0.469581	0.491815	53
cg13995325	FAM125B	9	0.0496206	0.0496553	0.52977	0.517014	180
cg19786983		15	0.0198602	0.0199524	0.463081	0.487424	32
cg13128117	PPP1R1A	12	0.0162977	0.016252	0.532287	0.50338	10
cg17774960	EEF1D	8	0.0109747	0.0110384	0.465781	0.471985	113
cg15849368		17	0.0145195	0.0147119	0.460801	0.461203	17
cg26045119	DAB2IP	9	0.00417171	0.00422013	0.500778	0.499071	8
cg24020215	NRXN3	14	0.0340274	0.0342119	0.368963	0.386613	221
cg10140536	USP29	19	0.0163081	0.0164434	0.426941	0.462188	45
cg09216442	JAKMIP1	4	0.167711	0.16808	0.432192	0.456936	160
cg24996981		11	0.033137	0.0331443	0.472734	0.48191	89
cg13995399	CREB5	7	0.00268328	0.00268838	0.473133	0.448215	21
cg03184368	RBM47	4	0.0112405	0.0113147	0.645424	0.61616	8
cg02388795	NAP1L1	12	0.494857	0.495351	0.273319	0.29445	45
cg00054408	BRUNOL5	19	0.0684542	0.0684303	0.518108	0.540957	199
cg19787033	ALG8	11	0.0183479	0.0182671	0.438265	0.456368	89
cg21939836		1	0.108824	0.108903	0.507534	0.520202	288
cg18770579	C19orf76	19	0.0481884	0.0481304	0.470371	0.47342	82
cg23026543	AUTS2	7	0.0627498	0.0629622	0.503584	0.533559	64
cg24020398	CCND1	11	0.00559266	0.00561621	0.456382	0.458976	58
cg08305378	EXT1	8	0.0294623	0.0294224	0.486803	0.506337	97
cg04028010	BCR	22	0.162891	0.167468	0.699391	0.685548	455
cg00806481	PRDM16	1	0.438819	0.439036	0.36449	0.365246	175
cg19787125	SDK2	17	0.0538342	0.0540597	0.308587	0.348688	24
cg24020806	SFMBT2	10	0.0243547	0.0245504	0.368504	0.416028	88
cg01586045		5	0.0155521	0.0156141	0.507131	0.487999	20
cg26985446		11	0.0654748	0.0656904	0.512031	0.516654	167
cg00054472	TTLL3	3	0.226845	0.226739	0.49966	0.473825	154
cg12094780	KRTAP5-11	11	0.00480102	0.00486268	0.49785	0.504048	6
cg14828206		5	0.013919	0.0139646	0.452013	0.458634	92
cg13995427	AKNA	9	0.00972974	0.00979589	0.482897	0.513054	25
cg13128937		13	0.013065	0.0130918	0.413538	0.424972	47
cg24020826	KCNK9	8	0.00629547	0.00629309	0.58146	0.561862	6
cg10140794	UGT3A2	5	0.00575204	0.00577853	0.467197	0.466262	38
cg09216650		12	0.0222927	0.0223034	0.429736	0.417513	37
cg00806490	CDH13	16	0.0197122	0.0197716	0.412266	0.414619	85
cg24997231		1	0.123345	0.122838	0.436574	0.474793	323
cg19787508	SPTLC2	14	0.007201	0.00719467	0.488236	0.495491	21
cg11084629	PARS2	1	0.0380466	0.0380951	0.425142	0.466627	76
cg02389180		7	0.0210527	0.0211066	0.426983	0.413546	167
cg18770758		3	0.056104	0.0563984	0.360755	0.402796	149
cg16742090		16	0.00116735	0.00129018	0.446665	0.43815	30
cg18770763	EPS8L2	11	0.0638197	0.0640102	0.543396	0.56154	103
cg14828404		2	0.00569588	0.00577748	0.427845	0.458319	44
cg15849440	RASSF8	12	0.0951517	0.0953102	0.536855	0.544396	123
cg17775091		2	0.0348156	0.0349103	0.533005	0.523275	30
cg21940220	AFMID	17	0.408475	0.408452	0.663881	0.649357	209
cg03184452	DLC1	8	0.0120591	0.0120167	0.420682	0.405902	72
cg04028099	FKBP15	9	0.0602524	0.0602302	0.451671	0.466681	283
cg18771034	CPM	12	0.0101135	0.0101238	0.424255	0.429426	22
cg26046072		10	0.00453351	0.00462162	0.516985	0.516645	4
cg04864441	PTPRN2	7	0.33261	0.331745	0.518398	0.566931	412
cg05740045		8	0.0148017	0.0148986	0.40687	0.409455	162
cg26985447	KIAA0284	14	0.128192	0.128525	0.488967	0.484377	396
cg13995599	ATP11A	13	0.0102413	0.0101928	0.503495	0.506907	35
cg24997276		13	0.00681541	0.00681218	0.529818	0.534071	38
cg08305436		19	0.0138756	0.013865	0.451675	0.468455	447
cg11084718	UBE2N	12	0.0654699	0.0656517	0.402241	0.42024	310
cg06641537		7	0.480523	0.480991	0.640652	0.630646	314
cg09216670	PIP4K2A	10	0.0689503	0.0697967	0.537184	0.523531	448
cg05740106		6	0.144169	0.14379	0.511114	0.521024	186
cg17775490	C20orf123	20	0.00460798	0.00469606	0.436982	0.480068	20
cg18771184		6	0.0292968	0.0295402	0.654887	0.643045	23
cg13995651		19	0.00972406	0.00985096	0.508687	0.528246	28
cg04028167		12	0.00360564	0.00366925	0.409062	0.413884	58
cg26046136	EYA2	20	0.074075	0.0742296	0.505428	0.513658	136
cg12094808	FRMD5	15	0.0216563	0.0218417	0.456794	0.481666	26
cg10140957	GOT2	16	0.0263369	0.0264284	0.473994	0.470327	245
cg04864453	SPNS2	17	0.282405	0.282873	0.600389	0.619721	76
cg17775713	TF	3	0.0229439	0.0228308	0.460056	0.428445	41
cg15849703		3	0.00254559	0.00256332	0.550294	0.549415	3
cg19787694	PRTN3	19	0.156394	0.156619	0.588974	0.547673	26
cg20847325		1	0.0218207	0.0220733	0.7501	0.731991	61
cg21940568	NCRNA00085	19	0.001	0.00100123	0.451659	0.435436	7
cg13995916	THBS2	6	0.0395696	0.0394974	0.404453	0.439355	77
cg26985798	MS4A15	11	0.0411591	0.0411825	0.587443	0.576265	12
cg05740243	PRAP1	10	0.0553195	0.0555836	0.520433	0.489019	60
cg13129046	C10orf35	10	0.168265	0.168456	0.424505	0.411284	94
cg18771327		17	0.104671	0.104736	0.582753	0.562736	105
cg02389228	BREA2	8	0.0104668	0.010502	0.42831	0.461191	26
cg01586506	SOX10	22	0.00522835	0.00527661	0.440326	0.434966	85
cg13995918	TERT	5	0.00350013	0.00368078	0.490039	0.51056	4
cg26046772		7	0.0714172	0.071997	0.413793	0.459694	198
cg14828673	TOP1MT	8	0.00746822	0.00748785	0.418629	0.435235	112
cg07467199		5	0.00980547	0.00984715	0.494797	0.494009	14
cg04028464	GAA	17	0.214461	0.214043	0.607119	0.599904	485
cg15849724	FAM83B	6	0.00775297	0.00780517	0.442599	0.446082	204
cg26985818		4	0.0340473	0.0341217	0.588239	0.564624	35
cg20847746	S100A13	1	0.00948296	0.00953502	0.477018	0.508983	35
cg14829060	DENND2D	1	0.001	0.00104597	0.441243	0.460088	40
cg24997703		14	0.0749502	0.0747852	0.536694	0.551203	67
cg20848207	MCTP2	15	0.00955547	0.00957506	0.452767	0.445605	16
cg15849864	HCN4	15	0.0031496	0.00314031	0.477565	0.494829	4
cg11085062	ZNF280D	15	0.001	0.00101241	0.759429	0.725468	902
cg24021113	C6orf145	6	0.134773	0.134572	0.446306	0.459068	301
cg12094863		6	0.0380287	0.0380945	0.389226	0.410256	112
cg00054702	LOC389332	5	0.013881	0.0138648	0.410912	0.404749	181
cg13996209	SUGT1P1	9	0.0153343	0.0153461	0.489838	0.497055	110
cg16742664	WARS	14	0.00731271	0.00738032	0.507611	0.515807	39
cg24997744	BAHCC1	17	0.126478	0.126402	0.592097	0.5896	119
cg26985878		17	0.0169468	0.0171493	0.474991	0.488179	68
cg13129380	ANO1	11	0.00305268	0.00309677	0.432913	0.446859	40
cg21940655	MAD1L1	7	0.0107356	0.0107034	0.453235	0.448465	110
cg19788186	KCNJ15	21	0.0699266	0.0700785	0.502826	0.48715	253
cg03184588	FAM60A	12	0.0606249	0.0600262	0.585574	0.594178	159
cg10141019	CEND1	11	0.103888	0.137611	0.709078	0.665957	600
cg05740254	KLKB1	4	0.0190762	0.0191687	0.494354	0.472421	90
cg23026864	PCDHA7	5	0.0115335	0.0119753	0.454032	0.461056	229
cg09217079	GGTA1	9	0.001	0.00101143	0.45084	0.4335	47
cg26047066		1	0.0461782	0.046154	0.399183	0.40021	164
cg24997886	SAMD11	1	0.342885	0.342976	0.50774	0.506264	218
cg14829360		17	0.351848	0.35223	0.731467	0.709455	471
cg00054774	C2CD2	21	0.350473	0.350179	0.50648	0.48103	263
cg17775765		13	0.00634421	0.00642643	0.484518	0.493777	74
cg10141174		6	0.0101639	0.0102538	0.421142	0.412977	100
cg21941223		19	0.0872478	0.0872371	0.61118	0.563447	66
cg15850155	IGF2R	6	0.0299244	0.0301065	0.442896	0.463166	160
cg00806704	CDX2	13	0.0508757	0.0511242	0.600756	0.592864	64
cg05740262	CMIP	16	0.0210812	0.0212264	0.397949	0.409936	69
cg02389270	CRLF1	19	0.0570409	0.0570316	0.51981	0.535036	342
cg04864538	PTPRN2	7	0.0728332	0.0722059	0.684125	0.669895	956
cg16742703	KLK3	19	0.0375683	0.0374302	0.54599	0.557488	85
cg04028481		4	0.00530375	0.00538788	0.477394	0.462235	15
cg08305551	MAST1	19	0.0273567	0.0273877	0.508113	0.480199	72
cg26986438	FOXK2	17	0.0281538	0.0283112	0.562885	0.521911	89
cg03184776	MIR2117	17	0.0120586	0.012164	0.490387	0.49171	29
cg20848441		1	0.0496489	0.0497815	0.517422	0.506518	53
cg13130031		14	0.0223968	0.0224483	0.465116	0.445207	39
cg14829409	LARP7	4	0.0119876	0.0121444	0.461061	0.468261	53
cg24998110	C17orf101	17	0.0139914	0.0141673	0.511248	0.52065	25
cg18771538		7	0.174278	0.174634	0.422831	0.435437	151
cg14829606	T	6	0.043822	0.0437337	0.46741	0.489031	262
cg26986681		4	0.33028	0.330329	0.366019	0.362502	205
cg21941251	TDRD5	1	0.0150602	0.0150789	0.480329	0.485581	45
cg16742874		10	0.0599549	0.0600719	0.407506	0.429562	314
cg05740325	RASAL1	12	0.00441852	0.00441714	0.474809	0.48729	23
cg11085282		22	0.0371392	0.0369946	0.473246	0.493019	114
cg26047127	FXYD6	11	0.0114844	0.0115411	0.467216	0.509362	24
cg24022651	FNDC3B	3	0.00254148	0.00252613	0.522343	0.529581	4
cg02389317		12	0.0037621	0.00379741	0.515758	0.533133	5
cg01586609	HTR3A	11	0.0588922	0.0666861	0.694292	0.683949	785
cg04864592	TLL2	10	0.033176	0.033171	0.50399	0.513551	46
cg17775962	ZFAND2A	7	0.562618	0.558711	0.700184	0.706764	805
cg18771839	ANO1	11	0.00191578	0.00196959	0.471349	0.479145	15
cg15850520	FAM110C	2	0.0105283	0.0106597	0.476701	0.466448	73
cg13996405	SPG20	13	0.0129002	0.0129173	0.415054	0.431807	339
cg13130224	VNN2	6	0.0139205	0.0139597	0.410027	0.416375	168
cg19788317		4	0.0658223	0.0658512	0.488908	0.492471	99
cg16743273	MOBKL2A	19	0.0176459	0.0176622	0.460113	0.447875	23
cg08305696		16	0.099359	0.0998564	0.327395	0.342799	129
cg07467618		15	0.123132	0.123276	0.497168	0.50261	89
cg14829814		12	0.00505183	0.00510946	0.501595	0.502694	8
cg26986871		12	0.00263686	0.00269579	0.349603	0.359998	207
cg00054971	PTPRE	10	0.207386	0.207666	0.170609	0.19138	133
cg00806871	TUBGCP3	13	0.00637475	0.00641797	0.453275	0.480934	125
cg09217219	KRTAP10-7	21	0.013742	0.0136801	0.52968	0.533927	63
cg20848488	PPP2R2C	4	0.0579562	0.057859	0.524398	0.49625	222
cg03185022	GNA12	7	0.00310144	0.00313423	0.435523	0.4604	122
cg17775989	NTF3	12	0.0176608	0.0176748	0.393161	0.388316	74
cg21941512		3	0.00916555	0.00927841	0.529209	0.520243	5
cg18772205	KLHL6	3	0.0220172	0.0221141	0.464742	0.496556	65
cg04864648	PDHA2	4	0.00833021	0.00841507	0.511078	0.512851	17
cg19788371		8	0.0901224	0.0904515	0.507189	0.439404	236
cg15850954	GAD2	10	0.070086	0.0703437	0.568103	0.583103	56
cg20848988	EEPD1	7	0.0366989	0.0365949	0.433817	0.40618	104
cg00806900	ACACB	12	0.0942879	0.0945048	0.603533	0.580665	166
cg10141319	ZNF391	6	0.00145056	0.00152022	0.439278	0.442542	109
cg00055292	RADIL	7	0.0233687	0.0235623	0.567975	0.535523	77
cg13130317	NCRNA00171	6	0.001	0.00101277	0.419158	0.43415	350
cg13996430		2	0.0137149	0.0137013	0.447958	0.449642	34
cg01586851		4	0.024142	0.0244029	0.491567	0.490983	134
cg17776033		8	0.0411764	0.0413913	0.531566	0.550958	54
cg12095167	RAB2A	8	0.00891252	0.00893557	0.467503	0.441865	59
cg24023258	LY6K	8	0.077268	0.0777126	0.631567	0.639981	820
cg26986928		5	0.00651926	0.00655081	0.432682	0.4509	5
cg26047355	PCSK9	1	0.0641632	0.0642811	0.575601	0.591734	59
cg20849121		1	0.0484216	0.0484766	0.522751	0.52993	52
cg23027425	B4GALNT4	11	0.0812182	0.081528	0.536028	0.539635	125
cg04864807		2	0.0402315	0.040418	0.456988	0.44912	88
cg11085296	JAKMIP3	10	0.00795191	0.00793035	0.498637	0.478641	24
cg02389634	MIR2117	17	0.00230997	0.00236258	0.688519	0.641628	3
cg18772531	SPEM1	17	0.0120286	0.0119527	0.601794	0.574106	12
cg26986937	ETV1	7	0.00251075	0.00257197	0.442661	0.440863	37
cg01586959		16	0.0210198	0.0209991	0.370486	0.383297	66
cg13996453		7	0.00161969	0.00167053	0.440649	0.416351	79
cg04028616	ATP2C2	16	0.020055	0.0200001	0.420371	0.431156	42
cg15851280		10	0.00550302	0.00552083	0.439289	0.46717	17
cg07467649	BAZ1B	7	0.0496247	0.0498679	0.48956	0.523687	193
cg00807197	TMEM132C	12	0.0840486	0.0841784	0.566933	0.554025	20
cg23027509	TYMP	22	0.00788627	0.00789467	0.460476	0.453459	7
cg24023289	LOC641518	4	0.0127119	0.012665	0.466124	0.465784	79
cg05740575	CTHRC1	8	0.001	0.00105071	0.415106	0.444783	17
cg13130319	ISM2	14	0.0452268	0.045085	0.717566	0.702669	598
cg10141715	SLC5A8	12	0.00444717	0.00449788	0.484436	0.48834	8
cg15851294	CDK19	6	0.00868381	0.00873813	0.562165	0.552402	4
cg19788727	NTN1	17	0.128782	0.129005	0.466492	0.4703	282
cg04028695		10	0.0944854	0.0945473	0.653278	0.611122	27
cg04865026	NDUFB3	2	0.00428202	0.00433838	0.46982	0.466896	8
cg26986958	DIP2C	10	0.0126918	0.0127628	0.474405	0.459925	162
cg06642012	LOC100129637	16	0.494156	0.495066	0.606775	0.600553	325
cg13996514	GRK5	10	0.0103441	0.0104546	0.468055	0.499548	32
cg00807235		16	0.143259	0.143432	0.648563	0.614987	211
cg26048025	GPR25	1	0.0258504	0.025943	0.468301	0.485421	103
cg14830002	OR2B11	1	0.616455	0.615546	0.565835	0.575776	700
cg17776833	NXN	17	0.0318344	0.0320383	0.480273	0.469882	20
cg06642219		1	0.0968275	0.0969157	0.334971	0.355954	55
cg20849150		1	0.0269291	0.0270015	0.464531	0.462305	62
cg09217350		6	0.0134846	0.0135822	0.432261	0.440085	298
cg26986989		5	0.10483	0.105105	0.579196	0.569866	220
cg26048101	ATP9A	20	0.0967725	0.0978588	0.525738	0.531276	539
cg18772573	CPSF4L	17	0.0933958	0.0937809	0.509945	0.515042	116
cg12095353		12	0.0275702	0.0276083	0.457312	0.489617	26
cg13130338	ABLIM2	4	0.0158275	0.0159007	0.573118	0.543444	6
cg07467765		17	0.00385101	0.00387421	0.46069	0.46969	55
cg15851418	BMP7	20	0.0236827	0.0236997	0.404196	0.411375	78
cg11085304	CUGBP2	10	0.183625	0.183962	0.470504	0.48527	202
cg04029027	MEST	7	0.158041	0.158182	0.481806	0.46899	392
cg24023453	HCG27	6	0.0843724	0.0845935	0.460222	0.460946	1727
cg03185144	KIAA0513	16	0.162724	0.162848	0.547296	0.523223	248
cg21941987	ATP4B	13	0.219645	0.220122	0.600666	0.591556	590
cg20849286	CDCP1	3	0.00281171	0.00285501	0.504898	0.492433	6
cg14830003	DNALI1	1	0.00607839	0.00612586	0.44397	0.451104	72
cg08305942		16	0.043566	0.043558	0.532788	0.533037	153
cg24998770	TXNDC3	7	0.24293	0.242705	0.470428	0.502629	577
cg15851696	PDE1A	2	0.001	0.00100091	0.44406	0.439565	37
cg16743640	MAD1L1	7	0.0247939	0.0247946	0.435875	0.433486	346
cg18772858	SNX8	7	0.0642495	0.064103	0.433119	0.461813	352
cg17777432	NEURL1B	5	0.0290555	0.0290794	0.512742	0.488014	67
cg05740582	HPYR1	8	0.346183	0.34567	0.475555	0.501397	196
cg00807237	C7orf20	7	0.0358595	0.0359199	0.45308	0.467053	311
cg07467854		3	0.0112439	0.0112896	0.453779	0.453983	19
cg26048333	TRIO	5	0.0187311	0.0186681	0.426369	0.452392	106
cg02389859	SLC6A19	5	0.0461391	0.0462451	0.466275	0.47034	75
cg10141801	GUCY2E	11	0.0214536	0.0215594	0.43283	0.431307	61
cg06642397		2	0.0195161	0.0196488	0.562889	0.547169	79
cg12095397	USF2	19	0.0444497	0.0445629	0.510411	0.491915	163
cg26987004	FAM105B	5	0.0304459	0.0304008	0.286997	0.335289	33
cg20849299	OTOP1	4	0.00969607	0.00980418	0.455061	0.476076	47
cg18773129	COMT	22	0.0324034	0.0324189	0.401853	0.382463	92
cg24023487	SPTLC3	20	0.0752014	0.0754166	0.375341	0.383469	431
cg13996522	TRAF3	14	0.00459675	0.00463161	0.510529	0.49889	35
cg23027574	RNF39	6	0.0193391	0.0193247	0.473741	0.479565	388
cg04865113		1	0.016073	0.0161482	0.478218	0.478875	99
cg04029055		17	0.242933	0.241775	0.820224	0.810501	672
cg16743924	ZFR2	19	0.00293258	0.00298122	0.479595	0.469711	13
cg24998816	TMX1	14	0.01286	0.0128442	0.410786	0.437612	130
cg06642617	CCT7	2	0.00684794	0.00689712	0.459494	0.490082	19
cg20849378	INTS1	7	0.0232872	0.0235141	0.546514	0.518398	110
cg00055462	FARP1	13	0.00939586	0.00937634	0.405262	0.426584	81
cg11085344	RNMTL1	17	0.0343484	0.0345612	0.459645	0.469969	167
cg13130588		11	0.617901	0.615048	0.722035	0.737926	383
cg13996610		4	0.0299938	0.0300694	0.470285	0.497572	108
cg26987521	SRGAP1	12	0.0154773	0.0154594	0.495939	0.503954	12
cg14830045		1	0.199601	0.20043	0.581036	0.576046	414
cg08306084	WDR46	6	0.0149822	0.0151617	0.451271	0.459977	154
cg24023847	MCM9	6	0.0104149	0.0104834	0.414908	0.41608	163
cg00807389	ENGASE	17	0.00537448	0.00544225	0.608758	0.568345	5
cg24998879		6	0.00513457	0.0051131	0.568003	0.547367	10
cg00055510		2	0.001	0.00100031	0.369274	0.379913	39
cg24023916		7	0.0114257	0.0114674	0.447774	0.444334	91
cg13131015	GUCY2C	12	0.0848133	0.0869439	0.708853	0.681435	275
cg26048334	OR1E2	17	0.0138096	0.0138711	0.479375	0.501195	61
cg18773354		2	0.0347908	0.0350469	0.407415	0.406583	298
cg24024036	SH3RF1	4	0.00112879	0.0012864	0.49308	0.464603	7
cg01587630	FAM126A	7	0.00359328	0.00371859	0.50308	0.497332	6
cg15852320	TSPAN9	12	0.671676	0.671148	0.538818	0.529063	489
cg06642626	FCF1	14	0.050184	0.0501349	0.393439	0.36438	299
cg18773591	NRXN1	2	0.0158107	0.015761	0.415982	0.430008	106
cg02389938	ANKS1B	12	0.063114	0.0630697	0.462125	0.493008	133
cg17777676	PCDHA2	5	0.0192073	0.0194022	0.432705	0.450253	28
cg26987597	FOXF2	6	0.00692257	0.00703899	0.408262	0.425706	7
cg00055555		10	0.159134	0.159619	0.55423	0.540202	204
cg13996698	ARHGAP8	22	0.00671344	0.006777	0.458096	0.444006	7
cg09217878	NDRG4	16	0.103564	0.103743	0.449025	0.446899	488
cg00807495	RASA3	13	0.0227544	0.0228158	0.443351	0.443266	192
cg03185704	LRRC61	7	0.0483077	0.048574	0.356865	0.360486	53
cg20850016	ARL8B	3	0.0286897	0.0288557	0.501483	0.510113	94
cg12095533		14	0.224009	0.224472	0.608663	0.594425	432
cg05740808	TSSC1	2	0.0142063	0.0142826	0.415388	0.426993	211
cg24998981	CTDP1	18	0.48159	0.483059	0.676272	0.640932	517
cg04865166	PUS7	7	0.0677721	0.0682571	0.560927	0.523993	198
cg15852352	OR10T2	1	0.0116463	0.0117233	0.463675	0.437047	196
cg10142237	CSNK1E	22	0.0940632	0.09406	0.578037	0.594913	107
cg17777683	CFLAR	2	0.02197	0.022107	0.493327	0.498125	67
cg13996750	NOTCH1	9	0.0683981	0.0686094	0.525503	0.524468	54
cg05740895	PAPSS2	10	0.0115335	0.0114929	0.409163	0.400945	104
cg04029421	FHAD1	1	0.02523	0.025495	0.479246	0.49699	106
cg08306303	PVRL1	11	0.0410242	0.0409151	0.553436	0.555108	96
cg21942430	AK3L1	1	0.0156246	0.0156876	0.442886	0.45828	55
cg10142500		2	0.001	0.001	0.443286	0.442667	20
cg04865180		13	0.0120415	0.0122384	0.53831	0.549786	12
cg13996962	LRRC8A	9	0.0130329	0.0132539	0.491198	0.496222	132
cg26048478	C21orf129	21	0.0394	0.0393369	0.406247	0.403808	23
cg11086066	NFATC2	20	0.0119098	0.0119864	0.448975	0.432262	22
cg14830082	ST14	11	0.00973555	0.00976892	0.745555	0.690544	3
cg05741102		8	0.0225606	0.0225056	0.495024	0.490823	104
cg15852516	MTMR7	8	0.034028	0.0339797	0.46517	0.461987	67
cg20850023	IGFBP3	7	0.00795805	0.00796934	0.504968	0.518213	29
cg02389949	C7orf41	7	0.0276807	0.0276912	0.474688	0.486075	57
cg00055557	DOK5	20	0.00831989	0.00829132	0.44601	0.455968	62
cg19789047		5	0.00353042	0.00355029	0.449835	0.447451	19
cg20850243	STK24	13	0.00862778	0.00864629	0.448193	0.471168	72
cg24024056		10	0.121029	0.121129	0.348385	0.378456	132
cg13131034	SNRNP48	6	0.00866607	0.00873079	0.459704	0.490221	17
cg21942572	MCF2L	13	0.0317176	0.0316558	0.411311	0.413702	62
cg13996963	TUSC3	8	0.00546873	0.00551777	0.41635	0.455715	215
cg11086127	PTPRA	20	0.0553452	0.0553717	0.479411	0.481541	128
cg15852553		6	0.0065503	0.00660884	0.523579	0.53269	8
cg12096447	BRF1	14	0.0509873	0.0510976	0.509611	0.542119	91
cg20850602	MED9	17	0.00324516	0.00327509	0.503542	0.494716	13
cg04865264	OVOL2	20	0.00133295	0.00144506	0.580687	0.575179	4
cg23028178	NID1	1	0.162476	0.162708	0.57271	0.555455	127
cg16744320	THOP1	19	0.00403411	0.00411247	0.459643	0.467096	24
cg14830166	ETV6	12	0.355993	0.356235	0.580008	0.593027	198
cg01587662		19	0.0117533	0.0116992	0.536214	0.515433	17
cg08306955	CMAH	6	0.0111783	0.0112691	0.444429	0.46754	122
cg23028209	PLEKHA5	12	0.010332	0.0103525	0.462207	0.454497	51
cg19789417		3	0.00684068	0.00682597	0.475973	0.449714	25
cg10142520	EHBP1L1	11	0.0480843	0.0479249	0.463756	0.477573	70
cg24024214	BTNL8	5	0.0144414	0.0144072	0.472242	0.432823	104
cg18773937	IL1B	2	0.0720624	0.0722189	0.394837	0.417975	502
cg17778211	LHPP	10	0.0943448	0.0943663	0.375533	0.426653	322
cg14830371		8	0.037417	0.0373958	0.437471	0.461015	196
cg20850873	C3orf24	3	0.0464832	0.0462244	0.482841	0.518676	485
cg02390209	HS3ST4	16	0.0091236	0.00923625	0.541731	0.551718	17
cg07468313	PI16	6	0.00571666	0.00565294	0.498776	0.50045	6
cg03185752	AGRN	1	0.395921	0.396482	0.713636	0.693087	207
cg00807877	KIAA0247	14	0.00890356	0.00896208	0.438139	0.468174	33
cg04029715	RPL38	17	0.001	0.00100103	0.439529	0.438834	81
cg13997469		14	0.0387488	0.0387616	0.399034	0.414275	342
cg19789466	OAS1	12	0.0034549	0.00349602	0.425874	0.459411	202
cg15852649	C17orf104	17	0.0204357	0.0206417	0.445241	0.46711	69
cg00055617	CD7	17	0.015895	0.0159794	0.434195	0.474665	184
cg17778313	PRR19	19	0.00700398	0.00694448	0.484807	0.456668	7
cg16744710	IL17REL	22	0.0130388	0.0130305	0.50802	0.529498	57
cg14830485		20	0.0158064	0.0158246	0.488114	0.485073	54
cg18773997	HTRA3	4	0.190358	0.190771	0.471364	0.447632	178
cg12096487	ZBTB4	17	0.0123409	0.0123736	0.419172	0.428144	96
cg13131111	WDR72	15	0.00437293	0.00438755	0.458887	0.47573	58
cg26048923	TRAPPC9	8	0.313555	0.313705	0.426221	0.423515	306
cg07468327		16	0.00744017	0.00752	0.712323	0.669493	8
cg08307171	CSNK1G2	19	0.0131793	0.0132409	0.458816	0.488498	32
cg14830601	VAX1	10	0.00623123	0.00625626	0.426253	0.425136	130
cg21943117		1	0.170438	0.17024	0.585608	0.590531	289
cg04029991	CLCN7	16	0.0123211	0.0122859	0.455782	0.458856	60
cg08307311		11	0.0109922	0.0110093	0.443758	0.463125	6
cg24999243	PGS1	17	0.0169035	0.0169893	0.483663	0.501119	68
cg23028220	BRD2	6	0.00379812	0.00387967	0.451356	0.476905	78
cg26987613	VPS52	6	0.00456126	0.00460736	0.534844	0.539384	11
cg13997504	ATP9B	18	0.00591605	0.00596748	0.401464	0.406408	131
cg16744741	PRKG2	4	0.0275193	0.0275667	0.450187	0.459682	186
cg15852787	FRMD6	14	0.110697	0.110767	0.376765	0.422753	193
cg26049092	BARD1	2	0.035352	0.0353059	0.421432	0.407319	203
cg11086312		14	0.140498	0.134961	0.602051	0.580268	620
cg00808086		16	0.025912	0.0261389	0.530684	0.528828	34
cg06642677	SNRPE	1	0.0508971	0.0511755	0.436074	0.438129	282
cg24999308	NPTN	15	0.001	0.00100395	0.464142	0.449112	8
cg13997788	EPAS1	2	0.0615239	0.0616221	0.54712	0.574245	114
cg13997975	ZNF503	10	0.00945547	0.00949879	0.573121	0.566524	7
cg04030444		6	0.0121827	0.0122554	0.40436	0.401149	32
cg20851097	SPTB	14	0.00162349	0.0016666	0.536631	0.531576	3
cg26049187	CFHR5	1	0.00361665	0.00367192	0.463862	0.47211	19
cg00055764	RIMBP2	12	0.00631994	0.00635743	0.464602	0.46545	39
cg13131185		12	0.0264285	0.026558	0.425822	0.457993	129
cg19789505	OBSCN	1	0.0272049	0.027306	0.445181	0.456819	311
cg05741730	GAK	4	0.0120172	0.0121475	0.470142	0.478319	67
cg21943268		1	0.00478168	0.00478957	0.458192	0.458266	42
cg14830740	IQSEC3	12	0.237018	0.236288	0.468417	0.428081	119
cg16744862	MRPS34	16	0.00830661	0.00846377	0.451455	0.434294	129
cg03185775	INSR	19	0.042154	0.0423094	0.617417	0.600429	29
cg13131243	TBCD	17	0.00491537	0.00498362	0.468517	0.464582	24
cg23028286	CYP19A1	15	0.0142192	0.0144674	0.527224	0.556901	462
cg13998003	LNX1	4	0.0390729	0.0395639	0.5532	0.538208	420
cg12096506		11	0.0229853	0.0231565	0.603491	0.572866	17
cg18774170	RASGRF2	5	0.0689158	0.0689519	0.485804	0.510417	152
cg06642945	PACRG	6	0.0137237	0.0154801	0.673476	0.644933	296
cg24024511	C7orf71	7	0.00199695	0.00204146	0.460505	0.51056	25
cg14830791		6	0.00764988	0.00776066	0.556427	0.569689	17
cg25000021		2	0.265123	0.264886	0.602944	0.58811	162
cg26049998	PITPNC1	17	0.0145419	0.0147203	0.489099	0.51147	34
cg20851513		3	0.00948274	0.00950073	0.438076	0.428161	23
cg08307434		11	0.327819	0.328462	0.780982	0.762686	183
cg04030486	PITPNM3	17	0.0618601	0.0619721	0.469858	0.480507	137
cg11086642	LRP5	11	0.0313809	0.0315849	0.455666	0.445158	318
cg23028349		15	0.00700759	0.00704494	0.476852	0.468766	23
cg26987645	FMOD	1	0.503887	0.504173	0.55645	0.538697	112
cg14830846	ADAMTS2	5	0.202173	0.202947	0.69756	0.661338	170
cg16744911	SCD	10	0.0776928	0.0776659	0.429145	0.459644	97
cg18774318	ZNF180	19	0.00231241	0.00232999	0.507892	0.521482	3
cg03185843		6	0.0154328	0.0155049	0.450026	0.451355	72
cg13998226	ZNF367	9	0.0105534	0.0106493	0.452793	0.465527	99
cg15852841		15	0.141566	0.141368	0.596459	0.545309	185
cg04030659	HDGFL1	6	0.0181104	0.0181373	0.43048	0.409931	145
cg25000273		4	0.246221	0.246615	0.517786	0.500023	378
cg21943416	INPP4B	4	0.0225771	0.0226851	0.437539	0.435869	258
cg06643013		6	0.00381881	0.00387846	0.48116	0.48236	21
cg13998293	TRIM63	1	0.0140482	0.0141688	0.599509	0.613294	8
cg26987660	PHOX2A	11	0.0121729	0.0122512	0.447785	0.44073	137
cg00808305	CAMTA1	1	0.0250522	0.0252108	0.421551	0.44862	141
cg01588019	RPL36	19	0.0228775	0.0228283	0.479829	0.494908	46
cg04030690		20	0.0162551	0.0163303	0.471758	0.475982	44
cg13131908	STARD5	15	0.0291314	0.0290667	0.449583	0.447098	65
cg24024528		12	0.0242773	0.0244449	0.378372	0.405584	263
cg05742286		12	0.0873515	0.087594	0.439368	0.46209	121
cg06643102	RAB11B	19	0.00943479	0.00952989	0.462707	0.4719	43
cg15852891	OTP	5	0.00327634	0.0033466	0.442687	0.482918	28
cg20852250		3	0.0348139	0.0348031	0.415349	0.4312	77
cg00055986		5	0.263597	0.26377	0.653933	0.64611	317
cg23028436	STK38L	12	0.0221004	0.0221058	0.422798	0.41168	208
cg00808492	REG4	1	0.0107677	0.0108048	0.397781	0.416972	117
cg25000555	DNA2	10	0.0362389	0.0362845	0.424828	0.437345	541
cg14831085	PCSK6	15	0.187759	0.187954	0.430786	0.451951	74
cg06643150		16	0.0301197	0.0303553	0.586027	0.579198	120
cg09218130	PUS1	12	0.00361383	0.00365311	0.467504	0.473471	18
cg12096759	GLRX5	14	0.569467	0.569748	0.608079	0.584271	388
cg26987690	UNC84A	7	0.367714	0.367317	0.724069	0.704519	508
cg19790294	CYBA	16	0.0301038	0.030127	0.414075	0.398471	69
cg04030842	UBE2I	16	0.00662275	0.00676453	0.472941	0.46224	40
cg01588250		8	0.0141514	0.0143597	0.527977	0.520087	20
cg10142878	AK3L1	1	0.179983	0.179899	0.462474	0.462495	320
cg03186069	CETP	16	0.0273061	0.0274	0.470483	0.52245	97
cg26050159	ADAM11	17	0.0193995	0.0194351	0.575244	0.569197	215
cg06643156	PXK	3	0.0287218	0.0287005	0.456023	0.456524	331
cg26987697	NFXL1	4	0.105031	0.10532	0.606221	0.581366	170
cg18774545	TMEM50B	21	0.001	0.001	0.460061	0.448549	15
cg11086695		7	0.153657	0.15398	0.559132	0.546762	470
cg00056066	ARHGAP21	10	0.0603466	0.0601777	0.514014	0.501166	66
cg13132147		6	0.00438029	0.00441781	0.789238	0.741536	2
cg14831622	SHISA6	17	0.0233308	0.0232387	0.435836	0.461383	74
cg20852302		20	0.250111	0.250453	0.42149	0.418011	170
cg17778867	C21orf29	21	0.00533702	0.00539561	0.498412	0.490658	8
cg16744973		20	0.00602854	0.00603424	0.468721	0.486651	12
cg23028654		3	0.121463	0.121303	0.278287	0.293475	127
cg15853169	SNED1	2	0.0165357	0.0165806	0.413705	0.431748	166
cg13998369		4	0.0137125	0.0137286	0.639816	0.638488	4
cg05742863	SMC1B	22	0.140764	0.14097	0.459639	0.435709	314
cg02390637	ITPRIP	10	0.00351568	0.00356606	0.487351	0.501777	4
cg19790323		14	0.0863372	0.0864742	0.365937	0.411577	100
cg04030848	GAL3ST1	22	0.0465603	0.0466846	0.564512	0.543631	81
cg17779002		8	0.00529059	0.00531404	0.516423	0.485762	6
cg23028721	OR2M3	1	0.00688588	0.00689996	0.481675	0.469635	63
cg01588345		2	0.0127537	0.0127824	0.416299	0.417963	34
cg15853299	TBCD	17	0.251328	0.252237	0.614236	0.577472	683
cg13132404	FHL3	1	0.0890801	0.0891932	0.573601	0.548642	111
cg26988138	GNG7	19	0.544504	0.548094	0.743266	0.704834	345
cg05743278	KLHDC10	7	0.0190448	0.0189823	0.422235	0.449121	60
cg06643284	BLNK	10	0.0086125	0.00870061	0.450889	0.464235	31
cg02390725	SLC22A18	11	0.0137172	0.0137085	0.454235	0.456982	36
cg26050864	G0S2	1	0.015625	0.0157866	0.551943	0.498231	9
cg24024661	HMHA1	19	0.181544	0.183313	0.512522	0.481304	89
cg12096762		15	0.00134149	0.00146232	0.455377	0.459332	39
cg23028772	DDR2	1	0.00941084	0.0094601	0.550787	0.540562	11
cg05743734	MT1E	16	0.0252654	0.0254203	0.503621	0.535244	62
cg17779026	RPTOR	17	0.00980211	0.00987708	0.525549	0.523508	19
cg19790352		8	0.10998	0.110454	0.52467	0.507327	425
cg26988159	PET112L	4	0.001	0.00104876	0.453339	0.473917	27
cg10143108	ADAT1	16	0.00742187	0.00746954	0.425646	0.470656	106
cg25000623	GRIN2C	17	0.0508586	0.0508695	0.503697	0.499808	110
cg13998395	TRRAP	7	0.0194014	0.0195276	0.478245	0.473264	166
cg16744996	KIAA0247	14	0.00964906	0.00965623	0.401597	0.465035	27
cg21944022	ZNF354B	5	0.0925569	0.0925448	0.636719	0.621144	446
cg00808648	PACS2	14	0.0148519	0.0149508	0.502136	0.486768	100
cg26050906	GRB10	7	0.0351917	0.0351454	0.406623	0.436299	358
cg05743883		8	0.00431535	0.00434679	0.464123	0.459975	25
cg14831950	PAX7	1	0.0796929	0.0799067	0.471989	0.522075	118
cg13132497		15	0.141346	0.138785	0.712168	0.692075	691
cg06643298	GPR78	4	0.0224803	0.0225479	0.51774	0.505038	22
cg07469637	CDK6	7	0.00588384	0.00596784	0.446083	0.487643	35
cg13132650	BTG1	12	0.027866	0.0279053	0.467923	0.455923	100
cg26050975	MGAT4B	5	0.0305402	0.0308928	0.519258	0.511119	95
cg12097080	KCNK10	14	0.00301214	0.00300684	0.492564	0.482084	9
cg23028841	EYS	6	0.0135603	0.0141355	0.459428	0.454575	713
cg24024833	LSP1	11	0.0685873	0.0685482	0.595374	0.582691	88
cg03186333		8	0.00837198	0.00832246	0.473614	0.46183	43
cg16745033		8	0.0181047	0.0181938	0.434281	0.426325	196
cg18774692		12	0.0133718	0.0133956	0.432301	0.44551	153
cg04031344		10	0.0601368	0.0603803	0.512665	0.53886	84
cg26988331	C7orf20	7	0.00395293	0.00401644	0.459939	0.467466	40
cg13998712	RASL10B	17	0.00966769	0.00975081	0.44325	0.467264	159
cg08307850	TNIP1	5	0.00443709	0.00444372	0.480076	0.467029	16
cg01588379	PRKAG2	7	0.253318	0.253143	0.537324	0.515048	113
cg07469647	ECHDC3	10	0.0996509	0.0997112	0.533759	0.5102	197
cg20852945	TSPAN18	11	0.0176174	0.0177024	0.451137	0.507489	55
cg09218354	MATN3	2	0.00372642	0.0037476	0.430334	0.442929	71
cg14832317		4	0.001	0.00100044	0.421929	0.43115	7
cg15853812	KDM6B	17	0.00174352	0.00181089	0.50214	0.527826	4
cg23029228	ZNF37A	10	0.001	0.00101212	0.440357	0.433223	72
cg13998850	CPNE6	14	0.00892727	0.00892463	0.551851	0.520812	8
cg19790626	LHX5	12	0.00445702	0.0044543	0.452548	0.459416	49
cg17779676	CUEDC1	17	0.00866888	0.00864619	0.494691	0.452991	19
cg11087042	ARHGEF10	8	0.035126	0.0352072	0.461621	0.497922	59
cg01588388	PRKD1	14	0.00350157	0.0035183	0.461913	0.472702	27
cg16745104	MIR941-1	20	0.00438668	0.004438	0.750883	0.706395	2
cg06643466	CARD11	7	0.0667528	0.0668467	0.478598	0.502528	90
cg03186339		6	0.0105908	0.0106846	0.448085	0.46216	16
cg15854125	RBPMS	8	0.00787911	0.00792818	0.515988	0.515849	11
cg20853370	HDAC4	2	0.00158714	0.00161773	0.49139	0.488895	8
cg00808721		19	0.0140072	0.0141176	0.436507	0.443653	435
cg09218727		10	0.0253183	0.0253999	0.441806	0.472298	75
cg13998945		7	0.111246	0.111669	0.492189	0.495553	294
cg17780092		6	0.00705701	0.00695692	0.498316	0.505269	7
cg02390813	CHST5	16	0.089655	0.0896166	0.483998	0.504524	336
cg25000696	PTPRN2	7	0.147071	0.1469	0.577182	0.5784	634
cg24024903		10	0.234608	0.255819	0.471983	0.396515	371
cg23029491	UBAP2	9	0.0295788	0.0296018	0.470695	0.443351	57
cg19790640	BAALC	8	0.0517404	0.0517215	0.483018	0.487367	234
cg04031361	EDARADD	1	0.0230439	0.0230793	0.445398	0.473889	321
cg21944224		3	0.176655	0.176927	0.379397	0.3575	238
cg12097191	MCF2L	13	0.0198566	0.0197608	0.424704	0.436148	50
cg01588438	ADHFE1	8	0.00142756	0.00152621	0.470859	0.461859	20
cg19790877	TBC1D16	17	0.22008	0.220338	0.335055	0.351633	11
cg04865716	LINGO3	19	0.0133055	0.0133748	0.454153	0.475091	30
cg00808730	LGMN	14	0.0144257	0.0144711	0.438425	0.422696	20
cg06643567		3	0.00587587	0.00595441	0.464979	0.461456	34
cg26988423		16	0.0172953	0.0172109	0.422344	0.40144	44
cg19791043	LOC146336	16	0.0287846	0.0289088	0.524363	0.455273	46
cg26051060	RSPH1	21	0.0189239	0.0189159	0.523322	0.542046	120
cg20853569	SLC38A10	17	0.0268549	0.0269075	0.431272	0.454398	81
cg13132884	GABRR2	6	0.00522296	0.00520441	0.388519	0.382502	62
cg04031504	TXLNA	1	0.00686841	0.00685059	0.461694	0.479024	80
cg15854547		12	0.0264411	0.0264264	0.405868	0.400975	85
cg02391400	MTR	1	0.001	0.00106702	0.445515	0.470181	28
cg16745616	ANGPTL4	19	0.0327576	0.0326304	0.466325	0.447532	126
cg21944767		1	0.00990505	0.00995106	0.458757	0.462359	73
cg01588444		12	0.053239	0.0532542	0.464097	0.471773	95
cg18774857		15	0.00885903	0.00874499	0.641473	0.621484	9
cg13133084	SH3D19	4	0.0036016	0.0036617	0.501343	0.483195	11
cg14832406	LHX8	1	0.00402346	0.00405435	0.467389	0.465761	19
cg25000764	TACC3	4	0.00289003	0.00291314	0.475734	0.485283	18
cg17780246	CACNG8	19	0.458892	0.459527	0.586282	0.563554	141
cg08308162	TMEM186	16	0.16743	0.167842	0.671751	0.646262	142
cg19791262	HK3	5	0.0409452	0.041053	0.542226	0.53289	249
cg02391549	MUC16	19	0.00447816	0.00448281	0.49335	0.50549	9
cg01588455		14	0.041848	0.0417158	0.57429	0.574572	40
cg26988922	WDR90	16	0.0431982	0.0433358	0.503784	0.497432	174
cg13998988	SLC35F4	14	0.162889	0.16256	0.640706	0.635724	159
cg15854847	NKX2-6	8	0.0421522	0.0422136	0.440001	0.437529	161
cg01588475		12	0.010662	0.0107018	0.452972	0.492842	33
cg24025253		17	0.259084	0.260126	0.508061	0.508281	139
cg26051165	C7orf58	7	0.00559585	0.00560915	0.433195	0.45068	67
cg20853771	NPTX1	17	0.00822408	0.00831566	0.682279	0.662882	3
cg13133304	TNNI2	11	0.0472758	0.047329	0.42086	0.432296	84
cg12097273	CXCL16	17	0.0060547	0.00614358	0.47927	0.458151	8
cg25001003		8	0.126221	0.125939	0.572524	0.599665	72
cg04031534		22	0.00626092	0.00629176	0.465056	0.461437	44
cg15855170		11	0.0825547	0.0826226	0.385946	0.391724	283
cg00809094		6	0.001	0.00101567	0.484112	0.485718	11
cg26988988		16	0.00293899	0.00290586	0.49285	0.495335	6
cg11087049	NIN	14	0.0181949	0.0183239	0.649949	0.619962	11
cg18775149	ITGA2	5	0.0317132	0.0316475	0.422146	0.416829	274
cg07469792	RASSF8	12	0.0816196	0.0817318	0.42686	0.425169	316
cg19791606	RIN2	20	0.0133973	0.013427	0.431121	0.432386	30
cg14832432	TSNARE1	8	0.0243407	0.0244141	0.394805	0.420208	300
cg00056497		10	0.306858	0.306871	0.54392	0.516722	395
cg24025255	DCAF5	14	0.0135704	0.0136201	0.51853	0.495669	19
cg09218773	MUPCDH	11	0.0803773	0.0804904	0.480589	0.492992	519
cg06644051	C7orf52	7	0.00660742	0.006613	0.460734	0.500163	25
cg15855251	C6orf208	6	0.0223713	0.0224795	0.521782	0.538902	136
cg21945930	DLX6AS	7	0.189384	0.18933	0.350635	0.354763	65
cg13999106	NRXN1	2	0.0436414	0.0437963	0.454208	0.492369	208
cg13133492	ABLIM2	4	0.0251035	0.0251418	0.422458	0.443342	42
cg08308556	ARID1B	6	0.00175159	0.00179091	0.454403	0.434261	70
cg03186440	CBFA2T3	16	0.0223336	0.022374	0.466013	0.464162	195
cg23029635	ZNF548	19	0.0207138	0.0208165	0.469719	0.47036	313
cg26989053	NTAN1	16	0.00858332	0.00863117	0.463905	0.437741	44
cg06644256	BRUNOL5	19	0.00851923	0.00847958	0.588025	0.583913	5
cg04031656	CHD9	16	0.0309359	0.0310044	0.475871	0.487375	69
cg11087101	TFRC	3	0.013023	0.0131614	0.475253	0.476698	53
cg14832490		1	0.00321526	0.00323162	0.449194	0.446869	16
cg24025508	EXOC2	6	0.00176312	0.00178315	0.479191	0.474626	15
cg05744487	TMEM86A	11	0.0589935	0.0592435	0.490053	0.477161	214
cg00809164	MT1L	16	0.0384711	0.0386012	0.740067	0.727504	450
cg13999415	SSBP2	5	0.0587409	0.0588559	0.622681	0.596313	227
cg25001102		1	0.0458999	0.0458789	0.434823	0.419218	150
cg19791714	CXCR5	11	0.165889	0.165867	0.477119	0.477972	232
cg18775634		3	0.00428793	0.00431261	0.46366	0.485305	53
cg13133835		12	0.12374	0.124362	0.599854	0.575809	271
cg21945989	CSN2	4	0.00708361	0.00709668	0.448113	0.483644	72
cg10143220	MPG	16	0.222616	0.223581	0.707533	0.664342	121
cg00056628	STRA13	17	0.00677036	0.00683445	0.489123	0.510352	6
cg26051413	ASCL2	11	0.671373	0.670626	0.653779	0.661868	452
cg16745930	HPSE2	10	0.00718336	0.00722646	0.433866	0.460579	44
cg04032066	SLC6A5	11	0.00769173	0.00772425	0.583351	0.558489	5
cg18775845	RPS6KA2	6	0.0140757	0.014142	0.480316	0.468201	44
cg17780691	MYH3	17	0.0252926	0.0252714	0.446273	0.447099	62
cg20853880	KLF11	2	0.320309	0.319974	0.496291	0.530102	311
cg05744888	EIF2C2	8	0.0214545	0.0213738	0.442715	0.447164	69
cg13999458		19	0.0383095	0.0383542	0.482454	0.45941	78
cg21946006		2	0.00516715	0.0052568	0.430877	0.428013	44
cg26989175	NXN	17	0.00523499	0.00528842	0.484415	0.501129	3
cg12097330	BAIAP2	17	0.00934253	0.00932677	0.436726	0.448302	11
cg23029801	DGCR5	22	0.471456	0.470389	0.69291	0.703449	368
cg03186514	SH3RF3	2	0.0378775	0.037882	0.525648	0.515826	42
cg06644457	KNDC1	10	0.131155	0.131178	0.653978	0.637759	253
cg04032071		12	0.00989729	0.00995321	0.452109	0.483017	23
cg26051748		10	0.0110543	0.0111973	0.450205	0.458886	72
cg08308725		4	0.0170984	0.0170444	0.462716	0.458264	159
cg19792099	AKAP5	14	0.0143518	0.0143776	0.456673	0.477752	130
cg15855336	SAMD10	20	0.00679966	0.00682963	0.470586	0.459798	48
cg17780731		5	0.118772	0.11842	0.492379	0.514566	220
cg23030040	RGS12	4	0.00195524	0.00195964	0.463172	0.473591	13
cg18776207	PDE2A	11	0.0311057	0.0311989	0.387475	0.419799	74
cg00809399	ZNF692	1	0.0290602	0.0290602	0.525573	0.511277	37
cg04865726		1	0.5679	0.564976	0.650271	0.663372	545
cg25001161	RERE	1	0.0221711	0.0221935	0.424181	0.429691	93
cg07469887		10	0.00315586	0.00315337	0.393646	0.42683	97
cg01588546	GPX4	19	0.001	0.00100609	0.466995	0.482954	7
cg15855924	ANKRD10	13	0.0399163	0.0399309	0.429261	0.420676	93
cg12097441	ARHGEF16	1	0.0321193	0.0320484	0.470241	0.448374	101
cg10143416		2	0.11717	0.1177	0.471497	0.481191	487
cg18776287	MRPS2	9	0.534944	0.535501	0.389286	0.381468	162
cg26051750	LUZP1	1	0.0175087	0.0175908	0.440698	0.445065	229
cg21946195	ATOH8	2	0.0871321	0.0872124	0.46154	0.481264	51
cg16746221	OR11G2	14	0.316189	0.3154	0.535593	0.556526	501
cg21946374	SLC12A7	5	0.0477969	0.0481735	0.595212	0.569635	92
cg20854286	HDAC4	2	0.102459	0.102188	0.454346	0.462378	99
cg05745134	BOP1	8	0.0547276	0.0556084	0.800471	0.763591	304
cg12097550	ATP5G2	12	0.0931371	0.092737	0.574099	0.56814	420
cg08308801	CASC2	10	0.0830058	0.0833581	0.51812	0.482147	136
cg23030863	JAM3	11	0.128619	0.128739	0.584052	0.576239	312
cg06644553	LVRN	5	0.0220013	0.0221127	0.431728	0.451386	99
cg14832998	PTPRN2	7	0.115222	0.115138	0.503588	0.536026	446
cg13133987		17	0.026299	0.0265448	0.512921	0.539565	14
cg25001190	NFIA	1	0.027941	0.0281121	0.450225	0.452444	119
cg09219364		20	0.00741662	0.00749018	0.429418	0.460652	13
cg23030894	ZNF585B	19	0.0083813	0.00839712	0.467323	0.478493	17
cg03186877	ARID3C	9	0.0314775	0.0315253	0.499797	0.479507	83
cg17781710		2	0.0375772	0.0375641	0.440485	0.450471	144
cg21946631		7	0.0268597	0.0269464	0.496988	0.520886	41
cg15856028	SVIL	10	0.0221891	0.0223635	0.422699	0.441935	64
cg20854371	RPS27L	15	0.0398743	0.039861	0.485178	0.512418	65
cg01588592	ETV3L	1	0.0531527	0.0532957	0.428344	0.416727	180
cg19792268	TMTC1	12	0.0222527	0.0223014	0.35427	0.383677	245
cg02391922	RORA	15	0.00779369	0.00772078	0.53585	0.508342	17
cg13134399		15	0.117072	0.116871	0.532769	0.532156	92
cg14000065	PI15	8	0.0163125	0.0163661	0.461227	0.490508	152
cg00056767	CCDC122	13	0.0164881	0.0164333	0.409815	0.43433	217
cg11087503	NID2	14	0.00214652	0.00216068	0.464558	0.463913	44
cg26989927	RDM1	17	0.0275886	0.0277195	0.470835	0.484634	210
cg26052186		3	0.0293822	0.0292373	0.468732	0.456411	62
cg14000104	PTCH1	9	0.0162419	0.0163499	0.421421	0.470485	111
cg17781716		12	0.014742	0.014716	0.455807	0.425765	42
cg00809614		11	0.0364664	0.0366085	0.485244	0.474053	236
cg05745142	RELL1	4	0.055885	0.0561518	0.497035	0.484223	53
cg12097671		8	0.0147912	0.0147603	0.425447	0.418861	141
cg15856055	TUBGCP2	10	0.0178315	0.0178785	0.506577	0.52515	73
cg08309041	DPYSL4	10	0.0752887	0.0749995	0.512328	0.534673	229
cg26990023	SMOC2	6	0.00376965	0.00381779	0.44312	0.426803	61
cg01588748	SYT1	12	0.0149064	0.0149104	0.386964	0.402663	11
cg02392248	CUX1	7	0.001	0.001	0.423452	0.462846	14
cg16746355	SPTB	14	0.0280704	0.0281634	0.39924	0.413972	37
cg18776708		12	0.0546365	0.0556523	0.752533	0.712117	238
cg10143433	KLHL24	3	0.0105452	0.0105414	0.481861	0.468187	15
cg06644584	KIF16B	20	0.0228353	0.0228361	0.372165	0.35706	112
cg19792581		19	0.427477	0.427508	0.3853	0.362107	287
cg24025893	C10orf93	10	0.0852286	0.0849898	0.400815	0.442504	117
cg14833160	BAX	19	0.272318	0.27314	0.627789	0.593763	123
cg23030903	CIDEC	3	0.0505084	0.0503458	0.465495	0.425642	43
cg03186975		8	0.0277092	0.0277375	0.44802	0.460346	149
cg26990332	CALD1	7	0.0292128	0.0293475	0.352758	0.384839	104
cg16746369		16	0.0436818	0.0432919	0.376336	0.328193	49
cg19792599	DDX25	11	0.0262883	0.0264101	0.440455	0.429205	201
cg23031103	CBLC	19	0.0197085	0.0196031	0.717708	0.683123	6
cg07469949	C19orf62	19	0.00268136	0.00267757	0.523267	0.514545	10
cg18777231	NCRNA00176	20	0.0602958	0.0606894	0.491434	0.478098	96
cg00056985	C9orf125	9	0.0034938	0.00354772	0.57405	0.586583	2
cg04033390	TMEM132C	12	0.00946085	0.00948942	0.505617	0.512883	38
cg05745223	LOC151534	2	0.0878149	0.0849864	0.553269	0.528764	331
cg13134650	CHI3L1	1	0.338599	0.338473	0.489665	0.49283	135
cg02392619	VASH2	1	0.0830687	0.0832267	0.516427	0.532088	82
cg21946667	CNTNAP1	17	0.0298172	0.0298746	0.464785	0.468447	276
cg26990380	PDLIM5	4	0.00651322	0.00653136	0.412457	0.41642	81
cg17781789		12	0.022295	0.022432	0.497505	0.487007	29
cg24026146	SEMA6A	5	0.00414164	0.0042475	0.434848	0.462202	23
cg14000856	SLC28A3	9	0.001	0.00111555	0.459669	0.46867	15
cg07469961	TCTE1	6	0.0203048	0.0203644	0.441017	0.461267	37
cg16746589		12	0.141865	0.141822	0.387751	0.418775	228
cg15856275	TMC2	20	0.063605	0.0637072	0.389837	0.431164	57
cg05745464	C10orf46	10	0.0250324	0.0250288	0.44228	0.466509	103
cg18777311	PPP4R2	3	0.259807	0.260432	0.608859	0.592195	485
cg14001035	ATP10A	15	0.00343524	0.00361053	0.394113	0.412425	110
cg11087772	TMX4	20	0.00451559	0.00456983	0.470287	0.452509	54
cg26052357		1	0.0192814	0.0193088	0.440216	0.466569	112
cg17782000	MPV17L2	19	0.29507	0.294315	0.660969	0.652487	512
cg14833283		7	0.00685258	0.00690223	0.536656	0.548961	7
cg01589129		4	0.00447043	0.0045031	0.453675	0.480437	45
cg04866357	SNORD18C	15	0.00527981	0.00535626	0.717799	0.668504	2
cg12097989	CAMTA1	1	0.277604	0.277451	0.427796	0.441774	154
cg24026388	RPAP3	12	0.0147734	0.0148715	0.609057	0.593287	7
cg13134825	SNHG10	14	0.00362328	0.00361351	0.422382	0.429207	7
cg09219521	H2AFY2	10	0.013282	0.0132419	0.465435	0.459965	46
cg07469981	TRAF4	17	0.00217094	0.0022244	0.450151	0.447934	6
cg21946698	RGS11	16	0.0225077	0.0224647	0.501225	0.502106	58
cg05745871		17	0.0100733	0.010036	0.378545	0.373575	57
cg23031196	SLC38A1	12	0.0173059	0.0181657	0.556418	0.541711	305
cg17782317		6	0.014287	0.0143614	0.637425	0.603626	3
cg18777554	C12orf63	12	0.00606949	0.00608903	0.463828	0.478354	120
cg04033850		12	0.0172612	0.017328	0.482833	0.497573	62
cg20855296	CENPV	17	0.0226014	0.0217577	0.626237	0.596555	398
cg03186999	CLDN7	17	0.240897	0.240713	0.623119	0.612114	137
cg16746770	PTPRO	12	0.0351828	0.0352451	0.553819	0.546656	161
cg25001924	PTPRN2	7	0.0029285	0.00293851	0.481945	0.47084	18
cg26990587	ACTL6B	7	0.00506892	0.00512263	0.43906	0.464165	77
cg00057092	C15orf41	15	0.00394971	0.00396619	0.431243	0.436847	55
cg20855344	NR1D2	3	0.0634741	0.0649494	0.528522	0.544495	561
cg17782848	KCNIP1	5	0.0114496	0.011462	0.477858	0.447606	37
cg04866380	C7orf16	7	0.0662168	0.0663054	0.539417	0.519876	61
cg11087774		10	0.00666551	0.00677387	0.403785	0.403936	205
cg12098183	WNT4	1	0.050883	0.0510917	0.463526	0.476129	207
cg21946967		15	0.0232961	0.0233905	0.444819	0.44246	167
cg05746014	SOBP	6	0.0296242	0.0294669	0.494859	0.516573	81
cg03187073	CDYL	6	0.0040662	0.00415048	0.575576	0.549097	7
cg17782950	PIGT	20	0.0218021	0.021782	0.456665	0.423147	110
cg24026619		14	0.0420166	0.041977	0.392166	0.381229	115
cg25002129	NTM	11	0.00688233	0.00697512	0.461846	0.471222	33
cg20855565	TRIM58	1	0.0197338	0.0198651	0.463283	0.440519	87
cg02392696		12	0.0716346	0.0713854	0.557599	0.555757	39
cg05746370	KLHDC4	16	0.0284164	0.0283903	0.439624	0.432932	207
cg15856626	SPSB4	3	0.0739403	0.0740704	0.513707	0.51841	251
cg26052377	KALRN	3	0.00352046	0.00354589	0.463537	0.458391	13
cg19793207	SDCBP	8	0.0037913	0.00384274	0.451512	0.436776	112
cg04866833	MRPL23	11	0.0025574	0.00255672	0.503932	0.495637	10
cg00809820	TBCD	17	0.266052	0.256047	0.755134	0.738539	1200
cg09219547	RPS6KA2	6	0.15183	0.152002	0.454064	0.465284	129
cg13134916	IFLTD1	12	0.0244608	0.0245021	0.464683	0.460799	119
cg00057272	ZFAT	8	0.149482	0.149558	0.624196	0.622754	371
cg14001239	SVIL	10	0.544128	0.544179	0.721809	0.717555	847
cg25002152		10	0.0063664	0.00635606	0.455849	0.460126	66
cg01589353	BRI3BP	12	0.0187342	0.0186682	0.475225	0.487979	83
cg21947444	OPRL1	20	0.001	0.001	0.438727	0.460816	30
cg23031444		11	0.0147792	0.0149815	0.505629	0.463105	95
cg17782954	ECHDC3	10	0.55033	0.550731	0.658714	0.630855	386
cg20856181	IQCE	7	0.001	0.00116931	0.511721	0.536188	3
cg03187125	TMEM108	3	0.0639766	0.0616547	0.771737	0.749633	695
cg00809863	KIAA1026	1	0.0517494	0.0517718	0.423804	0.454719	58
cg13134950		4	0.0334651	0.0329562	0.563866	0.570422	73
cg09219688	ECHDC3	10	0.0301821	0.0304167	0.482958	0.457767	139
cg16747567	PCNX	14	0.0140987	0.014158	0.429937	0.440318	253
cg18777600	TNNT3	11	0.0555959	0.0555411	0.543174	0.524133	105
cg24026690		18	0.0177731	0.0178429	0.510242	0.513717	72
cg08309183	KCNH2	7	0.1145	0.114763	0.400206	0.40023	285
cg11088051	SLC25A3	12	0.00556291	0.00559001	0.449632	0.456467	24
cg07470001	NXN	17	0.0078297	0.00776085	0.56174	0.537901	10
cg04033857		11	0.0396855	0.0397924	0.392487	0.429091	125
cg06644998		2	0.0077279	0.00785994	0.628656	0.620581	2
cg26052635	CLIP4	2	0.00280868	0.00282359	0.438196	0.433932	23
cg26990835	MVP	16	0.0359366	0.0361255	0.509202	0.474408	110
cg21947724		2	0.00988327	0.009899	0.433562	0.450909	164
cg02392737	ADCY9	16	0.00369545	0.00377651	0.464522	0.469737	32
cg00057317	CTSB	8	0.00531223	0.00534418	0.472217	0.469114	53
cg19793499	AUTS2	7	0.00397651	0.00400055	0.483875	0.507957	8
cg24027068	MUC6	11	0.100492	0.0997498	0.563412	0.549265	331
cg01589580	CTDP1	18	0.0717614	0.0705004	0.720536	0.716177	464
cg16747717	WWOX	16	0.076094	0.0761267	0.641586	0.632261	93
cg23031484		1	0.00550294	0.00550388	0.502368	0.488681	7
cg05746500		8	0.00524372	0.0052773	0.427856	0.422724	65
cg10143603		16	0.0583885	0.0586187	0.494498	0.485388	36
cg13135031	ZSWIM2	2	0.0258809	0.0259118	0.443262	0.470905	136
cg04034290	SAMD12	8	0.0645703	0.0522157	0.528118	0.584409	124
cg25002179	STARD13	13	0.466821	0.468931	0.611083	0.576448	368
cg26992010		15	0.0408029	0.0411203	0.427848	0.472283	93
cg26052885	PRKAA2	1	0.001	0.00100692	0.5225	0.521607	3
cg19793598	RAB6B	3	0.0368546	0.0369886	0.527169	0.508739	104
cg09219710	IQCE	7	0.0251542	0.025343	0.581373	0.549626	108
cg14833621		12	0.0353424	0.0354024	0.403837	0.388942	201
cg05746523		6	0.00430699	0.00438556	0.493343	0.485554	5
cg06645120		16	0.0273088	0.027683	0.621954	0.586661	18
cg16747828	APOLD1	12	0.0158472	0.0158493	0.480091	0.487886	25
cg18778299	C3orf36	3	0.00169073	0.0017556	0.506011	0.500177	3
cg21948194	RHOBTB3	5	0.00231937	0.00237327	0.467568	0.470493	32
cg06645286	C20orf46	20	0.0124798	0.0124429	0.43025	0.452268	62
cg26053066	WNK2	9	0.039213	0.0392197	0.39671	0.397457	64
cg03187135	OPRM1	6	0.00712463	0.007161	0.469231	0.487302	29
cg05746617	EPS8L2	11	0.070357	0.0704685	0.427945	0.44103	133
cg21948465	SLC22A5	5	0.00122428	0.00133756	0.478064	0.495932	16
cg17783086	LOC146880	17	0.094346	0.0944322	0.617004	0.600654	66
cg14001914	SEL1L3	4	0.00504222	0.00503617	0.553931	0.534337	7
cg07470207		8	0.0147593	0.0148251	0.425079	0.389764	77
cg24027109	OR8B8	11	0.0114161	0.0114669	0.422919	0.426534	67
cg09219813	MBNL1	3	0.00489634	0.00488845	0.453992	0.446623	28
cg19793640	SH3BGR	21	0.00317428	0.00317927	0.503365	0.514044	5
cg18778933		5	0.00218468	0.00223967	0.556171	0.550719	1
cg15857329	C8orf73	8	0.185828	0.186065	0.67085	0.625284	295
cg13135459	LOC387646	10	0.0399486	0.0398112	0.564221	0.560668	691
cg17783135	C3orf21	3	0.154546	0.154518	0.689115	0.675426	281
cg20856504	IL1R2	2	0.00331057	0.00331529	0.490642	0.509444	6
cg23031969	RNF216L	7	0.0555628	0.0556118	0.4446	0.473602	366
cg00057476	GAS2L1	22	0.0161567	0.0162642	0.459387	0.494683	31
cg01589587	BATF	14	0.00636461	0.00648168	0.532688	0.515449	56
cg26992028		7	0.00274347	0.00272929	0.620262	0.609772	2
cg12098569	ADARB2	10	0.25219	0.2524	0.401768	0.416282	378
cg08309251	ITGB2	21	0.03209	0.0321002	0.417796	0.395402	32
cg24027202	ZNF284	19	0.00257271	0.00261675	0.426566	0.444905	116
cg04867257		16	0.0318901	0.031894	0.499689	0.4917	60
cg14833747	CEPT1	1	0.0345847	0.0345665	0.480328	0.516629	71
cg21949157	TBC1D4	13	0.0423967	0.0423493	0.361563	0.374285	228
cg00809969	HOXA5	7	0.0077679	0.00776839	0.506019	0.541531	29
cg11088422	RUNDC3A	17	0.135903	0.135828	0.615951	0.60662	322
cg13135887		11	0.158903	0.159862	0.552506	0.562881	475
cg08309529	MNX1	7	0.00234211	0.00234141	0.487081	0.48347	7
cg17783140		6	0.172337	0.171654	0.560567	0.601483	350
cg00057569	C10orf4	10	0.130936	0.131008	0.543346	0.503447	196
cg18779078	PLXDC2	10	0.0121443	0.0121516	0.442867	0.49881	109
cg20856545		13	0.109052	0.108794	0.55394	0.550975	503
cg03187301	MCRS1	12	0.0175463	0.0176711	0.493292	0.489358	22
cg25002426	KIF3C	2	0.0143587	0.0145101	0.515238	0.521292	74
cg10143731	BAT2L2	1	0.0305557	0.0305163	0.400391	0.418471	412
cg13136036	FAM149A	4	0.00465831	0.00463732	0.68815	0.649464	3
cg14001992	TRIM2	4	0.0090833	0.00910928	0.404688	0.39937	58
cg18779092	NDUFA9	12	0.00635586	0.00642203	0.496942	0.491446	32
cg02393030	NDFIP2	13	0.00422917	0.00421922	0.629902	0.630053	2
cg24027320	TASP1	20	0.0210255	0.0210309	0.476579	0.444502	57
cg14002159	KNDC1	10	0.0055132	0.00554637	0.453573	0.495256	26
cg01589760	LRRC56	11	0.012673	0.0129609	0.528623	0.519302	140
cg17783333		5	0.0575864	0.0578221	0.384923	0.398511	156
cg09219877	DNASE1L2	16	0.0456337	0.045666	0.506124	0.527675	169
cg19793809		5	0.035984	0.0361109	0.439758	0.415178	191
cg14833891		7	0.0120382	0.012019	0.461185	0.492987	22
cg20856551		11	0.00611665	0.00616757	0.463224	0.47166	36
cg04867279	PSMC1	14	0.001	0.001	0.438416	0.497678	156
cg26992245		8	0.00592879	0.00599148	0.495845	0.481653	26
cg20857228	SPAG1	8	0.001	0.00100339	0.440262	0.461831	85
cg26053697	COL4A2	13	0.571318	0.572791	0.484478	0.479325	404
cg05747390		16	0.139738	0.139987	0.563288	0.531884	87
cg24027342	ATM	11	0.00854487	0.00857646	0.4638	0.485867	256
cg00057593	GML	8	0.0253949	0.0254578	0.448656	0.472092	505
cg12098750	ANKS1B	12	0.00746154	0.00754982	0.561517	0.551548	16
cg16747928		6	0.0567834	0.0567652	0.429084	0.45144	106
cg26992566	COX4NB	16	0.104311	0.104631	0.452417	0.465158	151
cg03187444	SYN3	22	0.053443	0.0535255	0.4571	0.433216	311
cg06645674	ROBO3	11	0.134424	0.134462	0.530488	0.544358	362
cg13136556	NCRNA00162	21	0.00871899	0.00880192	0.522475	0.528394	22
cg15857490	SULF1	8	0.0556982	0.0558913	0.512076	0.51682	86
cg11088471	SIM2	21	0.0346871	0.0346998	0.470589	0.483503	33
cg10143781		16	0.00894599	0.00887551	0.526618	0.534179	28
cg12098896	MAD1L1	7	0.0075065	0.0074799	0.472428	0.479114	69
cg21949333	PID1	2	0.0486754	0.0488149	0.446618	0.491719	169
cg00057663	TGFBRAP1	2	0.00651071	0.00651381	0.466891	0.475489	13
cg06645772	SEC24D	4	0.001	0.00103949	0.40332	0.409969	126
cg14834078	LOC100288797	20	0.0205527	0.0206277	0.456745	0.461894	144
cg04867423	DDR2	1	0.00582388	0.00599873	0.430193	0.414153	144
cg23032032	FOXA1	14	0.00396563	0.00403943	0.458201	0.473219	17
cg25002649	CUL7	6	0.021169	0.021203	0.477645	0.474269	205
cg26053795		14	0.0391352	0.0390939	0.475595	0.451714	98
cg19793905	RBM43	2	0.00459895	0.00460833	0.448891	0.463152	35
cg00810133	SETD6	16	0.126796	0.126241	0.547626	0.56532	400
cg11088489	2024-09-09	17	0.0329697	0.033294	0.480079	0.439015	174
cg14834267	NAV1	1	0.0066843	0.00677031	0.452492	0.451384	66
cg15857889	ARHGEF10	8	0.0101351	0.0101909	0.423888	0.436072	21
cg05747424	WDR89	14	0.001	0.00104254	0.588217	0.582526	2
cg26992603		12	0.00393234	0.00386722	0.555946	0.563521	14
cg02393107		1	0.0544933	0.0544628	0.509798	0.537699	284
cg04034891	TXNL4B	16	0.0125799	0.0126896	0.422437	0.442383	167
cg17783982	MEF2C	5	0.0125922	0.0126263	0.51029	0.525532	31
cg18779601	ARL10	5	0.0113614	0.0113746	0.471997	0.473375	25
cg08310008		12	0.0285226	0.0286384	0.499683	0.516449	229
cg14834285		17	0.00662945	0.00671558	0.477728	0.507184	20
cg26053872		6	0.00981407	0.00985051	0.45916	0.471978	34
cg13136721	RPTOR	17	0.471786	0.47096	0.560272	0.562842	450
cg06645921	SLC2A14	12	0.275242	0.275648	0.383378	0.397079	192
cg01589998	FOXN4	12	0.100721	0.100811	0.457928	0.49138	105
cg26992634	UBTD2	5	0.066038	0.0661764	0.470236	0.47021	291
cg15858166	RIMBP2	12	0.114463	0.115246	0.669803	0.630507	101
cg16748088	ZNF263	16	0.125554	0.125843	0.373194	0.38949	93
cg26053876		14	0.343096	0.343342	0.450538	0.426601	197
cg25002788	LOC100130872-SPON2	4	0.0518103	0.0536885	0.508035	0.517588	459
cg14002233	C2orf24	2	0.0527027	0.0527516	0.491445	0.505869	245
cg24027397	SOX2OT	3	0.00641267	0.00649077	0.41741	0.453295	25
cg14834653	FGFR2	10	0.0149455	0.0149613	0.429209	0.434427	63
cg19794013	COL4A1	13	0.0711534	0.0712993	0.455497	0.48491	132
cg18779695	BRPF3	6	0.001	0.00104844	0.460666	0.468313	18
cg09220050	TMEM189	20	0.700268	0.700578	0.786205	0.762992	493
cg21949781	PSTPIP2	18	0.0134438	0.013523	0.450603	0.472126	178
cg02393428		12	0.0564768	0.0564504	0.444442	0.432419	60
cg26992949	DNAH5	5	0.0458373	0.0460009	0.494382	0.513864	247
cg07470489	ZNF354C	5	0.00379603	0.00381627	0.472034	0.452283	47
cg04035070	PALB2	16	0.00452641	0.004571	0.479496	0.490656	14
cg00810208	IDUA	4	0.0133444	0.0132996	0.473449	0.458035	26
cg08310088		16	0.115519	0.115685	0.448189	0.421587	169
cg00057791	VPS13D	1	0.0506541	0.0507222	0.539407	0.543026	117
cg20858120		2	0.00690669	0.00696824	0.46076	0.467971	89
cg05747695	OSBPL5	11	0.00946546	0.00953321	0.436861	0.439725	44
cg19794207	GRIN1	9	0.0623645	0.0624619	0.601981	0.56581	57
cg18780021		17	0.00803593	0.00805225	0.466835	0.454665	37
cg15858239	NKAIN3	8	0.00373163	0.00375671	0.417098	0.436238	164
cg03187713	COBL	7	0.0141389	0.0141932	0.435681	0.4627	89
cg17784808	PXT1	6	0.0832379	0.0835245	0.490401	0.49331	308
cg13137376	IER3	6	0.00771607	0.0077129	0.498818	0.513186	17
cg14002301	CCDC149	4	0.0396355	0.0398906	0.715397	0.692056	75
cg04867733	AK5	1	0.0103391	0.0104188	0.447725	0.459589	35
cg19794939	LGR4	11	0.00353423	0.0035774	0.472515	0.49222	13
cg11088672		4	0.0155414	0.0156265	0.443077	0.455717	135
cg09220088	SHOX2	3	0.00725868	0.00730737	0.431539	0.430527	171
cg14834903	PAPLN	14	0.00156871	0.0016402	0.74278	0.687041	2
cg01590314	KIFC2	8	0.0417729	0.0415585	0.584178	0.553691	75
cg12099325		4	0.0153511	0.015407	0.410172	0.407283	180
cg25003275	AFAP1	4	0.104913	0.105056	0.517637	0.540481	491
cg05747848	RGS12	4	0.0474157	0.0476501	0.54484	0.534363	156
cg19795074		2	0.0529332	0.0532103	0.409859	0.413092	50
cg20858341	ADNP	20	0.0303044	0.0304169	0.482167	0.461151	90
cg06645946	CYFIP2	5	0.00568581	0.00573452	0.526932	0.510254	5
cg15858483	CTCFL	20	0.0256092	0.0257097	0.354419	0.384183	44
cg18780100	RPTOR	17	0.410612	0.414628	0.512245	0.499337	692
cg26054057	CTDSPL	3	0.070759	0.0670053	0.59104	0.555581	318
cg19795151		10	0.0804476	0.0802519	0.429651	0.403295	181
cg00058113	VPS52	6	0.0118971	0.0120316	0.478942	0.482747	61
cg23032393	RASA3	13	0.0127433	0.012709	0.425046	0.425783	25
cg26993007	GFRA1	10	0.0158433	0.0158092	0.486805	0.488211	57
cg08310363	MIR181C	19	0.07463	0.0745853	0.513146	0.482515	80
cg25003307		20	0.0385048	0.0385758	0.407467	0.406628	169
cg00810292	TBC1D4	13	0.0206799	0.0206198	0.463945	0.47321	62
cg15858679	ERP27	12	0.0214125	0.0213773	0.459182	0.471241	268
cg16748269		10	0.0394207	0.0394536	0.458709	0.45582	45
cg11088682	NCEH1	3	0.00548774	0.00550564	0.488966	0.48127	15
cg19795235	MYO3A	10	0.00329558	0.00335145	0.457853	0.46109	17
cg09220167	LAMB2	3	0.00859755	0.00858642	0.567468	0.578428	3
cg18780257	FGF12	3	0.00402691	0.00413648	0.471818	0.495835	24
cg01590338		14	0.254683	0.255099	0.555045	0.547981	107
cg20858400		14	0.0598652	0.0594836	0.491859	0.444399	90
cg25003357	PCNXL2	1	0.00767518	0.00765421	0.465244	0.435138	16
cg16748643		16	0.0276866	0.0277594	0.506138	0.517234	85
cg21949830	SLC43A2	17	0.0395031	0.0394546	0.589968	0.576933	30
cg15858747	RBM33	7	0.0337603	0.033856	0.474594	0.464219	206
cg13137765	C21orf29	21	0.00600108	0.00605243	0.757673	0.711224	2
cg14002752	SNORD115-9	15	0.00247212	0.00258557	0.444675	0.435821	26
cg24027572	STAU1	20	0.0181563	0.0181124	0.519059	0.494755	43
cg08310400	WIPI2	7	0.00188926	0.00195561	0.399556	0.408017	146
cg21949958	BUB3	10	0.122693	0.122909	0.458959	0.489334	187
cg14834989		5	0.0570948	0.0573869	0.417179	0.433902	394
cg23032421	IL5RA	3	0.0132122	0.0133255	0.544903	0.523258	18
cg19795292	IL1RL1	2	0.0801118	0.0810499	0.583477	0.587084	709
cg26054672	TRPM3	9	0.0101379	0.0101503	0.453934	0.432382	64
cg20859099	HDAC4	2	0.00994888	0.0100211	0.381063	0.404689	108
cg13137809	GNA12	7	0.0897111	0.0897372	0.523494	0.523487	285
cg12099423	SLC17A9	20	0.793947	0.792913	0.536333	0.546891	484
cg03187795	EARS2	16	0.0481946	0.0483985	0.543637	0.535375	293
cg21949997	CCDC61	19	0.010512	0.0105103	0.46218	0.475442	32
cg17785773	BHMT	5	0.0170913	0.0170442	0.504218	0.513388	326
cg26054764		1	0.0710681	0.0709004	0.448139	0.483736	116
cg16749093	EHBP1L1	11	0.0044489	0.00452466	0.43002	0.426359	78
cg25003366		12	0.00191162	0.0019488	0.419253	0.418778	117
cg03188000		12	0.0181105	0.018084	0.446024	0.470617	26
cg17785802	PADI4	1	0.0455483	0.0456827	0.484239	0.463517	157
cg00058163	TMEM200C	18	0.0137738	0.0138949	0.522716	0.52721	10
cg02393496	SEMA4G	10	0.001	0.00100719	0.446675	0.453819	32
cg14002754	KCNQ2	20	0.0679862	0.0680213	0.621504	0.606173	24
cg11088901	T	6	0.211981	0.211445	0.65486	0.657434	560
cg10143960	TTLL10	1	0.511851	0.512032	0.652772	0.638568	637
cg01590439	NCRNA00051	8	0.346613	0.346998	0.502677	0.487079	657
cg04867814	UBE2I	16	0.00145707	0.00152068	0.462973	0.468238	11
cg25003666		3	0.0250018	0.0254894	0.492263	0.473968	151
cg06646021	RAB4A	1	0.0158875	0.0159943	0.461635	0.461737	13
cg21950107		6	0.00343753	0.0034842	0.47692	0.470178	12
cg14835138		10	0.00486868	0.00490113	0.47712	0.461386	35
cg19795338	ATP13A4	3	0.198321	0.198557	0.633847	0.6145	456
cg09220277	ARMC4	10	0.00452721	0.00456673	0.442163	0.469516	37
cg14002960	NOL4	18	0.043804	0.0440008	0.481949	0.464627	87
cg24027853	ADAMTS17	15	0.00578548	0.00593292	0.446383	0.45901	27
cg18780603	SH3BP4	2	0.0119582	0.0120288	0.45386	0.465663	6
cg20859348	C17orf90	17	0.150049	0.150652	0.624621	0.616468	428
cg25003697		17	0.162951	0.162857	0.668744	0.661138	187
cg13137891	BCL11A	2	0.00647004	0.00649103	0.529078	0.512335	4
cg17786042		8	0.00658141	0.00662742	0.443401	0.444917	93
cg19795482	ZNF239	10	0.0100301	0.0100226	0.475607	0.449134	56
cg21950155	PRHOXNB	13	0.716965	0.717332	0.398211	0.421562	374
cg15859189	MAGI1	3	0.00664467	0.00664581	0.51907	0.53899	17
cg02393591	OCA2	15	0.00236711	0.00241345	0.465849	0.496576	34
cg00058329	P2RX2	12	0.0313764	0.0312531	0.500819	0.536111	238
cg26055082	TSGA13	7	0.00800483	0.00802112	0.464332	0.490281	57
cg24027937	PALM	19	0.173066	0.172989	0.625368	0.59283	55
cg25003777	SERPINB1	6	0.0034393	0.00345503	0.455167	0.443381	15
cg10144112	ZNF644	1	0.00221552	0.00229299	0.561668	0.580202	4
cg01590541		16	0.040125	0.0402865	0.585281	0.588109	67
cg12099657		1	0.00459662	0.00462173	0.479084	0.481098	6
cg00810495	RPF1	1	0.00958565	0.00958527	0.387611	0.416732	219
cg13138043		14	0.00720022	0.00729733	0.447727	0.437018	34
cg07470639		17	0.214452	0.214614	0.535803	0.530397	343
cg04868072		16	0.087938	0.0877394	0.464421	0.472632	120
cg06646112	TP73	1	0.0431948	0.043031	0.518784	0.505891	53
cg18781031	FBN2	5	0.0147394	0.0150528	0.469332	0.464577	510
cg15859299	C9orf75	9	0.00477155	0.00486949	0.532296	0.515133	8
cg19795502	SNRNP27	2	0.00810624	0.00776838	0.495066	0.494052	500
cg05749969	INPP5B	1	0.0847664	0.0850189	0.760474	0.743207	395
cg00058413	DTWD2	5	0.00357001	0.0035993	0.447531	0.44814	58
cg26993105	ACTR3B	7	0.191931	0.191606	0.627841	0.631603	228
cg25003922		14	0.350814	0.349854	0.620582	0.614823	508
cg16749186		13	0.00908439	0.00907512	0.427201	0.453531	13
cg03188064	MORN3	12	0.0146642	0.0147309	0.465553	0.465427	63
cg02393603		6	0.001	0.00100001	0.443086	0.45425	26
cg11089029	RCOR3	1	0.0532421	0.0531804	0.414697	0.448135	397
cg20859731		20	0.0641245	0.0641365	0.427767	0.432658	162
cg14003035	KIAA1755	20	0.138466	0.1387	0.393886	0.392788	154
cg04035559	HK1	10	0.017317	0.0175944	0.549089	0.538601	17
cg14835545	NAV2	11	0.188447	0.188466	0.489615	0.501828	61
cg05750029	BAMBI	10	0.0485569	0.048522	0.460888	0.490553	121
cg11089646	STOX2	4	0.0291817	0.0292007	0.513376	0.52183	66
cg17786215	PARD6B	20	0.0150156	0.0150543	0.44649	0.447305	46
cg00058515	CTNNA2	2	0.091605	0.0918453	0.289556	0.308253	262
cg07470694	ATP10A	15	0.142834	0.142655	0.462721	0.443804	140
cg21950166	SFN	1	0.0163817	0.0163763	0.535665	0.513363	16
cg26993204		4	0.0840029	0.0843042	0.471544	0.471479	50
cg09221159		10	0.0217246	0.0217196	0.453299	0.443045	34
cg02393606	KNDC1	10	0.0177608	0.0177406	0.623839	0.592919	3
cg24028094	SLC16A6	17	0.0633612	0.063563	0.552025	0.528372	193
cg20860124		8	0.114216	0.114077	0.570506	0.559677	338
cg26055747	HEATR2	7	0.00630047	0.00644587	0.482071	0.513778	4
cg13138389	SOCS5	2	0.0056946	0.00568241	0.453207	0.452332	16
cg10144198	DPYSL4	10	0.245631	0.246168	0.604182	0.593405	293
cg14003090		9	0.0280764	0.0282667	0.338193	0.390527	79
cg05750031	ZDHHC14	6	0.141267	0.141752	0.393358	0.407625	220
cg06646588		19	0.184451	0.183661	0.700615	0.715933	51
cg11089813	TMEM99	17	0.0085199	0.00851775	0.452145	0.460292	25
cg21950459	SYCP2	20	0.00422064	0.00428565	0.444688	0.453368	92
cg18781240	WASF3	13	0.0752186	0.0751897	0.408772	0.426091	307
cg16749235	EBF2	8	0.0123459	0.0123577	0.404882	0.423768	88
cg17786255	SGMS2	4	0.0149289	0.0148853	0.412662	0.434962	59
cg26993311	CA8	8	0.0306721	0.030688	0.406331	0.429479	225
cg15859390	STOX2	4	0.014813	0.0148131	0.445694	0.433016	24
cg20860472		13	0.222434	0.222784	0.492218	0.49344	371
cg21950534	ESR1	6	0.0130982	0.0131844	0.512461	0.531596	22
cg26055776	GFM1	3	0.0301398	0.0301606	0.432421	0.436991	333
cg13138446		7	0.0113733	0.0114512	0.486492	0.477607	39
cg14835938	EIF2C2	8	0.0790288	0.0794581	0.48866	0.500249	411
cg03188346	CLIP2	7	0.0393467	0.0395993	0.586089	0.551673	123
cg00810710	RCVRN	17	0.446488	0.445814	0.692976	0.675809	214
cg25003924	ARPP19	15	0.00923829	0.00923249	0.804103	0.745938	3
cg26055840	HHIPL1	14	0.00421978	0.00420131	0.42878	0.442007	43
cg23033845	TMEM88	17	0.00851159	0.00852687	0.49728	0.495555	102
cg18781372	SCN11A	3	0.001	0.00100116	0.418907	0.4354	36
cg04035597		8	0.029047	0.0290879	0.483522	0.49712	162
cg09221314	C3orf64	3	0.00548035	0.00554291	0.476407	0.476972	8
cg14835981	PRKAR1B	7	0.123789	0.125373	0.620682	0.57862	319
cg19795594	OPCML	11	0.208594	0.208692	0.563859	0.565642	138
cg11090202		12	0.0101708	0.0102854	0.413416	0.44382	28
cg08310866	KCNJ12	17	0.020564	0.0205501	0.549894	0.529154	63
cg01590753	VEGFC	4	0.0218592	0.0217788	0.460875	0.501616	198
cg12100018	CTBS	1	0.0272701	0.0273955	0.495485	0.479135	74
cg26993940	COL23A1	5	0.020507	0.0206814	0.53422	0.534952	66
cg24028459	MBLAC1	7	0.00267667	0.00271366	0.458995	0.483053	43
cg25004071	TAF4	20	0.0332805	0.0336484	0.491812	0.469554	155
cg13138552	HMGA2	12	0.0333811	0.0335477	0.483137	0.490487	52
cg05750047	MTMR11	1	0.0112665	0.0112739	0.466891	0.481368	23
cg06646646	MAPK8IP3	16	0.00411865	0.0041659	0.428465	0.45166	116
cg23034014		3	0.031319	0.0314411	0.393223	0.411559	198
cg19795722	NTM	11	0.0106638	0.0106406	0.423171	0.425562	73
cg26055841	SLC38A10	17	0.0479095	0.0478662	0.44121	0.454141	159
cg14836018	TMX1	14	0.0289888	0.0290804	0.391868	0.423166	186
cg18781835		2	0.00976416	0.00982744	0.501928	0.510449	22
cg26055899	KIAA0922	4	0.00755312	0.00759701	0.493352	0.48698	16
cg19795793	NRP2	2	0.303396	0.303498	0.618259	0.625609	171
cg15860595		10	0.00802115	0.00799508	0.423969	0.420616	6
cg24028634		13	0.0175781	0.0178557	0.492832	0.466382	90
cg07470708	NTF4	19	0.0114815	0.0115562	0.475246	0.498609	20
cg23034134		5	0.0210971	0.0215099	0.434896	0.420945	7
cg10144336		10	0.270736	0.270953	0.581175	0.554466	268
cg17786598		10	0.0899931	0.0900545	0.584238	0.58085	173
cg20861237		15	0.487941	0.484823	0.541268	0.570414	560
cg00058857		3	0.02324	0.0233176	0.470652	0.47002	275
cg25004193		2	0.0206397	0.0207302	0.448809	0.457763	16
cg23034362	PRDM16	1	0.0372422	0.0374667	0.551722	0.548729	69
cg00810752	ALPK1	4	0.0106058	0.0105935	0.469634	0.469194	16
cg14003265	TRAF2	9	0.0172096	0.0184334	0.565288	0.552553	265
cg16749247	FLJ41603	5	0.0107153	0.0107784	0.40944	0.441448	134
cg26993947	TMEM211	22	0.0147587	0.0147048	0.471225	0.497158	48
cg02393640	LUZP6	7	0.0514575	0.0513586	0.388234	0.403208	137
cg24028798	PCBP3	21	0.0142907	0.0143234	0.473149	0.464155	107
cg21951216	CYB5A	18	0.0292249	0.0293654	0.428477	0.439961	307
cg17786659		1	0.00937216	0.0094556	0.449844	0.451714	33
cg12100242	TTC3	21	0.00142884	0.00150213	0.470919	0.47439	43
cg18781966	KLK10	19	0.256883	0.257111	0.485544	0.499506	111
cg11090409	KRT83	12	0.0318792	0.0319841	0.432623	0.426117	137
cg25004385	BCL9	1	0.0479346	0.04791	0.416234	0.402252	79
cg05750542		4	0.114661	0.11481	0.396634	0.384446	133
cg04868376	CDH11	16	0.00358406	0.00363445	0.449112	0.424378	68
cg14836522	SDC3	1	0.0107069	0.0106433	0.661478	0.657328	4
cg19795817		12	0.0832734	0.0768962	0.607383	0.609472	155
cg15860624	ZFR2	19	0.173374	0.173832	0.692167	0.669171	9
cg14003611	EVC2	4	0.00999593	0.0101177	0.439407	0.46339	97
cg08310974	SEC61G	7	0.0182346	0.0183257	0.479753	0.484607	96
cg13138836	WDR60	7	0.00582462	0.00583007	0.438596	0.457438	134
cg11091012	NDRG1	8	0.00544575	0.00543615	0.490733	0.480002	5
cg25004427	AHRR	5	0.0149836	0.0151061	0.458709	0.446446	107
cg01590787	NOP16	5	0.00412012	0.00416972	0.644261	0.630055	3
cg23034373	CLDN14	21	0.136777	0.136804	0.448491	0.471174	431
cg14836555		14	0.0160825	0.0161336	0.423056	0.432057	33
cg18782488	AGBL3	7	0.0739862	0.0742858	0.437384	0.476548	244
cg21951301	NTF3	12	0.138645	0.138897	0.328002	0.323029	302
cg23034420		21	0.123296	0.123125	0.48398	0.466545	148
cg14003794	LRRC3	21	0.0122809	0.0122795	0.49214	0.495737	41
cg17786845	EPHB1	3	0.0445095	0.0439722	0.670164	0.651571	515
cg16749456	TRPM4	19	0.327909	0.328142	0.487687	0.486689	226
cg14836636	PRKAB1	12	0.0163087	0.0163303	0.446712	0.44135	183
cg24028809	RGS17	6	0.149593	0.15357	0.54493	0.531097	324
cg06646650	CCNG1	5	0.00152654	0.00156879	0.473677	0.496112	8
cg00058887	STOX2	4	0.0104594	0.0105451	0.449796	0.475797	16
cg05750962		18	0.0288203	0.0287741	0.417142	0.446776	43
cg11091196	ODZ2	5	0.241763	0.242634	0.627124	0.605023	229
cg19795853		7	0.462447	0.331914	0.647846	0.689361	375
cg00810939	IL22RA1	1	0.0525869	0.052356	0.367965	0.397609	67
cg14003931	GPR123	10	0.0917844	0.0917898	0.659902	0.635878	157
cg13139020	NQO2	6	0.242443	0.242614	0.581316	0.571976	263
cg09221482	AGPAT4	6	0.057258	0.05724	0.400516	0.404285	236
cg26056577	TNFRSF25	1	0.0147245	0.0146256	0.466928	0.490126	38
cg03188495	GNA15	19	0.0153224	0.0153519	0.501198	0.500595	29
cg12100385		14	0.0134271	0.0135139	0.417303	0.435802	161
cg25004840		2	0.0115818	0.0116035	0.456098	0.46559	38
cg26993951	C2orf7	2	0.0057382	0.00571776	0.468085	0.453576	40
cg06646708	NHLRC1	6	0.108044	0.10814	0.464806	0.440379	152
cg05751148	PTPRCAP	11	0.029803	0.0298536	0.407376	0.405926	89
cg07471190	PSMF1	20	0.0598765	0.0598319	0.399024	0.421474	103
cg02393699	PRKCZ	1	0.101586	0.101436	0.497427	0.468978	112
cg14004161	SNX22	15	0.00647518	0.00649379	0.494618	0.50755	31
cg15861059	SERPINB6	6	0.25559	0.255591	0.671049	0.648707	360
cg23034485		19	0.056276	0.0561905	0.563702	0.556517	35
cg13139361		2	0.0010123	0.00117502	0.470863	0.480827	10
cg25004981	LASS3	15	0.357722	0.358115	0.682443	0.667667	582
cg16749578	NR2F6	19	0.264021	0.264448	0.627068	0.620625	316
cg23034496	PCGF3	4	0.00435116	0.004343	0.65887	0.629027	2
cg21951478	RAB3IL1	11	0.0673014	0.0676733	0.554197	0.523275	164
cg24028958	PCGF3	4	0.0111466	0.0111099	0.469445	0.472651	53
cg00059015	HOOK1	1	0.035613	0.0356829	0.516236	0.554999	262
cg00810986	PCGF3	4	0.017292	0.0173984	0.482214	0.517625	64
cg14837130		1	0.00340114	0.00344227	0.466471	0.447109	66
cg08311085		7	0.00830942	0.00798182	0.429261	0.398765	482
cg20862097	DAAM2	6	0.0732077	0.0732413	0.662245	0.642118	35
cg18782564	SNX9	6	0.0344315	0.034489	0.490594	0.465593	373
cg06646728	PRKCZ	1	0.00495346	0.00496676	0.46144	0.488677	108
cg14837598	EPB49	8	0.0663808	0.066451	0.425171	0.433748	160
cg04868518	SNN	16	0.0440394	0.044107	0.506623	0.524542	125
cg17786864	WNT9A	1	0.0184251	0.0185506	0.441713	0.443786	211
cg14004271	SLC46A2	9	0.0651408	0.065449	0.430723	0.445278	340
cg05751343	ZBTB46	20	0.0798715	0.078335	0.718507	0.688168	749
cg15861089	KRT86	12	0.00787549	0.00787919	0.470455	0.491366	4
cg13139697	RTN1	14	0.0283826	0.0285727	0.524642	0.50486	92
cg00059024	WDR93	15	0.0347251	0.0348218	0.447908	0.485235	297
cg26994023	MFAP3	5	0.00538216	0.00542991	0.467392	0.441036	41
cg12100463	AKT1	14	0.0307685	0.0308238	0.577523	0.565836	36
cg26057283	VPS37D	7	0.00994796	0.0100005	0.48917	0.462206	19
cg20862119	KRT76	12	0.0955875	0.0959538	0.220231	0.208684	139
cg01590844	XRCC2	7	0.00783665	0.00784168	0.433579	0.416487	20
cg11091262	GALNTL5	7	0.155829	0.156298	0.483474	0.535775	136
cg23034802	ARHGEF10L	1	0.00609474	0.00618006	0.551469	0.546894	8
cg17787005		2	0.0134142	0.0133851	0.483134	0.505492	11
cg18782604	SIM1	6	0.00128195	0.00134686	0.449825	0.451142	20
cg23034818	BTBD6	14	0.0461768	0.04712	0.590475	0.551611	136
cg07471256	MAML2	11	0.00810726	0.00817696	0.490401	0.450626	35
cg24029040	PAQR8	6	0.00839848	0.00852469	0.405967	0.434503	58
cg20862447		2	0.011294	0.0112804	0.440248	0.448366	32
cg15861196		11	0.042469	0.0424579	0.524083	0.501896	78
cg26994225		2	0.00860123	0.00861796	0.418987	0.430666	35
cg17787161		2	0.00905998	0.00919691	0.481978	0.491897	16
cg12100721		17	0.00540065	0.00540282	0.491242	0.488556	13
cg06646757		2	0.0141053	0.0141094	0.432771	0.435793	129
cg18783033	LIPK	10	0.00709289	0.00709434	0.455198	0.46023	81
cg08311343	CDK6	7	0.0422862	0.0421575	0.441902	0.44768	120
cg20862496	SLURP1	8	0.00142403	0.00146301	0.56849	0.553562	1
cg05751616	IFFO1	12	0.0173604	0.0174521	0.441141	0.46825	58
cg26057751	CD8A	2	0.0210299	0.0211018	0.49518	0.463521	48
cg04035828	SNX29	16	0.051898	0.0520051	0.406237	0.384956	280
cg09221932	LOC339524	1	0.00358974	0.00362533	0.475622	0.445524	17
cg19796981	IL17REL	22	0.0869276	0.0869634	0.436422	0.44735	97
cg26994283	COL23A1	5	0.0155453	0.0156117	0.456726	0.461497	61
cg18783055		6	0.0338445	0.0336108	0.400866	0.419347	41
cg21951648		17	0.170052	0.169933	0.46933	0.503382	564
cg23034840	SLC41A1	1	0.477294	0.481764	0.712861	0.678884	589
cg17787366	HIP1	7	0.0141692	0.0142321	0.453985	0.471519	217
cg06646780	C6orf191	6	0.131698	0.1317	0.49605	0.499707	210
cg11091909		13	0.0462832	0.0462583	0.432139	0.42408	93
cg14004552	NOTCH4	6	0.00473169	0.00471623	0.497597	0.500995	22
cg24029050	SPRY4	5	0.100737	0.101114	0.537176	0.540296	162
cg16750177		2	0.011752	0.0117657	0.476797	0.464002	8
cg23035172	MIR340	5	0.013455	0.0135116	0.416265	0.443661	123
cg14837974	OR6S1	14	0.110442	0.11045	0.600205	0.577398	90
cg20862599		8	0.00526849	0.0053154	0.450159	0.466209	73
cg05751839	SORCS2	4	0.203737	0.204067	0.587684	0.592961	211
cg15861585	DRD4	11	0.0625436	0.0630222	0.44689	0.442864	411
cg04036009	C2orf28	2	0.00483717	0.00489632	0.45298	0.43584	69
cg12100781		19	0.249674	0.249767	0.50531	0.511852	241
cg19797304	TGM1	14	0.00211836	0.00218058	0.428795	0.445367	28
cg07471507		8	0.0187619	0.0188454	0.43695	0.465312	196
cg14004678	CANT1	17	0.147066	0.147143	0.509352	0.508095	155
cg03188948		7	0.791175	0.786202	0.63051	0.654397	627
cg25005345	PHC2	1	0.00888658	0.0090367	0.471419	0.468879	54
cg00811065		7	0.0802243	0.0804346	0.520416	0.505278	146
cg05752118	SLC22A18AS	11	0.214814	0.215287	0.458952	0.463091	240
cg20862669	WDSUB1	2	0.0734429	0.0750458	0.52236	0.48545	388
cg19797376	TAL1	1	0.0017732	0.00182863	0.46243	0.454567	37
cg24029426		4	0.0337443	0.0336453	0.491111	0.522708	41
cg04869006		10	0.0361209	0.0361946	0.479734	0.471863	219
cg15861694	KCNQ1	11	0.0132406	0.0131734	0.456135	0.451393	17
cg23035209	BTF3	5	0.0588818	0.0587556	0.529575	0.545949	334
cg26994413	RIMBP2	12	0.0158625	0.0158897	0.460296	0.441667	60
cg01590848	DLL3	19	0.37043	0.371413	0.612612	0.590143	436
cg18783781	SLC25A33	1	0.01914	0.0192542	0.426687	0.484154	84
cg17788149	SFRS6	20	0.00161733	0.00165122	0.489471	0.488599	8
cg21951729	NCRNA00085	19	0.234771	0.234748	0.548375	0.55647	192
cg23035341	SNRPE	1	0.179289	0.179869	0.656033	0.629649	443
cg15861806		14	0.00739569	0.00754595	0.479953	0.496689	26
cg25005515	MATN1	1	0.00103415	0.00118662	0.451802	0.486106	15
cg26057754	RGL1	1	0.00379482	0.00382564	0.474129	0.481267	7
cg08311646		7	0.0082515	0.00827168	0.468689	0.495899	50
cg02394249	PLEKHG7	12	0.0857945	0.0860704	0.484864	0.474961	164
cg23035419	AVP	20	0.0584656	0.0582604	0.507359	0.476812	11
cg20863339	GPR27	3	0.14522	0.145315	0.586833	0.588677	290
cg14004685	HCCA2	11	0.0127404	0.012827	0.487269	0.510929	18
cg18783792	TNK2	3	0.00793236	0.00797023	0.483649	0.479312	38
cg11092048		15	0.0597655	0.0598792	0.413304	0.410011	18
cg04036306	CBFA2T3	16	0.0397119	0.0419184	0.467293	0.468313	234
cg23035715	TLR5	1	0.0156375	0.0158545	0.512257	0.50443	76
cg08311656		19	0.0287007	0.028726	0.575562	0.572992	241
cg12100791	PYCARD	16	0.0129334	0.0129021	0.454214	0.481007	125
cg14838248		11	0.0328621	0.0328226	0.450372	0.48515	196
cg15862358	WIF1	12	0.00633149	0.00632635	0.459743	0.475823	25
cg05752207	CDC73	1	0.001	0.00100345	0.442641	0.469883	12
cg23035897	PPP1R12B	1	0.001	0.001	0.450271	0.476097	21
cg19797956	GAK	4	0.0102365	0.0102457	0.41996	0.456173	111
cg04869206	RICTOR	5	0.00709904	0.00714724	0.477329	0.471373	201
cg17788227	FGF11	17	0.0897521	0.089581	0.56971	0.583134	486
cg00059161	SLITRK3	3	0.00575806	0.00578649	0.458875	0.463305	56
cg00811122		3	0.0104955	0.010833	0.494151	0.462892	85
cg17788570	SNX24	5	0.00303483	0.00306074	0.579624	0.545835	6
cg14004833	FAM155A	13	0.0366303	0.0365083	0.473209	0.475935	41
cg03188976		7	0.0259252	0.0260229	0.412688	0.438247	75
cg12100956	GAA	17	0.025812	0.0258349	0.466688	0.484606	166
cg23035923	CRYBB2	22	0.0104099	0.010498	0.731483	0.685922	5
cg16750801	PTPRE	10	0.25608	0.256102	0.402024	0.405198	246
cg15862452	OXA1L	14	0.046587	0.0465615	0.474073	0.490252	141
cg21952115		4	0.0227562	0.0228665	0.431532	0.464576	114
cg19798596	2024-03-10	17	0.00224536	0.00226458	0.454085	0.442811	63
cg04036329	ULK2	17	0.0405406	0.0399393	0.604086	0.57177	121
cg07471614		8	0.0162769	0.0163741	0.484418	0.491609	14
cg25005894	ERC2	3	0.0145608	0.0145929	0.429131	0.424745	67
cg24030370	TRIM13	13	0.0155477	0.0155626	0.458924	0.462887	126
cg26057969	TPRA1	3	0.0322275	0.0322893	0.349163	0.39724	81
cg08312152		14	0.0490479	0.049253	0.395481	0.431176	515
cg18783886	ZNF783	7	0.167534	0.167961	0.533466	0.514744	157
cg14838757	XPR1	1	0.0280328	0.0280461	0.413193	0.417613	95
cg15862544	MEGF8	19	0.00457972	0.0046232	0.50843	0.463622	6
cg26994671	FASN	17	0.0058381	0.00624201	0.440147	0.462873	331
cg23036308		10	0.0750046	0.0749814	0.369016	0.376545	115
cg01590948	SYNPO	5	0.190059	0.190267	0.268284	0.282571	137
cg11092157		14	0.0130883	0.0131227	0.462575	0.467507	100
cg07471768	RTN4RL1	17	0.00311025	0.00317856	0.47809	0.480946	22
cg16750845	SDCCAG1	14	0.00589214	0.00596343	0.487906	0.445226	47
cg10144597	CHD5	1	0.0172162	0.0172687	0.438363	0.458959	28
cg21952528	DACT2	6	0.0185417	0.0186572	0.612691	0.622482	22
cg03189082	LRFN2	6	0.00658943	0.00661382	0.718757	0.658916	7
cg02394395	CYP26C1	10	0.0168901	0.0183351	0.609783	0.595161	226
cg18784113	THRB	3	0.0137018	0.0137084	0.421197	0.456169	33
cg24030449	FGF20	8	0.0898982	0.0898367	0.569343	0.574332	160
cg19798832	PARP12	7	0.0166556	0.0168047	0.49345	0.468306	26
cg20864389	DLG2	11	0.00120069	0.00130293	0.484702	0.46613	9
cg05753328		8	0.0820809	0.081968	0.421266	0.419216	196
cg26994859	SERTAD3	19	0.001	0.00116443	0.462163	0.481667	32
cg09222115	OTOS	2	0.00630047	0.00636025	0.50418	0.524607	36
cg06647068	CHST11	12	0.0243911	0.0243541	0.434722	0.428365	39
cg25006073	MMP19	12	0.00465666	0.00459983	0.618272	0.592389	2
cg14838970	PPFIBP2	11	0.0270308	0.0271706	0.394649	0.420962	48
cg04869514	JPH3	16	0.0850378	0.0858263	0.74759	0.744419	423
cg05753486		1	0.00484309	0.00483119	0.525	0.544246	26
cg18784435	CRMP1	4	0.0230692	0.0231841	0.440747	0.464726	78
cg14004921		9	0.144629	0.144276	0.47366	0.522089	180
cg10144598	ATP2B4	1	0.0138727	0.0137439	0.753041	0.73923	7
cg08312330	DEFA6	8	0.106637	0.106427	0.445522	0.470564	261
cg02394698	ARHGAP24	4	0.0340897	0.0344858	0.512435	0.527313	189
cg24030587	HAS2	8	0.00953529	0.00955114	0.466307	0.493131	105
cg23036683		5	0.182947	0.182591	0.614797	0.601072	343
cg25006079	C7orf52	7	0.0100885	0.0101282	0.489836	0.492351	16
cg13142134		6	0.0278639	0.0278542	0.419949	0.445164	167
cg19798881	BMP6	6	0.0374234	0.0373895	0.553309	0.527844	47
cg15863552	ST14	11	0.0102764	0.0102716	0.544583	0.550504	13
cg26994885	CSRP2	12	0.016187	0.0162136	0.428409	0.431503	218
cg24030614		13	0.001	0.00103966	0.484813	0.449838	12
cg20865323	PHACTR2	6	0.0157274	0.0157476	0.365305	0.392639	145
cg21952646	H2AFY	5	0.00952723	0.00951259	0.499794	0.503899	11
cg18784533	PGGT1B	5	0.0135693	0.0136778	0.497954	0.473669	6
cg25006194		12	0.00888997	0.00895829	0.494059	0.492192	11
cg07471943	SSTR1	14	0.15029	0.150286	0.330706	0.334338	137
cg26058508	TTC15	2	0.0194284	0.0194866	0.414436	0.440818	99
cg03189210	B3GALT4	6	0.00367083	0.00366901	0.413443	0.428226	49
cg14838972	CTDP1	18	0.0040223	0.00411074	0.594027	0.570414	3
cg12101354	SLC6A5	11	0.0064639	0.00650444	0.400729	0.408401	21
cg15863707		2	0.0834718	0.0834968	0.544366	0.548716	101
cg19799702		7	0.0626346	0.0623669	0.562791	0.563966	308
cg20866121		7	0.0318137	0.0321132	0.675291	0.66888	356
cg01591037	PDE6H	12	0.00790079	0.00797474	0.469147	0.478522	36
cg21952820	HYMAI	6	0.0113358	0.011371	0.436783	0.426502	14
cg06647332		5	0.001	0.001	0.831799	0.812392	1568
cg00059309	RNF213	17	0.0185687	0.0186433	0.52769	0.501047	83
cg00811930	AK7	14	0.00683403	0.00685465	0.789708	0.737821	2
cg08312369	CDKN2D	19	0.0266988	0.0267354	0.492826	0.506628	114
cg23036947	MXRA8	1	0.162698	0.16162	0.63565	0.641262	452
cg09222269		11	0.0747456	0.0746988	0.38711	0.394547	165
cg04869532	WSCD1	17	0.00357827	0.00358733	0.516781	0.531454	8
cg14839014	TRHR	8	0.0019548	0.0019964	0.476449	0.481744	17
cg26058778		10	0.124176	0.124323	0.599566	0.606521	214
cg25006249	C20orf96	20	0.185425	0.185286	0.59614	0.590651	194
cg03189237	HSF1	8	0.0108131	0.0108598	0.466898	0.480922	43
cg24030680		8	0.00877606	0.00879687	0.484491	0.463726	67
cg26995224	KDM2B	12	0.253073	0.252318	0.454407	0.472305	390
cg13142152		6	0.126283	0.126441	0.51401	0.510465	225
cg07471948	GPC6	13	0.0202636	0.0203756	0.431825	0.421076	223
cg10144863	ST18	8	0.00140313	0.00145574	0.433684	0.459671	66
cg02394978	FHAD1	1	0.0404625	0.0403969	0.509788	0.468877	43
cg01591152	TRIM29	11	0.0105994	0.0107186	0.376427	0.42462	71
cg21953025	MREG	2	0.0615054	0.0615987	0.456156	0.468366	156
cg00811961		19	0.0391829	0.0390344	0.492296	0.478195	68
cg20866393		17	0.00332543	0.00328807	0.558652	0.511659	6
cg24031042		12	0.0646084	0.0649645	0.452352	0.457235	101
cg00059399		5	0.0602774	0.0604656	0.489654	0.450881	192
cg08312412		5	0.0474546	0.0476321	0.464023	0.461437	122
cg16751203	CYP27C1	2	0.0226226	0.0226394	0.425272	0.432554	202
cg14839085	PHYHIP	8	0.0276066	0.0275152	0.492711	0.506197	85
cg26058884	PPP1R10	6	0.00525185	0.00537824	0.411082	0.410386	145
cg26995244	PRR5	22	0.0511006	0.0511894	0.435121	0.433274	21
cg04869770	PBX1	1	0.0507846	0.0506607	0.600308	0.557135	62
cg17789193		19	0.00246149	0.00270481	0.482187	0.498064	4
cg06647600		1	0.0369352	0.0370277	0.404447	0.405045	79
cg11092486		6	0.114375	0.114425	0.387903	0.425013	448
cg04036920	C11orf41	11	0.0284017	0.0283979	0.434501	0.451853	36
cg07471962	GCH1	14	0.00515725	0.00516191	0.43848	0.440867	99
cg23037111	SUV420H2	19	0.00551766	0.00554727	0.454214	0.457992	10
cg08312626		6	0.0119382	0.0120778	0.681254	0.658339	3
cg25006430		3	0.0121691	0.0123157	0.486522	0.493276	40
cg02395086	SUSD3	9	0.00968733	0.00971418	0.460829	0.492711	20
cg01591240		5	0.00109569	0.00122773	0.472761	0.496729	15
cg00059459		1	0.0197646	0.0197806	0.455122	0.457789	41
cg03189333		14	0.0322981	0.0321825	0.455048	0.502473	173
cg25006511	PREP	6	0.0217998	0.0216716	0.613101	0.600315	153
cg07472159	COL10A1	6	0.0103929	0.0105772	0.453971	0.465974	34
cg05754058		7	0.257191	0.257407	0.378755	0.388149	313
cg00812009		4	0.0988595	0.0987784	0.44969	0.470035	176
cg24031228	FBXO27	19	0.00235272	0.00238841	0.452331	0.440905	116
cg26995255	OR10C1	6	0.0153131	0.0153576	0.418051	0.444431	143
cg20866785	ARHGAP10	4	0.0368578	0.0369444	0.46677	0.482417	82
cg12101479	SLC2A1	1	0.0293239	0.0291893	0.446171	0.420322	55
cg23037132	HEYL	1	0.00671849	0.006837	0.713245	0.682522	2
cg24031331	C19orf48	19	0.0130911	0.0131415	0.450266	0.459273	12
cg17789809	SOX2OT	3	0.0106109	0.0106705	0.499967	0.500521	38
cg24031377	PSMB8	6	0.0394072	0.0394237	0.516372	0.515008	196
cg15863950	ANAPC4	4	0.066063	0.0663869	0.484547	0.482223	390
cg18785410	MKI67	10	0.00916502	0.00926469	0.468219	0.452041	72
cg20866810	ZDHHC4	7	0.00552484	0.00552259	0.471021	0.478039	50
cg14839351	BRUNOL4	18	0.0471233	0.0471066	0.40442	0.423549	139
cg08312904		22	0.0235303	0.0234665	0.485522	0.474962	48
cg00812096		13	0.001	0.00100429	0.448116	0.448103	43
cg03189453		2	0.18644	0.186143	0.48036	0.504782	142
cg01591405	MYO15A	17	0.00826536	0.0082671	0.449076	0.448048	246
cg00059652		17	0.0740261	0.0748364	0.76391	0.755987	415
cg04869838		1	0.0236094	0.0236721	0.497105	0.471298	68
cg23037133	OXGR1	13	0.0107874	0.0108048	0.410714	0.442216	136
cg21953717	RTEL1	20	0.0147165	0.0146366	0.422754	0.433622	34
cg14006239	AIF1L	9	0.0167567	0.0167404	0.481595	0.516776	54
cg19800407	ORC5L	7	0.00840637	0.00846541	0.45989	0.446453	59
cg09222577	ANKRD11	16	0.0112112	0.0112586	0.46254	0.481162	48
cg07472511	PTPN1	20	0.00489479	0.00492272	0.460994	0.453164	33
cg10145204		7	0.0068107	0.00686985	0.48201	0.47378	41
cg24031505	CDYL	6	0.0161856	0.0162718	0.587393	0.565822	53
cg12101544	SYT6	1	0.00643153	0.00642258	0.429457	0.439776	17
cg03190020	ALS2	2	0.0150893	0.0150704	0.433026	0.448802	159
cg08313040	HLA-DPB2	6	0.00459992	0.00462508	0.395111	0.433502	125
cg06647693	ZFPM1	16	0.0185881	0.0188311	0.453393	0.453435	33
cg15864153	VARS	6	0.001	0.00102851	0.403009	0.403481	32
cg17790159	COL11A2	6	0.012858	0.0128354	0.48952	0.505782	83
cg04037038	FRZB	2	0.149203	0.149428	0.362554	0.377155	213
cg25006829		3	0.148362	0.149523	0.635329	0.602513	173
cg20866932	LRRC61	7	0.00186061	0.00192533	0.482352	0.483658	10
cg18785679	KNDC1	10	0.0478637	0.047784	0.542558	0.527869	74
cg14839440	TTBK2	15	0.0182354	0.0181936	0.555083	0.54365	45
cg19800497	CPNE5	6	0.00662819	0.00681775	0.351162	0.337541	206
cg26995690	DCLK1	13	0.0305224	0.0279388	0.657494	0.611675	317
cg13143330		14	0.00463799	0.00467424	0.449485	0.486392	38
cg04037044		22	0.00829686	0.00835766	0.464111	0.478388	31
cg10145533		8	0.00442186	0.00449638	0.464798	0.509493	17
cg16751451	EGFR	7	0.00544297	0.00546846	0.485579	0.485194	13
cg05754122	TMPRSS6	22	0.243212	0.243371	0.300434	0.344329	218
cg21953891	SLIT3	5	0.19455	0.194629	0.419025	0.448022	258
cg23037265	IFIT1L	10	0.0054685	0.00550206	0.460008	0.460195	50
cg15864181	C20orf20	20	0.199743	0.199227	0.614964	0.619937	140
cg18785742	H6PD	1	0.0812056	0.0815743	0.535416	0.557216	112
cg20867674		6	0.348333	0.348071	0.365663	0.37633	355
cg26059287	PTPRN2	7	0.191946	0.192622	0.567274	0.546281	203
cg26995915		10	0.188082	0.188122	0.581206	0.561891	321
cg15864491	TBC1D8	2	0.00110557	0.00123333	0.642021	0.634274	3
cg25007283	ZIC4	3	0.0101378	0.0101879	0.388975	0.421885	171
cg19800670		1	0.00599392	0.00597847	0.505998	0.493861	8
cg06647751		10	0.0129979	0.0130867	0.441746	0.447058	71
cg04037218	C6orf201	6	0.0124311	0.0124137	0.447478	0.446425	31
cg21953905		22	0.573112	0.57313	0.727372	0.705037	297
cg20867963	C6orf145	6	0.515396	0.515637	0.431868	0.426049	410
cg24032056		12	0.023417	0.023522	0.438466	0.431206	112
cg07472579		6	0.0358251	0.0357961	0.44291	0.448385	303
cg14006320	CRMP1	4	0.0639374	0.0639731	0.661346	0.656974	182
cg21954109	LOC93622	4	0.00364891	0.00381258	0.497243	0.486012	13
cg25007393	MMP17	12	0.0116541	0.0116592	0.702636	0.667148	11
cg15864601	C17orf97	17	0.0433247	0.0434187	0.428158	0.417899	36
cg14839898	TIMM8B	11	0.00772696	0.00772165	0.481835	0.506579	6
cg00812236	TRAF7	16	0.378907	0.378485	0.686426	0.674289	257
cg08313382		5	0.010742	0.0106959	0.509782	0.480721	8
cg11092836		11	0.001	0.00100028	0.443642	0.457014	45
cg26059292	ADARB2	10	0.173007	0.164931	0.434193	0.459132	279
cg00059662	GRTP1	13	0.0621157	0.0621	0.668128	0.650289	38
cg14839905	LRP5	11	0.00632384	0.006302	0.452915	0.44591	64
cg16751764	C10orf58	10	0.017537	0.0176225	0.385482	0.384734	401
cg10145545	ENTPD1	10	0.0148666	0.0148865	0.426012	0.426256	284
cg24032190	SMAD3	15	0.0320412	0.0320886	0.823863	0.799555	212
cg15864779	ATP5H	17	0.00312296	0.00313492	0.493054	0.480195	7
cg19801062	C13orf38	13	0.0302553	0.030207	0.429689	0.471194	283
cg05754377		7	0.013178	0.0131905	0.476158	0.463793	117
cg07472704	F7	13	0.22803	0.228102	0.427364	0.421191	88
cg09222732		6	0.00480167	0.00486451	0.509279	0.52422	14
cg08313393		2	0.00661414	0.00662533	0.464885	0.466074	37
cg03190433		4	0.0198497	0.0200218	0.488814	0.479158	45
cg26995992	FBXO31	16	0.0309206	0.030919	0.451559	0.4819	208
cg25007422		14	0.275191	0.276848	0.65813	0.632734	553
cg13143529	PDX1	13	0.00627666	0.00626798	0.45598	0.478966	19
cg14006373	JARID2	6	0.00661807	0.00660643	0.426731	0.435667	34
cg26059316		10	0.0252466	0.0253439	0.495015	0.491189	51
cg00059707		10	0.025816	0.025886	0.502348	0.454969	69
cg21955916	LILRB2	19	0.327787	0.328107	0.61541	0.611846	308
cg24032249		11	0.210069	0.209706	0.300354	0.295373	106
cg18786123		12	0.0525847	0.0526046	0.444611	0.473179	221
cg23037642	FRMD4A	10	0.193904	0.194104	0.478562	0.504336	204
cg16751781	CHRNA5	15	0.0264175	0.0265241	0.457445	0.467088	207
cg19801120	KLHL31	6	0.103593	0.103792	0.438453	0.474166	496
cg25007447		12	0.00915792	0.0092789	0.518405	0.505606	3
cg04037236		17	0.0534653	0.053486	0.427443	0.430454	299
cg00812557	TBC1D1	4	0.00702913	0.00707998	0.478429	0.481192	25
cg00059740	C7orf49	7	0.0245391	0.0248825	0.522846	0.519364	390
cg24032252	CDKN3	14	0.129069	0.129306	0.377096	0.414974	180
cg23037777	C20orf43	20	0.0870239	0.0872293	0.563753	0.559391	147
cg14839919		7	0.0651528	0.0650422	0.8267	0.809419	400
cg20868898	SSTR1	14	0.0332565	0.0333776	0.407368	0.455497	128
cg05754632	PRKCA	17	0.00766283	0.00770059	0.458317	0.47486	40
cg04870120		15	0.511342	0.511884	0.818984	0.805834	352
cg26996236	ZNF511	10	0.0112798	0.0114672	0.551319	0.538861	26
cg15865069	PTPRN2	7	0.0157097	0.0157302	0.429158	0.412294	135
cg19801141	DUSP1	5	0.100088	0.100548	0.514146	0.50195	158
cg06647928		5	0.0287102	0.0288847	0.402824	0.415109	180
cg01591915		16	0.0227985	0.0227465	0.561385	0.560029	59
cg25007511		11	0.014909	0.0148488	0.536143	0.525999	16
cg19801256	ITGA1	5	0.00224818	0.00226965	0.500062	0.48726	6
cg17791617	DLG5	10	0.0233413	0.0234039	0.486101	0.513519	175
cg24032304	PTPN11	12	0.00401573	0.00415597	0.468818	0.439732	38
cg13144004	UMPS	3	0.00904689	0.00907777	0.515569	0.518382	126
cg23037932	KIR3DX1	19	0.00531213	0.00535802	0.493204	0.490757	6
cg00812578	APOM	6	0.013695	0.0137149	0.47236	0.470594	43
cg18786224		11	0.242038	0.242075	0.610557	0.618476	192
cg03190505		2	0.00522533	0.00523652	0.458924	0.457759	93
cg17791651	POU3F1	1	0.0156403	0.01571	0.47349	0.478773	45
cg10146112	INPP5A	10	0.0199004	0.0198788	0.45412	0.488165	112
cg06647930	PRR5-ARHGAP8	22	0.325321	0.325796	0.800852	0.76892	111
cg16752389	CCR4	3	0.00846832	0.00849075	0.480308	0.473337	62
cg00059930	RB1	13	0.039969	0.0400845	0.60667	0.598024	20
cg26059973	BRD2	6	0.0276642	0.0277368	0.479795	0.461152	166
cg04037372	PTDSS2	11	0.0577399	0.0579352	0.522917	0.52884	370
cg14839935		2	0.0195473	0.0196056	0.41425	0.422713	30
cg23038074	RIPK3	14	0.0122988	0.0123117	0.464126	0.476156	52
cg24032393	NOS3	7	0.317345	0.317093	0.315383	0.3469	401
cg25007680	PARK7	1	0.0295652	0.0295684	0.433252	0.468786	260
cg20869257	PKP1	1	0.0375071	0.0375243	0.364968	0.408418	226
cg14006649	KRT40	17	0.0320457	0.0320098	0.447162	0.485826	344
cg21956434	C19orf62	19	0.34583	0.346439	0.734199	0.711642	269
cg19801705		5	0.0484047	0.0484054	0.545659	0.531962	108
cg04870212		1	0.168982	0.168513	0.669789	0.672952	480
cg13144432	ADAMTS17	15	0.00380409	0.00386785	0.4723	0.465608	48
cg14840389	SOX13	1	0.0200299	0.020095	0.486907	0.505664	29
cg05754929		16	0.00801877	0.00810675	0.537068	0.550791	8
cg24032666	NEFL	8	0.00323026	0.0033367	0.528359	0.514539	4
cg09223071	SLC4A1AP	2	0.0274204	0.0274059	0.53042	0.577191	27
cg07473201	BID	22	0.107231	0.106845	0.540177	0.551375	295
cg16752592	HSF1	8	0.100132	0.100152	0.538102	0.498815	124
cg08313880	CXCL16	17	0.0470141	0.0471079	0.50324	0.486719	35
cg01591973	ZNF420	19	0.00558077	0.00564966	0.441562	0.436903	202
cg19801747		14	0.315422	0.315296	0.489175	0.474506	70
cg12102514	MUC6	11	0.0114241	0.0115097	0.465364	0.495458	75
cg02395863	RGS7	1	0.00443804	0.00444209	0.518667	0.527278	5
cg13144783	CCR1	3	0.00400314	0.00405456	0.426467	0.458797	128
cg21956507	ADCK4	19	0.0442053	0.0443394	0.374327	0.384897	103
cg14006650	PFKP	10	0.224988	0.227168	0.628434	0.589661	211
cg25007683	RADIL	7	0.0781724	0.0785484	0.519417	0.50652	204
cg24032691	CAPN13	2	0.0504839	0.0503774	0.491464	0.482937	85
cg19802378		10	0.0087506	0.00883282	0.403537	0.426083	238
cg05755354	FRMD4A	10	0.00307383	0.00312495	0.505881	0.517523	7
cg17791977		5	0.0182055	0.0183002	0.435549	0.42391	63
cg14840727	AFAP1	4	0.02864	0.0287346	0.399837	0.386531	374
cg18786718	PRSS21	16	0.0199702	0.0199801	0.450984	0.42699	54
cg26996458	EIF2C2	8	0.001	0.001	0.43784	0.457376	26
cg15865742	FKBP15	9	0.035735	0.0356582	0.47459	0.459219	128
cg13145120	MEST	7	0.00710377	0.00711775	0.431152	0.450526	40
cg21956537	TBC1D2B	15	0.0172987	0.0173017	0.676757	0.640415	2
cg04037585	GNAO1	16	0.0143207	0.0143637	0.428552	0.451747	191
cg20869501	ESRRG	1	0.00737658	0.00736806	0.437551	0.437358	28
cg00060304	PAX6	11	0.00607075	0.00605826	0.56578	0.548834	3
cg05755408	TRIM35	8	0.00386509	0.00389668	0.499644	0.490526	29
cg06648271	FAM53B	10	0.0266326	0.0267396	0.512268	0.515781	76
cg19802390		1	0.200307	0.20016	0.524818	0.53257	306
cg14006663	PITRM1	10	0.0358574	0.0359275	0.474437	0.475471	83
cg02395917	COL22A1	8	0.0251888	0.0252793	0.390302	0.425502	89
cg09223439	SPG21	15	0.00189708	0.00193105	0.462345	0.455093	32
cg04870460	PRKAB2	1	0.0826692	0.0828701	0.491731	0.485351	658
cg14840782		7	0.0389966	0.03915	0.515583	0.512784	106
cg07473478	TSSC1	2	0.0446054	0.0445793	0.411972	0.424676	415
cg02396005	LPCAT1	5	0.00837216	0.00845254	0.443512	0.482201	28
cg26060003	SLC1A7	1	0.11419	0.110409	0.654504	0.622607	534
cg24032710		14	0.0260174	0.0262618	0.466429	0.485464	67
cg18786995	ZNF446	19	0.0218894	0.0217728	0.503641	0.499314	53
cg17792419	ANK3	10	0.0134059	0.0130908	0.5689	0.563398	275
cg25007722		1	0.255498	0.255127	0.642898	0.630717	328
cg00060374	LOC441869	1	0.528674	0.526913	0.693997	0.689617	677
cg12102631	SPEG	2	0.014599	0.01486	0.543734	0.499438	13
cg26996616	GAS7	17	0.201036	0.201293	0.440304	0.421866	286
cg17792616		15	0.371812	0.37258	0.655113	0.62984	126
cg24032890	GNPTAB	12	0.0343092	0.034725	0.512093	0.496117	160
cg26060255	MRPS26	20	0.460186	0.460041	0.686062	0.664034	421
cg25008147	ZMAT4	8	0.00471337	0.00475056	0.462303	0.488513	22
cg01592018		17	0.0138601	0.0139124	0.520422	0.51009	28
cg18787012	INSC	11	0.00640197	0.00642471	0.48543	0.511596	22
cg06648483	SLC41A3	3	0.00689005	0.00691934	0.4766	0.512142	102
cg20869658	TTC30A	2	0.0260526	0.028612	0.557726	0.528019	333
cg19802458	FIS1	7	0.0260484	0.0261372	0.477483	0.455492	126
cg08314021	TSPO	22	0.00977926	0.00978522	0.435853	0.456473	19
cg00060403	NME1	17	0.00255643	0.00260228	0.471964	0.490825	20
cg16753122	DOK4	16	0.374897	0.375439	0.710236	0.697997	438
cg05755441	MPRIP	17	0.0188755	0.018849	0.472586	0.49138	149
cg06648539		13	0.00725839	0.00755297	0.461709	0.439211	268
cg10146163	CEP68	2	0.0133878	0.0133911	0.437767	0.43311	143
cg11093474		5	0.0159744	0.0159977	0.495526	0.480624	11
cg14840792		2	0.0277134	0.0277967	0.443993	0.474387	136
cg13145289	HDLBP	2	0.0815271	0.081321	0.468221	0.504272	327
cg26060296	MRPL36	5	0.126746	0.126486	0.630249	0.647551	235
cg25008182		3	0.145263	0.145335	0.489588	0.481747	96
cg12102702	EIF3A	10	0.0213562	0.0213044	0.457751	0.468609	128
cg15866021	VWF	12	0.123034	0.123015	0.559494	0.536682	168
cg14006741	SDCBP2	20	0.0693602	0.0693876	0.623103	0.624262	38
cg09223516	POLR2C	16	0.00517069	0.00523688	0.460843	0.466422	34
cg05755779	COLEC10	8	0.0252601	0.0253917	0.467998	0.479497	126
cg20869673	SEMA6D	15	0.0955769	0.0958511	0.568064	0.545415	280
cg00812833	PLD5	1	0.00312141	0.00312764	0.515871	0.519767	7
cg18787437		1	0.0142624	0.0142407	0.436798	0.457821	24
cg14006800		4	0.0512021	0.0514845	0.323048	0.33753	196
cg01592312	HGS	17	0.00686014	0.00682344	0.492067	0.481103	8
cg04870483		16	0.271059	0.271338	0.405301	0.452709	384
cg21956997		5	0.00577416	0.00574933	0.481802	0.461462	17
cg24033042	BRUNOL5	19	0.0511731	0.0513433	0.585069	0.556223	44
cg10146199	GLRB	4	0.0340015	0.0342177	0.465525	0.487123	182
cg23038594	LOC284688	1	0.0241857	0.0241586	0.416378	0.429431	114
cg25008263	FOXN3	14	0.0341379	0.0343775	0.454913	0.450055	143
cg19802865	FOXA1	14	0.00582556	0.0058691	0.490087	0.48237	6
cg20869710	PDHX	11	0.0353357	0.0353996	0.50209	0.496107	638
cg26996626	MAPK4	18	0.0359695	0.0360282	0.357207	0.395412	25
cg21957058	SLC6A5	11	0.0156109	0.0156953	0.432197	0.455076	26
cg18787548		12	0.0335751	0.0335692	0.492984	0.463262	44
cg24033067	TSSK4	14	0.0314655	0.0314471	0.4026	0.42769	50
cg02396116		10	0.057166	0.0570676	0.401432	0.437112	325
cg14840850	AGPAT4	6	0.121951	0.122011	0.451964	0.474218	274
cg10146203	GABRA5	15	0.0162073	0.016448	0.465866	0.472714	54
cg19803043	MPZL1	1	0.015766	0.0158039	0.497613	0.5052	56
cg05756029	LOC494141	11	0.0618541	0.0616483	0.449114	0.44302	99
cg12102973	CACNA1A	19	0.0415342	0.0412653	0.563095	0.53966	32
cg25008614	SPG11	15	0.0146105	0.0147647	0.576552	0.586713	22
cg08314387	ZNF862	7	0.115488	0.115823	0.612882	0.58872	160
cg23038813	KCNIP2	10	0.0104647	0.0105021	0.453265	0.440575	84
cg02396126	KIAA0564	13	0.001	0.00100772	0.450019	0.450812	13
cg14841203	ULBP1	6	0.0174886	0.0175235	0.533714	0.558939	22
cg21957813	CD82	11	0.0501338	0.0501882	0.459028	0.456974	99
cg26996656		16	0.100993	0.100976	0.592026	0.568152	71
cg19803052	TMEM196	7	0.00689391	0.00694864	0.492677	0.494462	16
cg15866367	MLNR	13	0.0178369	0.0178303	0.602053	0.598604	3
cg17793059	ANGPTL4	19	0.00907989	0.00915763	0.425762	0.439892	39
cg06648759		13	0.00473129	0.0047882	0.511701	0.50638	5
cg14841350	IGSF11	3	0.00677667	0.00687244	0.592639	0.571902	3
cg15866393	GALNT9	12	0.0212904	0.0216215	0.491791	0.478916	146
cg23039189	PPFIBP2	11	0.0201917	0.0202305	0.35322	0.413459	30
cg11093508		8	0.0456959	0.0456456	0.505137	0.464329	25
cg19803131	NEURL1B	5	0.001	0.00108506	0.460703	0.474754	14
cg00813135	ITPR2	12	0.00950908	0.00953995	0.432174	0.462346	95
cg07473909		15	0.00491397	0.00504989	0.478351	0.474407	53
cg20869844	RAB19	7	0.164934	0.165749	0.631054	0.60973	204
cg26060667		1	0.229883	0.230269	0.49146	0.472415	274
cg05756094		12	0.0199808	0.0199411	0.455197	0.463575	232
cg18787802	ECT2L	6	0.00782392	0.00789439	0.493489	0.478784	35
cg17793372	SRMS	20	0.0744181	0.0748842	0.51896	0.502241	295
cg14841419	BTBD7	14	0.00505836	0.00510546	0.694904	0.655113	3
cg26996818	COL23A1	5	0.0103677	0.0103732	0.460318	0.481512	47
cg15867079		4	0.0237845	0.023946	0.353729	0.389423	179
cg16753400		6	0.00313848	0.00317808	0.439015	0.452922	231
cg14007090	LAMA5	20	0.340352	0.339994	0.662602	0.665345	519
cg04870732	TMEM225	11	0.0130924	0.0131447	0.393654	0.417029	198
cg06648782	PACRG	6	0.0359922	0.0359198	0.454919	0.466617	20
cg26060835	NCRNA00157	21	0.0707733	0.0706716	0.573491	0.569745	50
cg01592387	AFAP1	4	0.0357522	0.0358573	0.414184	0.406917	457
cg25008857		14	0.122132	0.121812	0.650959	0.636495	60
cg02396143	YTHDF2	1	0.183096	0.183111	0.456449	0.458892	230
cg07473985	CST9	20	0.0095761	0.00966941	0.408562	0.446615	259
cg20870000	TACC1	8	0.0115953	0.0117371	0.640026	0.635108	7
cg12103149	TRIM26	6	0.00379728	0.00381034	0.435635	0.449708	98
cg23039195		10	0.0202391	0.0203039	0.588629	0.577348	30
cg25008858	SPEG	2	0.0464448	0.046526	0.504053	0.50007	54
cg11093548	CREB5	7	0.00846747	0.0085176	0.550782	0.533052	6
cg19803194	PTPRN2	7	0.0255936	0.025693	0.493212	0.510037	204
cg14841514	ZMIZ1	10	0.13665	0.136704	0.26709	0.26576	74
cg21958090		11	0.194253	0.194436	0.491969	0.485277	96
cg18787975	CTSB	8	0.00452639	0.0045777	0.515771	0.526423	3
cg23039325		3	0.0838395	0.0842027	0.449285	0.455077	342
cg26996874		6	0.0573446	0.0574148	0.475925	0.482698	472
cg17793608	LCP1	13	0.00533686	0.00534341	0.479299	0.481011	7
cg20870512	UNCX	7	0.019159	0.0191459	0.456964	0.46791	104
cg26060971	DNAH1	3	0.00167931	0.00173878	0.631465	0.622707	2
cg18788205	TTPAL	20	0.0193411	0.0201386	0.539885	0.5241	131
cg21958603		6	0.001	0.00102729	0.414592	0.427304	8
cg25009002		1	0.0190112	0.0190728	0.429245	0.460743	227
cg07474022	SRC	20	0.0011263	0.00123524	0.45616	0.487067	36
cg26996890	MAD1L1	7	0.191016	0.189694	0.578582	0.567801	563
cg26061177	ADAMTS9	3	0.0276916	0.0276521	0.34804	0.347775	43
cg20870559	OAS2	12	0.00214862	0.00217151	0.469863	0.481499	8
cg10146402	LTBP4	19	0.142244	0.142544	0.479991	0.489414	174
cg04871173	MAD1L1	7	0.0550745	0.0550824	0.473261	0.488165	1070
cg00813378	C1orf70	1	0.483726	0.484549	0.586242	0.575543	233
cg05756181	ALS2	2	0.0191635	0.0191345	0.444005	0.455257	150
cg08314457		14	0.137383	0.137586	0.362133	0.368713	130
cg07474051	COQ5	12	0.00212317	0.00216091	0.469577	0.47501	70
cg19803651	PHACTR3	20	0.00652224	0.00659256	0.452566	0.467985	90
cg00061031	ANP32B	9	0.186314	0.187181	0.607315	0.608079	454
cg18788664		1	0.00583282	0.00590164	0.574467	0.596285	3
cg24033471	CACNA1C	12	0.0140911	0.0140715	0.512204	0.501738	24
cg06648835		13	0.0585865	0.0581124	0.685797	0.69211	155
cg25009451	HSPA2	14	0.0245043	0.0246061	0.53437	0.523862	340
cg09223687		4	0.0218312	0.0300457	0.599429	0.588874	455
cg17793776		5	0.0101396	0.0102194	0.428117	0.437349	55
cg14841828	BCL11B	14	0.188701	0.188297	0.494617	0.509926	101
cg08314679	HIF1AN	10	0.0731648	0.0739722	0.603564	0.579552	398
cg13145591	IRF7	11	0.0565786	0.0571851	0.536835	0.527565	258
cg04038019		20	0.0406388	0.0406737	0.474929	0.489226	76
cg26997028	F2R	5	0.201289	0.201203	0.503692	0.499889	354
cg15867307		2	0.290274	0.287347	0.609857	0.651179	493
cg05756220	KCNA4	11	0.00204815	0.00206805	0.43911	0.465994	6
cg25009498	FOXK2	17	0.519912	0.521022	0.455307	0.463708	443
cg14007179		14	0.0106602	0.0107068	0.522498	0.508719	8
cg02396253	ALDH8A1	6	0.00598073	0.00597934	0.451088	0.463219	65
cg18788741	FAM150A	8	0.0493107	0.0494847	0.408969	0.422743	378
cg21958642		7	0.0067615	0.00678826	0.438313	0.442567	44
cg19803721		4	0.00115382	0.00140453	0.531918	0.517353	3
cg12103219	PLEKHF1	19	0.018439	0.0185045	0.430479	0.42508	31
cg00061413	PANK3	5	0.0188366	0.0188558	0.431047	0.44113	101
cg14841842	ACBD7	10	0.0326777	0.0328701	0.457032	0.495438	67
cg21958743	SYT1	12	0.0377483	0.0377214	0.449225	0.490488	124
cg14007559		14	0.0118004	0.0118299	0.482375	0.491814	24
cg24033491		1	0.00635993	0.00639461	0.468848	0.485156	53
cg10146514	KIF25	6	0.0544006	0.0542517	0.470337	0.511806	131
cg01592526	RECQL5	17	0.0156199	0.0156759	0.45088	0.468519	101
cg04871330	MCFD2	2	0.01654	0.0166698	0.380402	0.45077	43
cg26062204	CLRN1	3	0.0281736	0.0281899	0.439673	0.456856	41
cg04038163	CXCL9	4	0.060205	0.0602464	0.437553	0.463975	611
cg09223698	RRP15	1	0.00673231	0.00677096	0.47157	0.48473	11
cg23039471	AKAP5	14	0.0101798	0.0102104	0.412781	0.408361	114
cg17794241	CYP11A1	15	0.0473292	0.0475453	0.445302	0.462634	254
cg19803911	C6orf136	6	0.213565	0.213215	0.429963	0.390853	150
cg13146040	NCOR2	12	0.0861548	0.0860236	0.375754	0.417182	98
cg07474083		16	0.0994424	0.0992498	0.457269	0.462893	124
cg11093760	CILP	15	0.00299779	0.00298096	0.45779	0.449222	53
cg06649044	SOX18	20	0.0362366	0.0362624	0.465627	0.471316	70
cg03190938	DIRC3	2	0.00371606	0.00372077	0.470381	0.441199	11
cg15867698	ACTN1	14	0.00261807	0.00262709	0.471897	0.486971	8
cg18788994		5	0.0390997	0.0390881	0.508255	0.536061	93
cg14007757		14	0.0327836	0.0329073	0.420734	0.413541	11
cg07474269	ODZ2	5	0.00667108	0.00673958	0.433481	0.43232	51
cg17794299		20	0.0742422	0.0746673	0.584827	0.60495	33
cg26062223		6	0.0282921	0.0279438	0.578044	0.553372	333
cg20872252		11	0.0326614	0.0325147	0.450362	0.442713	72
cg23039807		2	0.200038	0.200151	0.375795	0.378781	207
cg05756382		12	0.0120021	0.0119657	0.434875	0.482106	63
cg16754346		13	0.00220233	0.00222433	0.500693	0.485952	16
cg24033503	BEGAIN	14	0.0251566	0.0251397	0.467565	0.453439	91
cg17794320	KIF7	15	0.0241476	0.0242101	0.467185	0.457653	183
cg18789177		2	0.0155108	0.0155923	0.4791	0.514614	24
cg00813440	DMAP1	1	0.00121831	0.00132762	0.457317	0.458056	29
cg21958871		12	0.0890902	0.0891646	0.453543	0.457555	166
cg18789547	CCK	3	0.0143816	0.0145422	0.692226	0.633706	5
cg19803952	DBNDD2	20	0.0351425	0.03524	0.427569	0.436964	55
cg14008143		13	0.0146303	0.0146308	0.450083	0.464852	60
cg26062560	C3orf21	3	0.00558549	0.00566595	0.618295	0.635559	2
cg15867711		2	0.0150367	0.0152369	0.467823	0.494424	32
cg26998537	OTX2	14	0.00384371	0.00387916	0.48886	0.487473	6
cg16754455		6	0.00143123	0.00148747	0.482441	0.50857	12
cg13146484		14	0.00534155	0.00575509	0.54315	0.551701	47
cg12103475	RIN1	11	0.0100412	0.0101228	0.468379	0.47465	59
cg25009965	ZBTB16	11	0.1208	0.120717	0.362902	0.346691	129
cg20872630	ESPNL	2	0.0592393	0.0594979	0.480416	0.4783	99
cg00813509	NCOR2	12	0.128536	0.128241	0.519608	0.526938	111
cg09223928		10	0.133745	0.134526	0.649705	0.626772	176
cg21959223		11	0.00650459	0.00653723	0.412456	0.413755	34
cg23040685	SNTG2	2	0.00322131	0.00325776	0.46623	0.477369	23
cg26999029	SDK2	17	0.0507234	0.0508977	0.390931	0.412951	24
cg08314949	RPTOR	17	0.289601	0.291169	0.776387	0.772326	402
cg07474296		6	0.00368066	0.00374802	0.503133	0.499726	7
cg05756446	RAVER2	1	0.00690654	0.0069572	0.455955	0.467997	25
cg00061551	ALG1	16	0.449403	0.44939	0.27098	0.289125	9
cg11093762	C7orf20	7	0.037262	0.0389546	0.627954	0.609405	262
cg04038500		8	0.0505	0.0504486	0.465815	0.490494	205
cg26062581		11	0.0746957	0.0750768	0.456877	0.453812	337
cg14008593	TTLL10	1	0.301313	0.301776	0.572839	0.545826	178
cg14842024	PRRX2	9	0.00744568	0.00745986	0.453302	0.441587	49
cg15867728	NPFFR2	4	0.0487508	0.0490417	0.462568	0.451339	80
cg20872692	SLC11A2	12	0.0085962	0.00861947	0.445742	0.453842	68
cg21959316	CTBS	1	0.00267803	0.00274561	0.44766	0.477741	28
cg24033661	SLC22A18AS	11	0.00172187	0.00177681	0.603547	0.58293	2
cg10146880	NDRG4	16	0.00964898	0.00970057	0.504631	0.512683	18
cg25010006	PAG1	8	0.00957166	0.00964304	0.480084	0.475554	16
cg06649165	MAP1S	19	0.035283	0.0353633	0.461926	0.488302	57
cg24033742		1	0.00158832	0.00162636	0.503358	0.509366	3
cg26062856	ATP10A	15	0.0413164	0.041294	0.567724	0.530859	49
cg04038680	SHISA9	16	0.209715	0.210405	0.338069	0.367415	239
cg01592687	ZBTB45	19	0.0369407	0.0372124	0.627583	0.59223	46
cg16754522	PCGF3	4	0.0456773	0.0455278	0.489669	0.518473	145
cg17794524	CHSY1	15	0.063263	0.063326	0.427831	0.467903	186
cg00813582		3	0.0244355	0.0245024	0.440242	0.470805	202
cg09223940		14	0.00285367	0.00297964	0.407146	0.408635	280
cg00061629	ALX4	11	0.00608615	0.0060643	0.441239	0.415178	25
cg19804488	GALK1	17	0.144314	0.144134	0.495595	0.50681	215
cg15867829	PABPC4L	4	0.001	0.00103995	0.457396	0.452897	35
cg12103569	SFRS8	12	0.0716368	0.0716748	0.3836	0.365483	113
cg18789758	LQK1	1	0.100403	0.100477	0.52351	0.51238	501
cg04871460	PRKCZ	1	0.0598681	0.0599252	0.548255	0.572869	108
cg23041109		13	0.0412939	0.0413941	0.476546	0.473955	100
cg01593345	APOLD1	12	0.155273	0.15536	0.410836	0.48874	157
cg13146874	RNF10	12	0.00337111	0.00343771	0.42445	0.421828	157
cg24033859	MME	3	0.0146876	0.0147033	0.477713	0.461392	70
cg04038844		9	0.00669967	0.00669984	0.464202	0.440061	23
cg20872809		6	0.00940343	0.00945841	0.44974	0.443345	32
cg12103742		11	0.0402504	0.0405385	0.497127	0.522322	62
cg25010191	2024-03-01	4	0.132958	0.132898	0.526468	0.544738	102
cg21959457	NUF2	1	0.00261008	0.0026619	0.466398	0.470574	44
cg14009075	MPPED1	22	0.0151473	0.0151335	0.428956	0.429931	74
cg19804570	KATNAL2	18	0.00673104	0.00676226	0.421518	0.419407	124
cg09224134	CYP4V2	4	0.00441839	0.00454666	0.488733	0.475222	71
cg05756489	HTR7	10	0.0408192	0.0408665	0.412435	0.421183	288
cg11094040	DOCK1	10	0.0297175	0.0297297	0.435757	0.462779	118
cg18789887	GALNTL2	3	0.22663	0.227238	0.538601	0.520768	226
cg24033957	CASP4	11	0.0047979	0.00484362	0.686881	0.659849	3
cg26063037	EPHX2	8	0.00744469	0.0075091	0.452881	0.448764	67
cg15867944		20	0.0562866	0.0565218	0.43771	0.433854	324
cg12103897	SNRNP70	19	0.0056036	0.00564416	0.49723	0.495014	22
cg04038879	CRYBB3	22	0.345309	0.345727	0.563696	0.587038	274
cg18789918	SLITRK1	13	0.00673048	0.0068973	0.40777	0.387808	23
cg14009098	SLC35F3	1	0.0120003	0.0120581	0.419027	0.419823	45
cg20872937	GALR1	18	0.0750706	0.0750561	0.463003	0.481346	230
cg24034357	SEMA5B	3	0.172295	0.172448	0.442194	0.441951	52
