## Supplementray Table for "An integrative analysis of consortium-based multi-omics QTL and genome-wide association study data uncovers new biomarkers for lung cancer" (part 2 of 3)

### Sheet: S2 (continued)
Supplementary Table 2. Summary information of DNA methylation prediction models
cg19804859	PRAME	22	0.347808	0.348369	0.569997	0.548425	83
cg17795059	FAM118A	22	0.203846	0.204015	0.445051	0.444851	294
cg26999423	GAS7	17	0.0581626	0.0583497	0.564234	0.52615	36
cg25010500	PCDHB19P	5	0.0169332	0.0169383	0.444874	0.451351	74
cg26063721	PACSIN1	6	0.001	0.0010358	0.4375	0.449994	13
cg23041162	MATN1	1	0.0274603	0.0275053	0.407232	0.411203	101
cg23041410	IL1RN	2	0.00637854	0.0063219	0.517414	0.496953	9
cg05756622	C20orf166	20	0.0391977	0.0394994	0.474296	0.481981	53
cg00813603	SLC25A42	19	0.0182713	0.018313	0.452862	0.474247	41
cg15867963	SLC7A11	4	0.00704812	0.00709912	0.475515	0.474746	14
cg18790057	FAM20C	7	0.293226	0.292404	0.719999	0.706921	160
cg20873039	CWC22	2	0.001	0.0011154	0.51366	0.542081	3
cg03192551	SLC25A39	17	0.00251639	0.002609	0.500527	0.514532	5
cg21959619	FBXL6	8	0.0161109	0.0160932	0.495534	0.493927	32
cg24034369	PEX5	12	0.0347164	0.0347059	0.503126	0.503895	91
cg26999577	CACNA1C	12	0.00442455	0.00445567	0.456047	0.449617	46
cg11094568	TSSC1	2	0.0229435	0.0230262	0.475692	0.473039	245
cg05756685	VPS13D	1	0.00557376	0.00579806	0.793117	0.748152	3
cg09224393	NPAS3	14	0.0642226	0.0642427	0.367813	0.377592	25
cg14842771	EPHB6	7	0.0522471	0.0528412	0.632344	0.611124	54
cg25010508		6	0.0160543	0.0162094	0.458955	0.473925	36
cg02396865	DSCC1	8	0.001	0.00105154	0.46055	0.472756	17
cg01593358	C7orf50	7	0.0048825	0.00492987	0.423235	0.435313	178
cg20873136	HS6ST1	2	0.0318814	0.0320039	0.489711	0.48814	92
cg06649191	GJC1	17	0.0392357	0.0392118	0.446482	0.464314	150
cg08315145	INPPL1	11	0.176882	0.177182	0.573687	0.546067	329
cg21960110	HBZ	16	0.0395121	0.0399484	0.600837	0.582297	75
cg17795158	HMX2	10	0.0850009	0.0852098	0.489493	0.490082	95
cg18790143	OTOS	2	0.0231593	0.0232817	0.448653	0.46142	57
cg16754678		7	0.0254064	0.0255354	0.524819	0.52657	76
cg14009440	TMEM53	1	0.0119939	0.011982	0.740086	0.679072	2
cg15868183	GLB1L2	11	0.0516606	0.051829	0.371654	0.433833	29
cg26063874		7	0.0560279	0.055794	0.537019	0.554521	56
cg24034459	TNFAIP8L3	15	0.00491318	0.00475136	0.525347	0.549032	40
cg23042076	RET	10	0.0527193	0.052726	0.40853	0.420401	129
cg21960184	HTR3B	11	0.00182125	0.00184095	0.486423	0.488708	11
cg19805033	FRMD4A	10	0.00682968	0.00694755	0.431172	0.441329	55
cg13147090	IQSEC3	12	0.313704	0.314367	0.578848	0.575988	181
cg10146935	SAMD11	1	0.298221	0.298541	0.393589	0.392121	229
cg08315187	PERP	6	0.0402754	0.040277	0.316837	0.296621	245
cg00061678		1	0.00446085	0.00445725	0.453625	0.453675	31
cg15868235		3	0.0394554	0.0393424	0.430103	0.401376	184
cg17795177		4	0.0104208	0.0105114	0.4762	0.500934	57
cg18790787		2	0.0370849	0.0383968	0.525543	0.536007	415
cg03192775	GPR12	13	0.118889	0.118875	0.465917	0.474546	238
cg19805160	CCDC19	1	0.0333642	0.0334182	0.584012	0.556851	26
cg25010622	EIF2S2	20	0.00848216	0.00851261	0.51797	0.52304	3
cg09224753	NPTXR	22	0.00480386	0.00482248	0.497471	0.497557	9
cg05756780	IL6R	1	0.0686604	0.0685645	0.420174	0.413204	255
cg02397064	2024-09-09	17	0.117186	0.116887	0.534577	0.510482	30
cg14842777	SOX1	13	0.0759528	0.0757368	0.541377	0.541437	64
cg11094938	ATP2A1	16	0.00466475	0.00469232	0.466152	0.453347	70
cg07474797	ACSF3	16	0.018897	0.0190058	0.449589	0.462733	169
cg23042086		8	0.306301	0.30724	0.446154	0.480294	283
cg26999725		6	0.00179717	0.00182951	0.461383	0.466774	7
cg15868287	JPH2	20	0.0118957	0.0119218	0.459407	0.491909	12
cg24034746		1	0.240866	0.241466	0.558333	0.523084	433
cg17795252	SOX2OT	3	0.055454	0.0550759	0.423217	0.404317	50
cg19805377	PRPF8	17	0.0211956	0.0213683	0.458826	0.462678	59
cg13147856		15	0.00801014	0.0079756	0.445319	0.472362	35
cg18790852	LMTK2	7	0.132996	0.13302	0.504814	0.530227	52
cg14009451	CCDC155	19	0.0140175	0.0141046	0.462262	0.458621	79
cg08315399	TTLL5	14	0.00483868	0.00490739	0.458809	0.479714	93
cg12104108	SLBP	4	0.00298475	0.00302092	0.579379	0.569199	4
cg20873801	PRDM10	11	0.156946	0.156271	0.603294	0.612993	355
cg26063904		1	0.0171141	0.017087	0.452398	0.477863	201
cg06649201		16	0.11325	0.114087	0.634966	0.611873	125
cg14842820		5	0.110122	0.110385	0.428792	0.450464	127
cg15868692	COL4A2	13	0.0151049	0.0151918	0.42961	0.460144	15
cg04871538	NEO1	15	0.00801779	0.00804922	0.468681	0.465987	43
cg01593673	HOXB3	17	0.027817	0.027867	0.424629	0.411825	43
cg05756918		7	0.251441	0.250103	0.442536	0.49361	317
cg17795258		19	0.00740546	0.00743562	0.459623	0.445525	54
cg18790856		2	0.00905895	0.00910544	0.474487	0.477677	52
cg16754929	FGD4	12	0.0548709	0.0550287	0.410179	0.412028	414
cg00813890	TTYH1	19	0.0046063	0.00466541	0.501873	0.487675	7
cg25010752		1	0.0422526	0.0408398	0.693034	0.686048	651
cg24034841	ZBTB40	1	0.00220083	0.00219694	0.568676	0.579998	2
cg02397182	VEGFA	6	0.00995763	0.00999673	0.455621	0.463515	17
cg27000228	ADAMTS2	5	0.0283194	0.028337	0.55302	0.54429	12
cg23042090	ZXDC	3	0.0066034	0.00667332	0.466833	0.467604	12
cg11095027	TOLLIP	11	0.172292	0.1724	0.62781	0.60761	139
cg04039397	CD96	3	0.108033	0.108217	0.377217	0.382619	189
cg09225162	MNS1	15	0.0166334	0.0166866	0.454101	0.479118	139
cg08315483	KIAA0182	16	0.0608743	0.0610078	0.555266	0.560298	127
cg00061695	NLGN2	17	0.0915071	0.0912155	0.472843	0.485687	90
cg26064142		5	0.0102147	0.0102622	0.436906	0.443211	175
cg13148085	HELZ	17	0.0288835	0.0289369	0.421849	0.427161	173
cg16755026	LMF1	16	0.0131656	0.0132154	0.468273	0.475133	138
cg15869642		16	0.0119356	0.0120068	0.470435	0.495779	23
cg27000386	OGFOD2	12	0.00840058	0.00847882	0.452421	0.475248	271
cg18791121	CYB5R2	11	0.0627174	0.0628701	0.576457	0.572061	158
cg14843129	IQGAP2	5	0.00525123	0.00526207	0.627689	0.623134	8
cg17795611		8	0.0692328	0.0703146	0.603541	0.572904	205
cg21960279	B3GNT3	19	0.560872	0.560793	0.572719	0.583204	125
cg11095099	TNK2	3	0.00637912	0.00643676	0.478636	0.456945	16
cg04871778	TTC22	1	0.00690341	0.00685843	0.4416	0.434738	37
cg18791136	SPATS2L	2	0.00157581	0.00160365	0.475968	0.449103	16
cg15869649		5	0.0234066	0.0234212	0.402709	0.417022	141
cg23042151	UBASH3A	21	0.264656	0.26454	0.479706	0.491181	231
cg15869718		14	0.00558802	0.00564865	0.520049	0.531782	5
cg19805781		17	0.0175552	0.0176554	0.512257	0.500425	17
cg07474816		19	0.251893	0.253329	0.611362	0.58624	178
cg02397497	TFAP2A	6	0.001	0.00104436	0.4505	0.462604	2
cg23042540	DLGAP2	8	0.00814839	0.00820813	0.442629	0.431965	27
cg10147027	C1orf229	1	0.0839633	0.0842497	0.4951	0.497792	260
cg17795695	PPP2R2C	4	0.267723	0.26772	0.447886	0.450956	60
cg24035043	HHIPL1	14	0.00190325	0.00191368	0.462532	0.476275	9
cg19805785	AP1G2	14	0.0578566	0.0578794	0.631659	0.61119	19
cg14843341	C6orf132	6	0.0982676	0.0986236	0.553742	0.566743	78
cg27000534		14	0.0652361	0.0656106	0.619403	0.586823	78
cg01593740		6	0.0114506	0.0115443	0.444048	0.44349	176
cg07474852		4	0.15254	0.152975	0.383359	0.426242	56
cg25010788	NKAIN1	1	0.0167963	0.0168392	0.421287	0.424598	187
cg12105077		11	0.00302808	0.00306639	0.452028	0.444879	6
cg02397499	INCENP	11	0.081693	0.0816325	0.503395	0.528168	193
cg05757016	C16orf71	16	0.0421592	0.0421306	0.538315	0.550344	93
cg00814573	MASP1	3	0.0325161	0.0325175	0.514692	0.541888	122
cg17796010	MIR663	20	0.00896187	0.00910775	0.489665	0.485484	94
cg23042847	NEURL	10	0.0103334	0.0103792	0.442669	0.445145	202
cg14843651		5	0.00587744	0.00589806	0.454698	0.483582	42
cg00061805	SQSTM1	5	0.00650419	0.00649665	0.46202	0.444811	34
cg08315613	SMARCA4	19	0.00765298	0.00770701	0.460231	0.460411	40
cg09225287	SEMA3C	7	0.380061	0.38028	0.358242	0.362558	175
cg12105089	C7orf50	7	0.248384	0.247042	0.670593	0.672281	560
cg13148151	LIMD1	3	0.0084848	0.00843384	0.428594	0.434006	89
cg21960303		6	0.00902269	0.00900933	0.473691	0.49272	136
cg02397686	WBP2	17	0.0501021	0.0504565	0.537013	0.533736	211
cg18791730	HAO2	1	0.090817	0.0911554	0.478547	0.490963	102
cg11095122	CSGALNACT1	8	0.192681	0.19183	0.816859	0.806717	857
cg14009632	TJAP1	6	0.0114467	0.0114948	0.436921	0.435883	207
cg16755038		17	0.0556093	0.0553576	0.497035	0.504639	70
cg23043119	STARD4	5	0.00995296	0.00997534	0.447484	0.456726	23
cg15870334	CRMP1	4	0.00213094	0.00213297	0.447123	0.437909	15
cg04039799	NAV2	11	0.0184307	0.0185614	0.509315	0.508868	57
cg14843670	PCNXL2	1	0.0126437	0.012611	0.460369	0.481543	35
cg24035112	RXFP1	4	0.001	0.00116446	0.444801	0.453246	25
cg25010929	GRID1	10	0.0364453	0.0366425	0.760555	0.747822	192
cg23043139	FBLN2	3	0.00633025	0.00635768	0.592403	0.554482	4
cg21960364		4	0.0351171	0.0351457	0.510561	0.519964	62
cg14009688	CALD1	7	0.0337307	0.0338136	0.438914	0.448865	147
cg09225324	PTPLB	3	0.0154414	0.0157953	0.492382	0.455204	137
cg24035210		18	0.0233751	0.0234585	0.425975	0.445298	35
cg26064535	OPRD1	1	0.0121367	0.0120892	0.468518	0.501879	48
cg20874052	C11orf60	11	0.0206785	0.0208313	0.460513	0.48475	89
cg08315770	KCNK17	6	0.00814557	0.0081847	0.452983	0.430751	26
cg07475000	RAPGEF5	7	0.0480635	0.0482964	0.429922	0.436499	14
cg25011003	WNT4	1	0.111896	0.112272	0.550691	0.545283	379
cg10147075	MOGAT3	7	0.123282	0.123244	0.524832	0.517468	142
cg23043143	IQCE	7	0.00627547	0.00632038	0.44578	0.463106	19
cg00061860		15	0.0436098	0.0435794	0.517744	0.522976	270
cg18791823		6	0.0259545	0.0258976	0.41598	0.423823	117
cg16755067		17	0.0324075	0.0324689	0.469625	0.515154	141
cg14843731	CYYR1	21	0.001	0.00104212	0.440094	0.445813	37
cg06649410	OPRM1	6	0.00689576	0.00698789	0.438758	0.441832	119
cg19806020	PRDM2	1	0.0049633	0.00499593	0.715812	0.660395	2
cg17796016		4	0.0109626	0.0110535	0.498843	0.47843	29
cg13148544		20	0.00207363	0.00209125	0.455115	0.44196	142
cg04039957	CLCN1	7	0.110815	0.111064	0.457805	0.467024	374
cg11095319	E2F8	11	0.00207238	0.00212204	0.46295	0.461452	13
cg25011176	CDC25B	20	0.0795392	0.0793693	0.662849	0.662965	62
cg03193096	XKR4	8	0.00351279	0.00366159	0.388015	0.410286	159
cg23043230	BAIAP2L1	7	0.0178843	0.0179315	0.441242	0.483437	33
cg14009731	ATAD2B	2	0.00516071	0.00517456	0.477781	0.476108	64
cg02397727	SLC30A2	1	0.00350084	0.0035241	0.470308	0.465024	31
cg19806021	GBAP1	1	0.00340256	0.00342593	0.490676	0.479054	24
cg07475151	LOC100268168	5	0.275498	0.275747	0.586664	0.58217	455
cg04040095	GUCY1B3	4	0.0535707	0.0536986	0.464625	0.472087	103
cg00814580	TRAPPC6A	19	0.0885874	0.0884468	0.510349	0.50828	138
cg09225373		6	0.0286606	0.0286465	0.437491	0.439102	83
cg14009745	PDS5A	4	0.00353152	0.00351836	0.541766	0.528221	119
cg25011252	CHD7	8	0.001	0.00100787	0.451788	0.46446	8
cg15870576	ADAMTS2	5	0.00777237	0.00786394	0.430975	0.430925	130
cg14843888	CACNA1D	3	0.0429101	0.0440406	0.637067	0.646266	303
cg20875442	NTM	11	0.0162808	0.0163272	0.401984	0.416085	49
cg24035245		1	0.003009	0.00303965	0.448003	0.463238	39
cg12105419	PRICKLE1	12	0.0133936	0.0134528	0.433505	0.43428	150
cg04872113	PLXDC1	17	0.0029419	0.00297432	0.471425	0.473011	55
cg19806182	ZNF615	19	0.0517779	0.0518623	0.427831	0.452069	432
cg07475390		1	0.0183191	0.018422	0.433157	0.459978	20
cg18791991		12	0.135896	0.135794	0.593866	0.614208	171
cg14009912	SHC3	9	0.0136909	0.0137322	0.459161	0.505373	30
cg26064774		4	0.0123857	0.0124097	0.444307	0.450946	19
cg17796348	STATH	4	0.0411155	0.0411824	0.458475	0.437306	324
cg11095839	TNIK	3	0.00298859	0.00300661	0.448718	0.456828	19
cg15870739	C18orf34	18	0.015845	0.0157629	0.428898	0.42671	55
cg21960474		1	0.0177685	0.0176166	0.372809	0.379183	75
cg05757475		2	0.042668	0.0428907	0.469135	0.463349	94
cg00062282	PLXNB2	22	0.0159791	0.0160533	0.428588	0.471572	97
cg16755348		13	0.0362957	0.0361696	0.43172	0.450623	35
cg14010039	ZNF45	19	0.00349694	0.00352816	0.412824	0.413862	202
cg26064794	PIK3C2B	1	0.0720891	0.07225	0.495364	0.497594	107
cg14843922	OLIG2	21	0.0433182	0.0432451	0.382744	0.390488	85
cg08316009	ACSF3	16	0.0312582	0.0313603	0.439694	0.453896	218
cg25011257	TH	11	0.167072	0.167289	0.503236	0.512931	419
cg07475394		17	0.350821	0.353938	0.659192	0.621675	385
cg18792022	FBXO2	1	0.0405907	0.0405571	0.506004	0.503517	67
cg23043245	PACSIN1	6	0.00762916	0.00763847	0.517992	0.503436	5
cg03193299	LOC100130872-SPON2	4	0.0210521	0.0210883	0.457709	0.487197	171
cg09225388		14	0.00961743	0.00965163	0.455013	0.430525	107
cg25011337	CXCL14	5	0.0395537	0.0395139	0.370537	0.377772	56
cg01593787	RAB20	13	0.0334691	0.0335525	0.507053	0.505336	168
cg13148776	TMEM201	1	0.0136012	0.0136182	0.47954	0.48548	63
cg20875821	SERPINB2	18	0.127927	0.124586	0.640072	0.603627	466
cg24035447	C6orf138	6	0.0178832	0.0179238	0.477252	0.51509	326
cg14844130	VPREB1	22	0.0564065	0.0573992	0.621994	0.575807	122
cg17796461		15	0.0529509	0.0530832	0.389985	0.403651	129
cg26064870	NCALD	8	0.0141437	0.0142531	0.417064	0.460367	150
cg00062356	OS9	12	0.0234009	0.0233417	0.445898	0.470512	38
cg13148921	ARNT2	15	0.117973	0.11769	0.80847	0.79877	847
cg08316073	POLR3D	8	0.0852017	0.0848521	0.628098	0.628695	188
cg16755475	ZNF500	16	0.106115	0.106111	0.507124	0.531311	172
cg05757530	NLRC5	16	0.0590261	0.059021	0.420819	0.451309	44
cg11096063		10	0.00956556	0.00953033	0.479521	0.482363	10
cg14844194		2	0.0191452	0.0191399	0.45615	0.476514	72
cg14010194	GUCA1B	6	0.033282	0.0331807	0.473389	0.48766	148
cg00814614	ACSS3	12	0.00805922	0.00813017	0.469691	0.463818	42
cg27000687	LRRC69	8	0.00581046	0.00614167	0.386014	0.391066	210
cg04040317	MCF2L	13	0.0202362	0.0203291	0.528445	0.538733	46
cg07475468		22	0.00769968	0.00774672	0.482745	0.469015	16
cg11096441	ADNP	20	0.0413197	0.0412977	0.501172	0.508486	81
cg20876003	C17orf50	17	0.00112254	0.00123741	0.475863	0.475483	14
cg00062776	TULP2	19	0.0503724	0.0506287	0.588164	0.561456	167
cg12105679	GALNT9	12	0.129589	0.129652	0.464222	0.465829	99
cg17796960	LOC619207	10	0.211498	0.211718	0.616718	0.608791	248
cg02397768		4	0.05418	0.0542539	0.487377	0.495441	324
cg09225449	LOC389333	5	0.001	0.001	0.440116	0.481891	14
cg13149276	DCAF8	1	0.0328897	0.0329161	0.425953	0.395181	162
cg24035484		12	0.0170699	0.0171736	0.442283	0.441969	115
cg16755833	TBCD	17	0.0277899	0.0278744	0.421793	0.425755	154
cg03193322	FUT9	6	0.0136777	0.0137442	0.468698	0.462228	68
cg08316234	KIF2B	17	0.00234135	0.00237877	0.516189	0.529212	10
cg18792131		1	0.0304216	0.0304165	0.563602	0.576798	14
cg07475527		1	0.078513	0.0782527	0.478483	0.489212	57
cg19806310	C1orf175	1	0.0248058	0.0248685	0.449418	0.458397	142
cg06649639	ZBTB7B	1	0.0263918	0.0263619	0.465938	0.461651	42
cg00814751	EIF4E1B	5	0.00202037	0.00207841	0.460952	0.475135	11
cg14844588	COL9A2	1	0.0558949	0.0558517	0.435768	0.441641	120
cg04040925	CCDC40	17	0.0574066	0.0575364	0.511207	0.485977	166
cg05757757		10	0.117855	0.117792	0.727387	0.701409	22
cg25011763	POLS	5	0.138873	0.138947	0.309902	0.31995	624
cg16755922	FOXK2	17	0.153213	0.152838	0.545794	0.587107	194
cg18792146		1	0.2459	0.246233	0.640376	0.642413	120
cg21961852	RHEB	7	0.053173	0.0528085	0.548135	0.588386	79
cg17797229		13	0.20235	0.201966	0.329325	0.337598	174
cg08316699		6	0.163217	0.16289	0.533346	0.536657	308
cg13149412		2	0.00675954	0.00683534	0.475615	0.455088	67
cg12105941		11	0.341318	0.340745	0.580804	0.617619	301
cg14010366	RHEB	7	0.00480728	0.00479698	0.50694	0.501981	12
cg15870832	C4orf22	4	0.0220556	0.022125	0.464217	0.477502	202
cg20876010	CACHD1	1	0.379655	0.380638	0.476953	0.4823	233
cg25012143		2	0.00637871	0.00640436	0.478369	0.477724	32
cg01593886	COL1A1	17	0.00212426	0.00209728	0.548589	0.516718	7
cg00063066	C6orf173	6	0.00969483	0.00980123	0.445798	0.448749	19
cg24035898	VSIG8	1	0.0168906	0.0168665	0.599481	0.601635	22
cg16756243	ZIC1	3	0.0469322	0.0465761	0.317976	0.32748	133
cg05757894	CNGA4	11	0.0202444	0.0204176	0.486442	0.511159	31
cg23043780	BAIAP2L1	7	0.00541031	0.00546667	0.423653	0.453247	55
cg27000944	C17orf95	17	0.00663638	0.00660278	0.468767	0.44321	40
cg03193454	INTS5	11	0.00991436	0.00992733	0.470044	0.437243	26
cg26065057	GALR1	18	0.279888	0.279808	0.596682	0.578504	542
cg21961890		7	0.0318957	0.0319173	0.381055	0.39615	237
cg00814780		14	0.0779737	0.0782592	0.38639	0.432831	78
cg08316825	GLRA1	5	0.0539526	0.0542864	0.435377	0.430021	137
cg17797848	MYBPHL	1	0.00586576	0.00590101	0.462148	0.486863	112
cg11096515	COL4A2	13	0.113226	0.111216	0.674169	0.690628	97
cg04872399	TNNT2	1	0.00494638	0.00501379	0.499361	0.503392	18
cg07475954	HAS1	19	0.12222	0.121957	0.313464	0.337407	61
cg05758094	SNX32	11	0.00462254	0.00465777	0.477443	0.47231	18
cg20876406	C12orf60	12	0.00824291	0.00828019	0.453528	0.448113	85
cg21962013	ATP8A2	13	0.14557	0.145954	0.527904	0.534574	215
cg15871086		18	0.0529219	0.052765	0.434665	0.481294	260
cg17797859		10	0.0263951	0.026368	0.596919	0.577541	28
cg18792365	DLC1	8	0.0902493	0.0907838	0.519073	0.49305	356
cg14844679	C8orf33	8	0.00358951	0.00373081	0.515482	0.51964	10
cg08317058		4	0.0474463	0.0477112	0.441389	0.460962	210
cg23043937		13	0.0284806	0.0285596	0.483549	0.516193	163
cg12105980		7	0.0250977	0.025317	0.467969	0.500112	15
cg20876760		6	0.109224	0.109607	0.499139	0.527099	131
cg14844741		3	0.00161191	0.00166764	0.458017	0.469573	14
cg16756527	RCAN1	21	0.28108	0.280832	0.511043	0.525581	334
cg26065792		5	0.0169508	0.0170634	0.421872	0.434927	371
cg24035962	NCOA4	10	0.0174549	0.0175892	0.55294	0.551772	21
cg10147974		12	0.181248	0.181124	0.577153	0.552177	179
cg04040935	RPS6KA2	6	0.00798111	0.00802017	0.463568	0.509092	121
cg11096629	ANKRD43	5	0.00484959	0.00490542	0.502237	0.497501	22
cg19806483	MGMT	10	0.001	0.00107404	0.44836	0.475223	62
cg26065836	INTS7	1	0.00973941	0.00982183	0.474983	0.454751	74
cg24036116	TTC7B	14	0.107128	0.109767	0.560049	0.574107	450
cg25012257	GPC6	13	0.00111675	0.00127664	0.476108	0.488541	16
cg00063077	SLC30A7	1	0.0980537	0.0999888	0.72626	0.734235	711
cg27001534	C5orf55	5	0.00891915	0.00896215	0.452243	0.479498	57
cg26065870	NISCH	3	0.0134011	0.0133923	0.57187	0.553706	17
cg03193472		8	0.507165	0.508478	0.611975	0.597617	306
cg08317133	MACROD1	11	0.0124201	0.0124229	0.4096	0.446883	99
cg05758467	HDAC4	2	0.131157	0.130846	0.384529	0.371361	227
cg04040975	ASAM	11	0.218849	0.219492	0.317779	0.341068	257
cg07476030	RTN4IP1	6	0.00161191	0.00170073	0.446677	0.456374	47
cg13149600	C2CD2	21	0.0635261	0.0633452	0.572348	0.574892	73
cg09225462		6	0.181289	0.18152	0.497153	0.505835	193
cg16757248	TTLL6	17	0.00417017	0.00422047	0.489029	0.462594	11
cg15871206	ESPNL	2	0.48647	0.486171	0.620263	0.620184	293
cg17797863	WHSC2	4	0.00270252	0.00272984	0.467132	0.470453	24
cg01593969	MYH6	14	0.0855074	0.0858692	0.35867	0.387349	107
cg23044005		7	0.0309827	0.0309842	0.442095	0.473589	61
cg02398106	WNT7A	3	0.0433989	0.0448495	0.622348	0.628954	551
cg26065919	DEDD	1	0.011209	0.0113001	0.464449	0.481169	79
cg04040991		12	0.00223753	0.00226332	0.457509	0.466308	38
cg20876852	MEST	7	0.0579429	0.0578409	0.696068	0.689732	467
cg04872541	PKD2L1	10	0.0139325	0.0139941	0.44859	0.513218	36
cg27001643	PIAS4	19	0.00690568	0.00703002	0.487742	0.502076	10
cg08317243		16	0.0207212	0.02088	0.496785	0.499337	38
cg21962025	KIF25	6	0.0182119	0.0181865	0.450823	0.443752	64
cg05758804	MBD6	12	0.001	0.00111391	0.530131	0.516416	3
cg26065952	MRPL21	11	0.00907957	0.0091305	0.446444	0.430283	120
cg14844815		5	0.00589024	0.00593353	0.468025	0.467826	36
cg24036126	HIST1H1D	6	0.00247137	0.00249969	0.426753	0.447682	96
cg14010550	GRIN3B	19	0.130744	0.131346	0.524118	0.490813	122
cg12106271	TIAM2	6	0.419203	0.418735	0.615328	0.59606	558
cg19806923	PPIL5	14	0.0159353	0.0159007	0.429036	0.443798	118
cg18792381	GFPT2	5	0.0408849	0.0410575	0.501349	0.515526	256
cg23044017		19	0.00270815	0.00267197	0.767705	0.716093	2
cg23044053		10	0.001	0.00105802	0.754845	0.734988	104
cg13149677	HECA	6	0.00142846	0.00149628	0.446019	0.470541	36
cg27001715		6	0.0392778	0.0394894	0.429814	0.464195	261
cg06649691	AASDH	4	0.00398515	0.0040116	0.45755	0.476941	49
cg00814898		6	0.0133083	0.0133345	0.519387	0.515944	23
cg21962204	GPATCH2	1	0.00749653	0.00757497	0.472823	0.47541	46
cg19807207	KCNT1	9	0.00535884	0.00540114	0.470931	0.487941	25
cg24036292	SHANK2	11	0.0240346	0.0240835	0.490525	0.502407	32
cg04041283		8	0.00477011	0.00484518	0.474641	0.474464	19
cg25012274	NTN1	17	0.592655	0.593076	0.39606	0.423797	104
cg01594125		4	0.0027685	0.00280095	0.464665	0.485355	97
cg05758978	DDX56	7	0.0279613	0.028235	0.619993	0.599375	160
cg19807317	INPP5A	10	0.00141371	0.00144584	0.447505	0.458751	16
cg04872557	ACADM	1	0.00622849	0.00623742	0.424363	0.466114	310
cg14010720	PTK6	20	0.0774103	0.0778892	0.584456	0.562009	19
cg17797898	MAD1L1	7	0.0411933	0.0413221	0.437966	0.448766	399
cg26066277	DYSFIP1	17	0.0077177	0.00780087	0.475318	0.490746	17
cg16757281	C16orf13	16	0.0770879	0.0769599	0.494683	0.497352	267
cg08317263	CCDC69	5	0.0024118	0.00243995	0.572723	0.562583	5
cg23044087	SPATA8	15	0.0201722	0.0201434	0.578516	0.571236	17
cg21962423		12	0.00574394	0.00581463	0.494911	0.503255	10
cg04041639	TBCD	17	0.00891654	0.00902168	0.494822	0.503699	50
cg11096658		2	0.0391495	0.039307	0.434999	0.43417	105
cg27001893	POLR3D	8	0.0563172	0.0565048	0.462896	0.452768	187
cg26066349	HECTD1	14	0.00120793	0.00131281	0.460498	0.476456	23
cg25012577	ADAR	1	0.0107286	0.0108184	0.453032	0.492113	46
cg12106403		19	0.408778	0.40876	0.661095	0.636352	96
cg15871371	FOXP1	3	0.0302849	0.0305578	0.435357	0.442299	90
cg26066597	FLJ10357	14	0.063643	0.063813	0.492721	0.493248	52
cg20877443	AP2A2	11	0.0946149	0.0952483	0.53311	0.50838	377
cg01594262	YIF1B	19	0.0686223	0.0683548	0.480977	0.513695	302
cg00063144	KRT31	17	0.001	0.00114875	0.47135	0.461194	23
cg03193505	DPYS	8	0.0242488	0.0242887	0.383152	0.395386	127
cg07476353	GNRH1	8	0.00604655	0.00608187	0.422352	0.439999	71
cg16757332	SLC24A4	14	0.046045	0.0458512	0.454169	0.387523	53
cg26066724		14	0.00489167	0.00493877	0.436652	0.449572	61
cg10147982	C7orf10	7	0.00237331	0.00241692	0.480949	0.494676	34
cg14845020	BMP7	20	0.00549569	0.00553067	0.680183	0.655953	2
cg14010852	NPFFR2	4	0.00771508	0.00774687	0.457997	0.490657	141
cg04041669	RIC3	11	0.0886992	0.089076	0.530169	0.530344	211
cg03194038		3	0.0162158	0.0162633	0.499451	0.513881	29
cg16757441	ANKMY1	2	0.0377666	0.037797	0.408971	0.417149	66
cg09225691	CPOX	3	0.00130413	0.00133645	0.466287	0.517723	4
cg23044178	MICAL2	11	0.147985	0.148551	0.420998	0.423504	59
cg27001894	CCDC3	10	0.696958	0.695951	0.336157	0.339577	444
cg13150171	CITED4	1	0.0376494	0.0377264	0.583771	0.548845	66
cg26066887	HCCA2	11	0.00207722	0.00206095	0.52271	0.513399	5
cg04872610	AP4B1	1	0.0412747	0.0412916	0.455737	0.468067	285
cg02398342	TBCD	17	0.314692	0.306937	0.752877	0.726325	1315
cg08317681	ZCCHC3	20	0.00757381	0.0076057	0.517378	0.522602	10
cg15871828		2	0.001	0.00100423	0.419717	0.433281	139
cg12106728		12	0.0130145	0.0129711	0.567649	0.586666	8
cg01594290		1	0.0157405	0.0162551	0.573185	0.567506	335
cg17798659	OVGP1	1	0.00662131	0.0065928	0.510722	0.473551	5
cg21962450	AQP4	18	0.0379212	0.0379548	0.431824	0.437284	93
cg05759421		8	0.00894283	0.00901939	0.424227	0.416772	146
cg00814985	RASA3	13	0.0726603	0.10355	0.72988	0.709015	833
cg11096905	AXIN2	17	0.0785499	0.0786227	0.457258	0.486004	75
cg23044186		5	0.0361238	0.0362325	0.474975	0.494413	50
cg03194064	DOK4	16	0.106117	0.106184	0.586105	0.579947	197
cg14845053		3	0.00725843	0.00730869	0.458142	0.445807	74
cg06649737	KLHDC9	1	0.0768495	0.0772517	0.370168	0.398976	199
cg19807537	LMTK2	7	0.00276749	0.00282335	0.477759	0.494704	6
cg04872612	ADRA1D	20	0.00493446	0.0049886	0.470435	0.497586	2
cg09225701		4	0.04971	0.0497954	0.422662	0.456866	180
cg07476923		5	0.0492937	0.0492442	0.361648	0.365325	118
cg13150306	VSTM2L	20	0.0969705	0.0971034	0.388752	0.426679	231
cg14011070	GNG4	1	0.533424	0.53324	0.528185	0.531148	250
cg24037383		6	0.00717829	0.00725088	0.53803	0.509128	18
cg17798944	SNORD43	22	0.276769	0.277066	0.567759	0.567023	424
cg23044270	ANO10	3	0.0123415	0.0123948	0.527479	0.51317	176
cg18792727	MBP	18	0.0344605	0.0345005	0.412447	0.436805	78
cg14845091	ADPRHL1	13	0.00449691	0.00446918	0.496186	0.488987	12
cg26066912	OBSCN	1	0.0033811	0.00337807	0.451667	0.451963	107
cg02398629		15	0.0159627	0.0159523	0.508694	0.530133	23
cg15872043	ALG3	3	0.0119898	0.0120318	0.435318	0.438439	64
cg13150441	RNF40	16	0.00212236	0.0021626	0.447499	0.435794	63
cg00063174	WDR69	2	0.0110551	0.0111335	0.447424	0.487765	136
cg07477034	HLF	17	0.127873	0.131324	0.501499	0.487462	270
cg25013011	TMEM132D	12	0.001	0.001	0.446649	0.479984	26
cg17799033	PTPRN2	7	0.0505459	0.0520443	0.638407	0.631702	446
cg12107018		7	0.00647761	0.00652072	0.468073	0.471553	3
cg04042248		2	0.0924094	0.0922732	0.552913	0.511961	150
cg23044680	ERCC5	13	0.0563326	0.0566269	0.455201	0.449064	163
cg18792803	COL4A1	13	0.0154374	0.0155464	0.45858	0.497292	21
cg01594514	NDUFV1	11	0.156882	0.156989	0.556618	0.544981	421
cg21962562		5	0.00796465	0.00793965	0.423797	0.425524	35
cg19807656	C20orf108	20	0.113264	0.112953	0.581752	0.608963	170
cg20878275	C17orf49	17	0.00226263	0.00226464	0.504165	0.49545	5
cg05760424		2	0.0991792	0.0996376	0.572447	0.577607	305
cg17799068		5	0.0146773	0.014692	0.484641	0.498676	45
cg27003165	SH2D1B	1	0.728307	0.72874	0.47481	0.45454	336
cg18792904	TPBG	6	0.0898924	0.0898913	0.468476	0.4659	146
cg26067096	ASB15	7	0.00958225	0.00966991	0.466411	0.48615	98
cg15872079	CMTM7	3	0.324428	0.324163	0.687745	0.674459	396
cg14011244		11	0.0702816	0.0704207	0.51681	0.516104	44
cg00063291	SLC12A7	5	0.0146884	0.0147764	0.527258	0.518447	15
cg23044884	RBPMS	8	0.136291	0.13623	0.541471	0.519855	232
cg07477602	PPAP2B	1	0.276211	0.276561	0.482175	0.498884	310
cg16757724	RBPJL	20	0.00648014	0.00654946	0.421969	0.467065	49
cg01594538		16	0.021387	0.0213553	0.479746	0.476541	30
cg25013044	ATP13A5	3	0.00590038	0.00593702	0.431126	0.428935	86
cg24037389	SCARA5	8	0.0153297	0.015367	0.45833	0.488076	32
cg13150534	SLC25A10	17	0.234321	0.23477	0.664351	0.652958	536
cg03194122	SORCS2	4	0.125363	0.125154	0.450608	0.443736	79
cg04872689	PLEK	2	0.0932338	0.0928329	0.675685	0.647972	314
cg04042305	RAB27A	15	0.00265756	0.00269021	0.449928	0.456246	73
cg19807685	HSD17B2	16	0.24927	0.248765	0.620346	0.60936	143
cg12107072	PPIL1	6	0.0881809	0.088082	0.53643	0.524886	189
cg14011368		14	0.00642417	0.00643256	0.451963	0.456068	14
cg21962765	ACHE	7	0.001	0.00100712	0.489264	0.484048	5
cg14845609	ATP11A	13	0.112344	0.112392	0.458847	0.457587	190
cg23045046	PARL	3	0.00465293	0.00466288	0.457394	0.460648	58
cg14845619	C5orf36	5	0.0177518	0.0177363	0.425587	0.432648	142
cg00063346	OBSCN	1	0.00237772	0.00241227	0.465231	0.457348	33
cg05760722	SCN8A	12	0.01759	0.0176424	0.40914	0.439939	82
cg06650250	LRCH1	13	0.0112221	0.0112597	0.47079	0.4799	59
cg02398663		18	0.0066422	0.00676178	0.524	0.50765	38
cg11097541		7	0.0105456	0.010521	0.50399	0.525411	6
cg24037425		6	0.0358341	0.0359974	0.444458	0.459284	211
cg13150564	PTGR2	14	0.00182827	0.00188155	0.458419	0.486929	38
cg05760765		12	0.0532574	0.0532694	0.420938	0.410312	124
cg11097675		5	0.045152	0.0450874	0.558559	0.558706	232
cg12107189		8	0.0153465	0.0151191	0.570083	0.563811	305
cg21962901	ISYNA1	19	0.159014	0.159281	0.537682	0.523498	306
cg04872717		3	0.0157571	0.0157675	0.477113	0.486859	49
cg24037647	AGBL4	1	0.00695939	0.00691894	0.433724	0.410992	15
cg12107580	PTP4A3	8	0.00668285	0.00679406	0.492305	0.509764	35
cg18793198		12	0.00236107	0.00238146	0.549483	0.521806	2
cg19807694	CAPN8	1	0.00415886	0.00419041	0.482734	0.500271	10
cg00815091	BSND	1	0.0142879	0.0143201	0.484242	0.522594	52
cg08317834	PPP2R2A	8	0.0437265	0.0437028	0.606902	0.593546	29
cg10148047	LOC440173	9	0.00500407	0.00505492	0.4321	0.433524	78
cg12107626	KLHL10	17	0.0359206	0.0361562	0.493972	0.492075	269
cg14011419	TPO	2	0.00461064	0.00468632	0.437103	0.461772	35
cg04042468	BIK	22	0.250827	0.251472	0.554207	0.536514	295
cg01594685	IL32	16	0.0752716	0.0753032	0.490554	0.513913	103
cg23045277		4	0.0213489	0.0214232	0.526861	0.522738	6
cg09225948	FGF14	13	0.00379375	0.00388923	0.526419	0.507323	23
cg07478107	TNS1	2	0.00995525	0.00995799	0.515466	0.502989	35
cg13150596	GIPC1	19	0.302084	0.301706	0.595869	0.594057	188
cg21962953		5	0.00274229	0.00273855	0.516913	0.526193	3
cg25013058		6	0.00297003	0.00298725	0.440398	0.454264	36
cg12108146	ZFP41	8	0.00794579	0.00799008	0.453762	0.482563	103
cg17801295		2	0.0702299	0.0699922	0.473458	0.521832	110
cg14011422	AKR1CL1	10	0.0176169	0.0176928	0.436387	0.455607	552
cg20880080	GATA6	18	0.0133226	0.0134265	0.394425	0.380632	42
cg21963406	HDAC4	2	0.018448	0.0184623	0.430906	0.457847	87
cg14845689	EMX2	10	0.00764303	0.00765205	0.502959	0.472651	39
cg16757984	NR1D1	17	0.0144417	0.0145294	0.581589	0.583563	21
cg27003787		8	0.0178292	0.0178534	0.457738	0.472181	49
cg02398789	COL9A3	20	0.0663577	0.0665074	0.468944	0.485411	73
cg01594767	USP7	16	0.00349324	0.00357166	0.47028	0.466662	47
cg12108265	INPP5A	10	0.00309573	0.00310561	0.459825	0.46141	42
cg18793404		7	0.0610941	0.0609119	0.368444	0.392896	853
cg24037651	TSNARE1	8	0.0493281	0.0494711	0.457291	0.437309	395
cg11097842	RPAIN	17	0.0195013	0.0196457	0.516268	0.510065	159
cg26068180	NASP	1	0.001	0.0011079	0.337731	0.365828	1312
cg19807716	ANGPTL1	1	0.00422942	0.00425185	0.432837	0.463178	80
cg27004170	PNPT1	2	0.00223196	0.00226851	0.460763	0.4729	70
cg00063456	EGLN1	1	0.00415516	0.00420394	0.454532	0.461421	175
cg09225973		6	0.00562998	0.00565879	0.485334	0.477585	25
cg01595162		20	0.00602155	0.00611641	0.601714	0.605689	2
cg08318076		8	0.0161207	0.0161452	0.616969	0.602108	59
cg00815177	NIPAL3	1	0.001	0.00100043	0.445506	0.463156	26
cg05761971	FAM82A1	2	0.0128575	0.0130166	0.511663	0.520571	100
cg17801352	PXDN	2	0.168168	0.1687	0.568763	0.549886	323
cg15873327	KANK3	19	0.110497	0.110302	0.441857	0.426231	142
cg23045404	TOP3A	17	0.00316127	0.00319551	0.456683	0.452969	62
cg20880499	TAP1	6	0.0201526	0.0203089	0.468156	0.459589	73
cg13151102	KCNJ4	22	0.0722237	0.0723747	0.439469	0.455437	115
cg27004669		22	0.282952	0.283317	0.426945	0.427719	171
cg26068271		17	0.262029	0.262354	0.583646	0.594391	159
cg24037795	MIR335	7	0.00496603	0.00505714	0.457808	0.463455	55
cg12108395	GPR133	12	0.0716114	0.0718823	0.397799	0.417738	219
cg20881888	ZMYND10	3	0.00335001	0.00338529	0.592642	0.550691	9
cg16757990		3	0.00411599	0.00418667	0.784963	0.738995	2
cg09226044	MRPL28	16	0.00407934	0.00417012	0.46621	0.500143	26
cg06650659	ATP13A5	3	0.0248666	0.0250687	0.469026	0.493534	18
cg18793688	NLRP3	1	0.00701345	0.0070485	0.409413	0.41207	7
cg14845812		2	0.0123124	0.0123852	0.4445	0.476259	102
cg11097902	ODZ4	11	0.0096245	0.00978163	0.483458	0.459117	26
cg25013184		1	0.0312938	0.0314738	0.413456	0.426615	328
cg10148067		8	0.0237307	0.0235599	0.491224	0.480876	461
cg20881910	NTM	11	0.0145336	0.0146648	0.396114	0.397072	33
cg21963535	WFDC2	20	0.0894076	0.0898137	0.486777	0.487599	479
cg17801546	DUSP27	1	0.0234679	0.0236226	0.431372	0.450457	72
cg07478392		4	0.0375042	0.0375434	0.438504	0.399714	150
cg03194311	TMEM70	8	0.0365777	0.0364567	0.518924	0.561313	219
cg14845880	COG6	13	0.0538638	0.0539831	0.510285	0.48473	253
cg04872947		1	0.0350261	0.0351038	0.469891	0.470144	73
cg15873449	PTPN2	18	0.0507493	0.0509378	0.416583	0.434508	110
cg19808047		17	0.13967	0.14013	0.474579	0.457892	52
cg27004850	PTPRN2	7	0.00924554	0.00930682	0.43037	0.438364	88
cg00063471	TNFAIP8L3	15	0.001	0.00100001	0.410305	0.437209	13
cg25013269	LMAN2	5	0.0233991	0.0235238	0.529335	0.520877	69
cg21963703	PCDHA7	5	0.00665937	0.00671825	0.476981	0.468221	64
cg01595325	HS3ST4	16	0.0409132	0.040909	0.447155	0.433029	134
cg15873673	WSCD2	12	0.0126159	0.0125985	0.448303	0.480252	49
cg23045425	RNF44	5	0.0675605	0.0678467	0.466754	0.42674	232
cg03194442	GPR123	10	0.00596356	0.00603069	0.489169	0.479445	15
cg04042861	HTR2B	2	0.0728766	0.0730461	0.590059	0.566545	277
cg11097954		14	0.310687	0.310454	0.510569	0.516033	141
cg13151425	LFNG	7	0.226097	0.226536	0.299578	0.330226	253
cg25013303		1	0.0326269	0.032676	0.551575	0.541168	28
cg07478468	MCOLN2	1	0.0200072	0.0200929	0.455748	0.461784	162
cg04873053		1	0.0313624	0.0314781	0.521547	0.504528	132
cg19808085	MAPK8IP2	22	0.125461	0.125473	0.639105	0.598098	76
cg21963768		1	0.0107466	0.0107752	0.538595	0.545782	7
cg06650664	SEMA6A	5	0.0122439	0.0123021	0.445345	0.44142	311
cg07478501	KANK2	19	0.020494	0.0205486	0.500002	0.49629	59
cg02399030	UPP1	7	0.0467194	0.0448374	0.611486	0.590499	688
cg20881942	SFRP2	4	0.00742559	0.00745238	0.454067	0.4868	61
cg08318212	EDN3	20	0.0418872	0.0419288	0.482602	0.488981	71
cg18794475	RP1	8	0.00217127	0.00216797	0.58975	0.551887	2
cg23045594		2	0.10956	0.109715	0.480245	0.479781	527
cg04043011	DSCR3	21	0.00603551	0.00608159	0.466645	0.487272	26
cg14846499	C14orf147	14	0.001	0.00100066	0.455251	0.450889	18
cg12108650	ATP5A1	18	0.00922262	0.00926173	0.430309	0.456939	248
cg27004870	FAM38A	16	0.0568377	0.0571151	0.491033	0.49396	87
cg15873715	DAB2	5	0.0917151	0.092121	0.43931	0.442356	86
cg21963854	MIR548H4	15	0.0136183	0.0137775	0.521248	0.512687	13
cg14012059	LRSAM1	9	0.0189263	0.0189765	0.444728	0.426079	114
cg17801864	C20orf123	20	0.00728404	0.00731573	0.438208	0.483707	33
cg00063699	PTPN14	1	0.061547	0.0616399	0.519419	0.496498	179
cg27005487	TBX2	17	0.083381	0.0835671	0.530617	0.512312	96
cg13151472	DEFB132	20	0.00342437	0.00348206	0.42547	0.46669	92
cg05762338	KRTAP1-5	17	0.00223311	0.00228578	0.426491	0.447538	49
cg19808205	TCTEX1D1	1	0.0340035	0.0341659	0.449083	0.432734	316
cg04043052	FAM110B	8	0.00108454	0.00124524	0.470673	0.479206	7
cg20882260	CACNA1C	12	0.00755708	0.00763494	0.470259	0.486205	101
cg24037820	CCDC137	17	0.442753	0.451929	0.669438	0.613673	329
cg02399098	AVIL	12	0.0118996	0.0119724	0.421025	0.428762	236
cg04873147	KLF5	13	0.00186384	0.00190689	0.45431	0.445974	74
cg03195147		3	0.0830113	0.0829641	0.501191	0.522922	50
cg06650698	WDR8	1	0.0876925	0.088045	0.565568	0.574348	35
cg21964084	AFAP1	4	0.0678987	0.0679566	0.490867	0.486675	425
cg27005749	EIF2C2	8	0.0793899	0.0797013	0.439649	0.461424	383
cg13151751	LRRC8B	1	0.0342507	0.0342231	0.484242	0.492649	272
cg20883195		2	0.00357785	0.00389261	0.423544	0.427346	21
cg17801930		5	0.0602022	0.0601722	0.491764	0.48689	305
cg24037916	WSB2	12	0.182221	0.182493	0.502941	0.507335	202
cg07478641	VCAN	5	0.0125384	0.012524	0.463817	0.464624	28
cg05762488		1	0.277335	0.277728	0.52242	0.513785	216
cg25013571		8	0.117064	0.117258	0.501036	0.501026	52
cg27005794	LOC100287216	2	0.036793	0.0367361	0.489596	0.514679	85
cg18794622	OR6B3	2	0.00894164	0.00893936	0.486517	0.467165	24
cg23045716	LOC100130872	4	0.045122	0.045455	0.44154	0.43936	270
cg13152501	SMURF1	7	0.0656256	0.0655301	0.505225	0.511142	222
cg15874698		7	0.0116324	0.0116231	0.485929	0.505808	60
cg00815230	GPT	8	0.02882	0.028891	0.538014	0.542748	72
cg04043336	KLHDC4	16	0.00663516	0.00661866	0.459861	0.478902	24
cg14012192		7	0.0241711	0.0240763	0.42902	0.447727	91
cg01595666		8	0.0216394	0.0216828	0.468929	0.471062	45
cg08318365	TRMT61B	2	0.188143	0.188519	0.603419	0.576413	487
cg17802005		1	0.0934552	0.0931729	0.462825	0.430479	101
cg14846965	C18orf1	18	0.151271	0.151371	0.434279	0.427466	75
cg21964662	RNF219	13	0.0779985	0.0773603	0.573142	0.566981	377
cg26069017		10	0.00821398	0.00791279	0.501761	0.4935	310
cg24037938		1	0.248843	0.248815	0.628004	0.613749	254
cg05762616	BNIP3	10	0.130042	0.130264	0.677562	0.66161	184
cg16758084	CACNA2D3	3	0.0234128	0.0236026	0.476241	0.455565	153
cg09226262	SYMPK	19	0.0276886	0.0277016	0.506605	0.512065	83
cg23045719	NT5C1A	1	0.00258913	0.00263288	0.472697	0.489984	12
cg11099006	NPB	17	0.0141701	0.0140989	0.459191	0.474012	42
cg17802144	STC2	5	0.0120224	0.0120804	0.484759	0.471629	40
cg14012249	RGP1	9	0.00630934	0.00634266	0.47122	0.449074	5
cg13152535	CLEC11A	19	0.0560768	0.0563951	0.624232	0.598637	16
cg01595746		6	0.0532566	0.0534716	0.380695	0.428216	87
cg20883310	NUAK1	12	0.00313173	0.00313822	0.476283	0.494312	10
cg18794882	IAH1	2	0.0075098	0.00750786	0.484451	0.493254	107
cg14847243	CHRD	3	0.175396	0.175392	0.613852	0.583388	243
cg15874704		7	0.001	0.001	0.441461	0.449451	72
cg21964798	LPCAT1	5	0.0221606	0.0222884	0.402243	0.433252	80
cg23045825		1	0.0169022	0.0169872	0.482829	0.496765	22
cg00815325	LONP1	19	0.00983664	0.00991088	0.549735	0.538363	14
cg03195164	C3orf37	3	0.00209935	0.00212553	0.471319	0.459758	15
cg17802213	DGKG	3	0.0767438	0.0768331	0.431808	0.435323	128
cg14847483	TMEM85	15	0.0950793	0.0952636	0.496184	0.482929	274
cg12108798		1	0.23964	0.239516	0.579149	0.572255	374
cg27005906		12	0.0166429	0.0165511	0.493773	0.508158	15
cg10148280	HPS3	3	0.0103743	0.0104023	0.466814	0.484683	79
cg15874877	PCDHGA4	5	0.0183126	0.0183846	0.416122	0.436618	92
cg11099236	GABRB3	15	0.0186232	0.0187737	0.472637	0.484544	20
cg16758272	TRAK1	3	0.087349	0.0874689	0.422686	0.418942	225
cg00063748	PRDM16	1	0.0278789	0.0280036	0.487256	0.473368	67
cg06650914		18	0.0231029	0.0231476	0.515597	0.514787	86
cg23045908	PDE4B	1	0.0800087	0.080082	0.346074	0.369464	294
cg13152952	ANK1	8	0.039109	0.0390287	0.436931	0.455597	174
cg05762878		11	0.00554192	0.00858216	0.407788	0.413672	388
cg04043382		16	0.0495283	0.0496309	0.487112	0.477165	129
cg24037976		6	0.0292747	0.0292466	0.427482	0.418733	68
cg15874903	SSTR1	14	0.0641327	0.0642357	0.43313	0.436931	185
cg04873169	GRAMD4	22	0.0724027	0.0727079	0.491498	0.491762	303
cg26069068	MTSS1	8	0.11678	0.116734	0.480936	0.473522	163
cg14847662	EPB41L2	6	0.00459898	0.00462925	0.492423	0.445373	26
cg24038192	HIPK2	7	0.0921007	0.0924944	0.397653	0.441168	116
cg14012310		13	0.0342427	0.0340812	0.423675	0.407832	141
cg25014180		6	0.00549211	0.0055253	0.454425	0.44694	145
cg01595830		7	0.0157255	0.0162073	0.444566	0.437378	328
cg18794891		2	0.028405	0.0286056	0.447205	0.425477	340
cg02399294	CCDC40	17	0.00758044	0.00758894	0.430149	0.434768	40
cg21964800	LGALS12	11	0.00548996	0.0056184	0.62065	0.607823	2
cg16758598	GSTCD	4	0.00309456	0.00322165	0.482284	0.491416	40
cg23045935	DNAH11	7	0.0302992	0.030282	0.362251	0.389812	217
cg19809039	C11orf70	11	0.0406367	0.0405597	0.449674	0.43308	292
cg14012365	FAM110B	8	0.00271084	0.00272092	0.444592	0.457285	93
cg05763097	C14orf73	14	0.0295391	0.0295326	0.438911	0.44988	17
cg14847917		12	0.117618	0.117921	0.544225	0.584984	94
cg25014229		8	0.00841576	0.00847908	0.548625	0.558326	5
cg20883730	NLRP14	11	0.0526015	0.0523751	0.456903	0.490521	407
cg15875607		13	0.0179893	0.0180348	0.584932	0.559121	6
cg07479001	BCAT1	12	0.00560985	0.00562415	0.526337	0.511468	8
cg04043455	EBF3	10	0.696098	0.697113	0.599002	0.569723	52
cg27006129	ZNF114	19	0.0860374	0.0858401	0.473544	0.480313	260
cg25014318	GLP1R	6	0.00310931	0.00313525	0.509482	0.515245	5
cg23045991	SH2B2	7	0.100798	0.100461	0.40507	0.425972	250
cg16758800	DLX6AS	7	0.0948715	0.09502	0.510704	0.490179	12
cg02399371		17	0.0234683	0.0234778	0.479473	0.484496	63
cg24038255	MRGPRG	11	0.0226856	0.0226139	0.446213	0.444958	29
cg11099375	ERN1	17	0.0388769	0.0389933	0.457383	0.475522	85
cg20883831	KCNH2	7	0.00169748	0.00174271	0.525087	0.508161	4
cg14012599	VAV2	9	0.0113171	0.011427	0.480668	0.512592	25
cg15875654		13	0.0200998	0.0202151	0.478556	0.482922	173
cg14847975	ITPR2	12	0.0104148	0.0104598	0.440234	0.462045	125
cg09226596		14	0.0644973	0.0642638	0.37507	0.394998	210
cg19809052	CAMTA1	1	0.001	0.001	0.410072	0.423977	38
cg12109141	CTBP1	4	0.0117442	0.0116077	0.553208	0.564125	195
cg18794976	GABRB2	5	0.00601215	0.0060444	0.454896	0.447584	34
cg13153466	ASAM	11	0.0159917	0.0159982	0.492006	0.504357	60
cg25014744	POLA2	11	0.0137227	0.0138673	0.431541	0.451951	60
cg08318505	LOC100128239	11	0.0461943	0.0461808	0.531574	0.547792	42
cg26069093		12	0.00891862	0.00889305	0.459018	0.48624	47
cg00815484	MAD1L1	7	0.0688479	0.0689467	0.516482	0.525576	27
cg06651376	SMYD4	17	0.0143148	0.0144297	0.511435	0.49569	47
cg05763154	MAGI2	7	0.306895	0.307	0.511783	0.500241	465
cg17802364	FARP1	13	0.070172	0.0702258	0.469926	0.493563	184
cg11099722	ALDH1A3	15	0.0261432	0.0261238	0.478479	0.492333	45
cg15876676		13	0.0635006	0.0636347	0.485208	0.500034	173
cg13153540		7	0.0319172	0.0320237	0.425296	0.428829	109
cg18795133		5	0.0195014	0.0196013	0.445561	0.481984	31
cg14012610	SLC26A6	3	0.00617365	0.0062745	0.474584	0.481983	37
cg08318506	PDHX	11	0.0414987	0.0416622	0.429299	0.431364	400
cg20884043		2	0.0477461	0.0475623	0.442743	0.392714	72
cg19809077	GTF2H4	6	0.00174045	0.00187412	0.334795	0.35525	434
cg23046682	TCTE1	6	0.0578911	0.0577316	0.457463	0.443723	165
cg03195269	C13orf1	13	0.452157	0.454189	0.695522	0.660536	396
cg16758809		12	0.0198313	0.0198978	0.421175	0.45173	188
cg21965980	FXYD3	19	0.174977	0.174468	0.647744	0.640297	77
cg09226684	KLK10	19	0.227057	0.226972	0.541529	0.513763	125
cg17802486	FMN1	15	0.0209847	0.0210455	0.405876	0.402078	172
cg14848077	FLJ13197	4	0.00767322	0.00775831	0.440788	0.457452	53
cg20884098	TTC31	2	0.00600352	0.00666079	0.540661	0.51422	580
cg27006252	PRMT5	14	0.0138848	0.0140483	0.472888	0.457207	161
cg12109170		8	0.00829078	0.00836536	0.442232	0.450771	14
cg23046844		10	0.018975	0.0190662	0.484511	0.504799	240
cg10148419		10	0.0107963	0.0107495	0.471866	0.458057	29
cg23046903	EFEMP2	11	0.00120268	0.00131692	0.528343	0.540411	3
cg25015038		14	0.0100057	0.00996335	0.461055	0.420652	13
cg13153661	TOP1MT	8	0.0584581	0.0593428	0.493253	0.476874	272
cg06651450	TRIM71	3	0.117031	0.11736	0.583373	0.601815	174
cg18795169		1	0.606577	0.606745	0.280557	0.284842	253
cg21965995		1	0.032685	0.0328193	0.448834	0.440571	215
cg23047134	FGF22	19	0.139378	0.139185	0.548395	0.550221	71
cg27006366	ZC3H3	8	0.204616	0.203348	0.628816	0.628578	536
cg11100077	MYL6B	12	0.001	0.00100148	0.428907	0.443718	54
cg00815658		19	0.0389351	0.0388804	0.62414	0.600591	7
cg26069291		6	0.0373401	0.0376161	0.475353	0.475482	57
cg02399524	HRASLS5	11	0.0456418	0.0453702	0.394275	0.371238	240
cg16758813		6	0.0273999	0.0273834	0.457932	0.471774	202
cg25015139	TMEM132D	12	0.0111965	0.0111733	0.458942	0.462297	17
cg17802633	PROKR1	2	0.0918562	0.0917846	0.559067	0.532206	163
cg05764061	PPM1B	2	0.00695129	0.00696064	0.471562	0.488826	28
cg04043538		2	0.0178583	0.0178906	0.689872	0.655519	3
cg07479014		1	0.00640495	0.00642078	0.451532	0.449685	34
cg14012925	CUX1	7	0.0827332	0.0826556	0.427138	0.419264	174
cg12109455	DPYSL4	10	0.0667872	0.0669841	0.470872	0.454065	162
cg20884362	C21orf67	21	0.0598042	0.0598528	0.434685	0.425533	199
cg26069353	COCH	14	0.105983	0.106079	0.423176	0.43179	346
cg18795205		12	0.00916061	0.00918315	0.432241	0.464973	24
cg06651563		21	0.00392566	0.00399675	0.478956	0.481109	16
cg00815832		1	0.0130592	0.0130921	0.497168	0.505385	15
cg00063828	C16orf74	16	0.0723838	0.0724579	0.596026	0.57583	38
cg25015371		6	0.212693	0.212316	0.518589	0.497973	154
cg13153710	COL4A2	13	0.033501	0.0334997	0.366249	0.385601	120
cg09226888		16	0.111008	0.11095	0.419148	0.442115	128
cg12109566	HLA-L	6	0.00980579	0.0098837	0.448583	0.482693	146
cg18795232	KDM2B	12	0.003098	0.00309565	0.487227	0.476806	10
cg24039081		3	0.00223905	0.0022785	0.550965	0.546795	3
cg19809575	BANP	16	0.129825	0.126004	0.580852	0.56568	597
cg02399570	CCNL1	3	0.001	0.00100111	0.427802	0.452238	32
cg23047137		3	0.0984172	0.0988881	0.564316	0.551118	459
cg25015504	C1orf38	1	0.0120945	0.0121107	0.422671	0.455441	115
cg16758970		13	0.0106224	0.0108566	0.63244	0.618903	22
cg21966075		1	0.0149605	0.0150196	0.424818	0.437712	16
cg27006650	FOXG1	14	0.00728931	0.0073478	0.460187	0.483021	18
cg04873577	FAM3C	7	0.0188999	0.0188411	0.460885	0.445327	61
cg12109728	AFF1	4	0.00643769	0.00656101	0.415546	0.435732	269
cg13153796	SNORD113-6	14	0.0295222	0.0294136	0.534527	0.519479	16
cg17803430	C4BPA	1	0.00175686	0.0018212	0.496361	0.470125	12
cg01596520	PRKACA	19	0.0512486	0.0512583	0.398601	0.424771	109
cg14013080		14	0.357917	0.357886	0.516028	0.532328	149
cg27006721	ARHGAP22	10	0.0548387	0.0546953	0.433099	0.444015	55
cg20884887		7	0.0669165	0.0669479	0.489785	0.495946	203
cg24039102	MMP17	12	0.0185943	0.0186821	0.436927	0.442437	117
cg06651605		5	0.0061975	0.00619572	0.46931	0.475926	70
cg21966289	UBAC2	13	0.00872914	0.00872675	0.461138	0.458775	84
cg15876968		1	0.0655423	0.0663829	0.384167	0.379385	153
cg26069514	FGF17	8	0.00494716	0.00501744	0.484212	0.488817	16
cg07479092	PLK2	5	0.0167045	0.0167519	0.453395	0.46607	64
cg18795368	RASA3	13	0.0511859	0.051049	0.498474	0.53157	377
cg01596834	ECE2	3	0.0642798	0.0644955	0.420216	0.451979	181
cg08318726	TBX5	12	0.0163644	0.0162571	0.38636	0.40091	3
cg12109747	PPFIBP2	11	0.131238	0.131126	0.433544	0.462626	260
cg05764238	ARHGEF19	1	0.0566206	0.0565992	0.480042	0.495389	265
cg25015813		12	0.0107861	0.0109145	0.416904	0.444227	35
cg17803589	SLC19A1	21	0.00139581	0.00146114	0.462782	0.472691	17
cg03195643		3	0.0100098	0.0100702	0.459008	0.491251	124
cg04873637	ZEB2	2	0.0313858	0.031345	0.556535	0.549525	22
cg24039394		8	0.022159	0.0222213	0.554902	0.55259	129
cg10148473	KCNC2	12	0.0269849	0.0270707	0.46728	0.482138	36
cg27006914	RNF216	7	0.0484391	0.0476722	0.690296	0.667051	359
cg25015912	STIL	1	0.0367521	0.036757	0.41543	0.422617	41
cg02399788	C16orf45	16	0.0128718	0.0128416	0.454841	0.450357	61
cg21966764	OR52B2	11	0.0284062	0.0284551	0.466709	0.486729	320
cg09227277		6	0.0281897	0.0283958	0.711716	0.697794	40
cg07479253	SLC9A10	3	0.06689	0.0666175	0.622652	0.617382	483
cg14848555	METTL13	1	0.00229143	0.0023248	0.430863	0.437609	164
cg00063909	SERTAD2	2	0.0221199	0.0221127	0.630539	0.590592	21
cg19809865	FSCB	14	0.0148949	0.0148662	0.481461	0.499844	100
cg17803965	SPOCD1	1	0.0965225	0.0966798	0.593718	0.589207	108
cg05764270	TSKU	11	0.149181	0.149105	0.402019	0.434643	141
cg01596870		19	0.163729	0.163592	0.545383	0.547961	105
cg21966860	HSF1	8	0.00211188	0.00228632	0.461341	0.451598	16
cg15877399	MED13L	12	0.0127089	0.0127818	0.456637	0.480029	74
cg14013337	KIAA1161	9	0.00345914	0.00348409	0.464794	0.480067	45
cg11100386	FLJ45983	10	0.0119288	0.0118179	0.522094	0.512149	30
cg24039780	PBX1	1	0.023431	0.0234001	0.412619	0.421184	91
cg04043695	SLC15A4	12	0.0453434	0.046837	0.659577	0.639062	259
cg23047499	PASK	2	0.0134415	0.013376	0.441155	0.442256	74
cg07479337	KIFC3	16	0.0195336	0.0196121	0.418937	0.427331	99
cg17803993	FOXP1	3	0.0421174	0.042026	0.488981	0.478913	60
cg16759787		14	0.0131905	0.0131739	0.372056	0.395291	48
cg14848783	FAT3	11	0.297307	0.297547	0.48549	0.505672	368
cg24039816	SHANK1	19	0.0170196	0.016965	0.519708	0.535219	9
cg04873861	TSEN2	3	0.0530043	0.0531568	0.631555	0.618867	244
cg10148591	INSR	19	0.297456	0.297478	0.702946	0.688346	219
cg27007937	PCDHB3	5	0.00570642	0.00571817	0.495457	0.493211	5
cg25016190		1	0.00146274	0.00151433	0.453444	0.470254	8
cg19809942		11	0.00251305	0.00254825	0.448683	0.460039	185
cg15877425	TSGA13	7	0.00385497	0.00387049	0.43757	0.432662	87
cg20884984	THY1	11	0.0136759	0.0137491	0.430999	0.462085	127
cg03195795	FOXK1	7	0.00486379	0.00485683	0.476023	0.475526	8
cg08318732	ZNF83	19	0.257725	0.25864	0.58069	0.566914	423
cg00816080		16	0.284386	0.285614	0.403739	0.453	201
cg04873927		1	0.00707709	0.00721324	0.457208	0.483657	5
cg24039962	C1orf9	1	0.0223978	0.0224712	0.450433	0.480148	89
cg20885569	2024-03-04	2	0.0101643	0.010189	0.456017	0.459214	44
cg06651752	P2RX5	17	0.0149883	0.0149746	0.486814	0.502418	113
cg07479711	LPCAT1	5	0.00334074	0.00333343	0.477114	0.481223	18
cg10148614	CDH13	16	0.00169357	0.00175466	0.517516	0.520961	4
cg14849071	TMEM63A	1	0.0377102	0.0378611	0.754627	0.738432	15
cg17804071	PDZRN3	3	0.0132371	0.0133672	0.552984	0.532993	14
cg16759813		2	0.00497147	0.00498462	0.448502	0.478475	31
cg23047500	KIAA1598	10	0.0227488	0.0228856	0.46705	0.476371	152
cg11100640	MKRN3	15	0.0214754	0.021508	0.450132	0.439646	20
cg15878317	NMNAT3	3	0.0874516	0.08725	0.442396	0.444582	268
cg18795606	EFHA1	13	0.00820726	0.00829052	0.462322	0.47026	63
cg09227563	CDC42EP5	19	0.0343251	0.0343186	0.540904	0.550684	43
cg26069745	HOXA2	7	0.0270704	0.0270934	0.472633	0.499061	120
cg13154161	EXOC3	5	0.00809644	0.00816334	0.433141	0.431575	127
cg14013444	C9orf171	9	0.159995	0.160203	0.326108	0.342333	306
cg02399900		10	0.00447956	0.00448669	0.520002	0.523593	7
cg11100658		17	0.0218222	0.0219863	0.494537	0.522275	41
cg00816152		3	0.00782747	0.00785844	0.446935	0.443298	42
cg04043873		17	0.207333	0.206512	0.5835	0.577694	192
cg07480446		2	0.0699984	0.0701043	0.520016	0.522728	173
cg06651838	COL4A2	13	0.00314294	0.00320395	0.598554	0.590099	2
cg12109883		15	0.0238823	0.024011	0.489435	0.517949	70
cg23047671		5	0.0113716	0.0114347	0.462056	0.44196	53
cg20885615	LOC283761	15	0.001	0.001	0.458518	0.460487	15
cg25016420	SPTLC3	20	0.021705	0.0217307	0.37864	0.361857	226
cg19810038	PHACTR3	20	0.0384968	0.0384641	0.492807	0.503369	82
cg14013597		2	0.0732006	0.0736536	0.727121	0.71336	643
cg12109968	ATP9A	20	0.0769267	0.0767451	0.393693	0.358007	158
cg21966975	PADI3	1	0.249207	0.249082	0.572582	0.575967	388
cg13154413	ZFYVE21	14	0.0140047	0.0141607	0.620668	0.59391	34
cg25016544		5	0.0136181	0.0136556	0.532969	0.52263	20
cg27008363	HOXC4	12	0.0342898	0.0342264	0.472497	0.470674	70
cg20885815	SLC30A3	2	0.0098276	0.00981329	0.569873	0.564008	257
cg19810433	REG4	1	0.0293989	0.029498	0.485967	0.504219	55
cg04874074	CAMTA1	1	0.0133243	0.0134419	0.463059	0.479932	117
cg26069890	PSORS1C3	6	0.0237342	0.0237471	0.391788	0.39132	750
cg03196265	SPDYC	11	0.0941696	0.0940726	0.434535	0.440606	225
cg14849140	STIM1	11	0.00980836	0.00988718	0.442161	0.437739	246
cg23047693		12	0.0112316	0.0113898	0.468742	0.473643	43
cg05764847	FOXK1	7	0.0622551	0.0621546	0.61145	0.573507	26
cg11100933		5	0.0466146	0.0466327	0.444298	0.439584	64
cg27008565	NCALD	8	0.0149338	0.0149826	0.478206	0.481106	33
cg24040751	PELI2	14	0.00505014	0.0050525	0.514155	0.524863	5
cg16759954	PITPNM3	17	0.0325163	0.0324408	0.486464	0.531935	171
cg17804112	NCR1	19	0.446995	0.447074	0.669674	0.665457	275
cg00064020	AP2M1	3	0.00968465	0.0097548	0.464247	0.488336	14
cg19810457	MAPK9	5	0.0955049	0.0957132	0.604903	0.562728	33
cg13155079	ALX4	11	0.0467931	0.0469153	0.401493	0.452643	183
cg24041000	KIAA1467	12	0.00340087	0.00344057	0.437142	0.454916	30
cg25017060	AMN	14	0.0537526	0.0538953	0.7592	0.746918	532
cg23048494	S100A4	1	0.0408476	0.0402653	0.582115	0.576584	868
cg26069973		7	0.00348998	0.00354107	0.517821	0.566414	2
cg16760008	ENPP7	17	0.00333584	0.00335843	0.45668	0.466837	19
cg07480567	HS3ST3A1	17	0.00232196	0.00235369	0.52583	0.526547	5
cg03196339		17	0.0295905	0.029722	0.509176	0.494464	159
cg02400092	ZBTB44	11	0.0894254	0.0896034	0.639126	0.623397	157
cg08319103	HRNBP3	17	0.0156728	0.0157373	0.495736	0.510007	51
cg12110087	HOXA6	7	0.0154767	0.0155089	0.484729	0.480342	50
cg26070099		1	0.00994835	0.00999835	0.44315	0.470493	188
cg00816240		2	0.0741658	0.0740714	0.452225	0.470671	205
cg14849237	TLR5	1	0.0475889	0.0476152	0.4813	0.477309	101
cg10148841	ROBO4	11	0.187164	0.186869	0.485574	0.503439	178
cg18796027	KIFC1	6	0.0150808	0.0150951	0.486571	0.492957	10
cg05765011	ADCY9	16	0.00635842	0.00645926	0.607863	0.602493	2
cg24041078	BTG4	11	0.00794242	0.00800516	0.414058	0.399357	95
cg14849421		7	0.0203441	0.0203149	0.469831	0.460501	80
cg21967789	ARHGEF10	8	0.0139352	0.0140958	0.601774	0.610077	17
cg05765580	NOS2	17	0.0333044	0.0333113	0.470343	0.473884	51
cg03196360		15	0.0194408	0.019499	0.384564	0.418779	43
cg01596986	NUDT15	13	0.00366822	0.00371184	0.440246	0.445596	105
cg20886011	GRB14	2	0.0874712	0.0873379	0.42575	0.417226	98
cg26070319		14	0.0299108	0.0299185	0.593583	0.589252	72
cg16760049	PICK1	22	0.0619996	0.0620823	0.616068	0.612868	117
cg11101109	DMPK	19	0.0878467	0.0881459	0.463961	0.499242	273
cg24041118	SLC6A19	5	0.0326158	0.0327446	0.409821	0.409643	40
cg23048656	TTC7B	14	0.0117515	0.0118547	0.441362	0.473856	73
cg27008631	NTN5	19	0.205234	0.206255	0.559183	0.543079	180
cg00816387		10	0.113413	0.113159	0.465659	0.493486	361
cg21967790	C6orf218	6	0.251214	0.250714	0.563189	0.554057	188
cg00064080		10	0.0654788	0.0654858	0.411482	0.388008	231
cg14849423	MIMT1	19	0.0235932	0.02353	0.421667	0.430417	19
cg20886017	NEK11	3	0.00816819	0.00821324	0.452621	0.426572	143
cg13155648		20	0.0889087	0.08934	0.488803	0.488377	189
cg21967909	RFESD	5	0.0226429	0.0227872	0.407875	0.413492	67
cg02400308	ATP10B	5	0.0329851	0.0329439	0.413522	0.415645	67
cg04874129	SLC6A2	16	0.120968	0.121242	0.506307	0.515954	130
cg14013865	KIAA1217	10	0.190816	0.190538	0.369349	0.413132	126
cg06652199	KCNA1	12	0.0153293	0.0154295	0.479674	0.477729	12
cg27008843	SPPL2B	19	0.0397152	0.0398244	0.569122	0.554814	71
cg17804356	NR5A2	1	0.0214648	0.0215633	0.439288	0.41989	99
cg25017223		17	0.172732	0.172698	0.235703	0.262956	69
cg24041338	TNR	1	0.0100874	0.010154	0.471586	0.472054	30
cg10149021	INPP5F	10	0.186499	0.186758	0.39547	0.381469	429
cg19810628	DEFB108B	11	0.0242415	0.0243529	0.489759	0.50054	218
cg20886183	OPCML	11	0.0187475	0.01881	0.445989	0.465345	41
cg16760168	AXIN1	16	0.169954	0.170887	0.663639	0.630161	299
cg00816515	SPON1	11	0.244022	0.244183	0.552382	0.555725	408
cg23049291	LMX1A	1	0.06837	0.0682695	0.432367	0.440607	97
cg15878619	TUBB	6	0.0141728	0.014156	0.512374	0.52883	61
cg13155863	C17orf74	17	0.00226062	0.00237129	0.453676	0.476139	45
cg17804498	LOXL2	8	0.073856	0.0741743	0.349681	0.377403	220
cg20886721	OR8U8	11	0.00705296	0.00705637	0.569361	0.524193	6
cg25017250	APOC4	19	0.0121938	0.0122992	0.468151	0.464053	81
cg08319238	BCAM	19	0.0119597	0.0119489	0.457478	0.436551	35
cg18796458	LINGO3	19	0.0459372	0.0459674	0.478243	0.495149	112
cg14849431	HLA-E	6	0.0195181	0.0195978	0.409478	0.419391	300
cg16760223	SPATA16	3	0.0069448	0.00710792	0.480967	0.473517	59
cg21968535		13	0.0149957	0.0149145	0.412203	0.365852	24
cg00064261	ACTA1	1	0.00170914	0.00174944	0.480956	0.503721	7
cg04874239	KRT73	12	0.0060487	0.00608088	0.526473	0.514018	5
cg24041637	KIAA1804	1	0.00597037	0.00596858	0.447069	0.458863	32
cg14014033	PRKAR1B	7	0.0145211	0.014616	0.4623	0.464146	100
cg25017304	ARHGEF11	1	0.00548343	0.00548256	0.503936	0.501809	9
cg15878670	DHH	12	0.010789	0.0108627	0.474764	0.488019	80
cg03196381	SELS	15	0.125154	0.125318	0.471295	0.516317	201
cg07480653	GAST	17	0.00827756	0.00832323	0.444959	0.430846	83
cg19810723		1	0.356277	0.333674	0.566102	0.553945	686
cg02400458		15	0.0336141	0.0337477	0.380007	0.36735	173
cg13156589		2	0.0162782	0.0162731	0.405876	0.427274	409
cg26070426		10	0.0610397	0.06132	0.407492	0.409012	344
cg05765761	VWA5A	11	0.00939136	0.00940494	0.448554	0.468533	183
cg11101889	C9orf171	9	0.17299	0.173112	0.507501	0.493893	210
cg24041799	MTOR	1	0.0239907	0.0241379	0.536528	0.539596	13
cg14849468	ALDH6A1	14	0.0777811	0.0783151	0.661137	0.642906	908
cg06652235	FAM126A	7	0.0216102	0.0217853	0.432847	0.475444	270
cg10149054		15	0.0132966	0.0133354	0.543637	0.542231	8
cg08319778	PSAPL1	4	0.0241784	0.0240181	0.433831	0.430177	32
cg23049298	HEBP1	12	0.187813	0.187437	0.594723	0.610112	293
cg13156856		8	0.00133506	0.00140276	0.471999	0.458912	13
cg20887061	PGAP2	11	0.001	0.00100273	0.48578	0.486897	5
cg00064589	MIR938	10	0.0565313	0.0566873	0.523728	0.517283	363
cg04044224	RAB17	2	0.292548	0.303703	0.649539	0.660197	745
cg24041900		8	0.0252482	0.0252823	0.466501	0.483261	67
cg17804551	HIVEP1	6	0.00420256	0.00510804	0.328749	0.346752	291
cg25017403		15	0.197917	0.198198	0.443109	0.431897	158
cg23049307	DHCR24	1	0.29206	0.292305	0.641879	0.639913	267
cg05765796		7	0.0227953	0.0228863	0.459495	0.474929	37
cg13156863	TAF7	5	0.016524	0.016595	0.494206	0.469355	16
cg20887073		6	0.001	0.00116426	0.475889	0.457511	7
cg14014225	SLC16A8	22	0.0200338	0.0242021	0.55348	0.567405	364
cg18797132	FAM162A	3	0.158019	0.158537	0.615622	0.62378	473
cg06652313	CELSR1	22	0.045934	0.0459166	0.466231	0.452978	222
cg01597172	TOR2A	9	0.0592449	0.0591237	0.404536	0.395283	66
cg04874261	EIF4E3	3	0.00388263	0.00397026	0.472639	0.495922	19
cg21968796	C21orf67	21	0.0614231	0.0612498	0.491958	0.463865	63
cg12110437	LY6E	8	0.196579	0.197309	0.500671	0.491785	430
cg16760812	MGAT5B	17	0.0526583	0.0526251	0.381464	0.358552	73
cg19810726	ADARB2	10	0.0170633	0.0172006	0.489933	0.492841	47
cg07480713	RNF181	2	0.109443	0.109564	0.629696	0.611016	22
cg17804850	TNFRSF11A	18	0.0726229	0.0736254	0.436789	0.439996	354
cg26070636	PSMG2	18	0.0189938	0.0190304	0.493298	0.506665	112
cg27009556	PLCG2	16	0.243771	0.244206	0.597387	0.594074	327
cg14849578	SCARB1	12	0.156697	0.156914	0.608561	0.58773	128
cg08319922		5	0.00209291	0.00211784	0.487062	0.478669	8
cg14014506	KIF12	9	0.236249	0.236396	0.539893	0.540004	251
cg24042127		7	0.00475659	0.00486097	0.487515	0.506161	33
cg09228327		12	0.0181231	0.0180792	0.516838	0.496361	91
cg16760971	MAP1D	2	0.00240229	0.00240031	0.48463	0.494788	9
cg21969116		6	0.014364	0.0143553	0.438661	0.459094	52
cg06652315		3	0.0198528	0.0198916	0.358443	0.407252	109
cg07480762	PLCH1	3	0.00128922	0.00139138	0.438161	0.452911	69
cg13156931	PRHOXNB	13	0.597367	0.598331	0.456528	0.451515	347
cg15878949	PRC1	15	0.0651179	0.0651773	0.542935	0.544417	173
cg14014613	OR3A1	17	0.00150697	0.00154047	0.484017	0.482542	14
cg24042242	C1QL1	17	0.00299523	0.00305992	0.486786	0.44708	7
cg12110677	CPXM1	20	0.080521	0.0804026	0.573335	0.568264	96
cg27009704		5	0.00584638	0.00591556	0.461571	0.469528	26
cg02400595	PDK2	17	0.0340711	0.0341965	0.469055	0.481019	32
cg14849798	GLT8D2	12	0.00641406	0.00645737	0.458393	0.473494	19
cg13157158	TG	8	0.0117371	0.0117245	0.453481	0.492228	54
cg04874326	C6orf195	6	0.0227257	0.0227323	0.365032	0.385644	75
cg24042313	SLC6A1	3	0.0351756	0.0352101	0.609765	0.587212	3
cg20887390	KLHL29	2	0.0124654	0.0124246	0.476601	0.498261	91
cg08319974		6	0.0713137	0.071348	0.45548	0.494548	255
cg13157757	CRHBP	5	0.0342182	0.0343854	0.415118	0.409043	73
cg26070751		5	0.0123933	0.0124188	0.419407	0.436741	46
cg27009812	CLDN9	16	0.212701	0.21265	0.496718	0.526363	262
cg05766251	LASP1	17	0.0768202	0.0767548	0.502631	0.513225	166
cg12110750	TSHZ3	19	0.00953044	0.00957272	0.448693	0.45962	88
cg07481335	FUT8	14	0.00188476	0.00191497	0.44355	0.458148	90
cg01597387	DHRS4L2	14	0.125865	0.131965	0.746203	0.735184	266
cg21969477	PMP22	17	0.0040481	0.00413451	0.478441	0.497924	16
cg08320014	ZNF10	12	0.00606277	0.00619088	0.486603	0.499069	46
cg06652392		5	0.157512	0.157929	0.505468	0.500148	193
cg04044471	HCCA2	11	0.066401	0.0665204	0.402793	0.422043	518
cg14014687		1	0.00320837	0.0032659	0.458893	0.465962	37
cg03196437	FOXR1	11	0.018072	0.0181727	0.435607	0.440951	120
cg20887391	BAT2	6	0.001	0.00134297	0.494204	0.503093	53
cg10149225		19	0.1734	0.176447	0.57033	0.574281	448
cg09228402	LOC100133612	1	0.147913	0.148307	0.55403	0.549167	210
cg14849855	IL12RB2	1	0.00996863	0.0100416	0.413735	0.439671	47
cg13157960	NUDT19	19	0.0371689	0.0377261	0.501474	0.491852	505
cg12110801		19	0.0167088	0.0167871	0.450852	0.448524	48
cg25017952		10	0.0206229	0.0206593	0.523165	0.532312	27
cg07481360	DLG1	3	0.0472191	0.0473867	0.424049	0.431489	216
cg17804886	RASA3	13	0.0607353	0.0608392	0.51804	0.48302	176
cg19810954	ADARB1	21	0.00668	0.00672274	0.609976	0.556321	6
cg21969792		4	0.041526	0.0416324	0.45809	0.451842	187
cg13157980	EIF2C2	8	0.0212126	0.0213009	0.439813	0.407462	319
cg00064840	FOXK1	7	0.167647	0.16734	0.443028	0.42885	57
cg20887396	AATK	17	0.480819	0.478967	0.554371	0.569651	559
cg16761035	SGCE	7	0.00389524	0.00394172	0.49617	0.482953	12
cg25017994	MOG	6	0.00637559	0.0064395	0.42618	0.448585	216
cg15879154		15	0.207649	0.207762	0.63403	0.62355	295
cg05766896	FCRL1	1	0.0181827	0.0182152	0.405855	0.430819	237
cg26070757		1	0.00430686	0.00429544	0.622249	0.577782	2
cg14014731	RPS6	9	0.0185999	0.0184918	0.637426	0.635749	9
cg24042578	PRKCZ	1	0.0516005	0.0518062	0.49452	0.488185	178
cg26070865		5	0.00508518	0.0051126	0.575462	0.567377	3
cg11101926	ACCN1	17	0.162105	0.161558	0.557742	0.552555	257
cg23049458	L1TD1	1	0.150531	0.150614	0.488422	0.470163	354
cg19811087		1	0.00686857	0.00697462	0.428526	0.442728	36
cg21969795	TMEM88	17	0.0448659	0.0448918	0.741592	0.723136	380
cg12110980	EPS8L2	11	0.0205393	0.0206747	0.410034	0.426946	35
cg14850026	L1TD1	1	0.4107	0.411219	0.66507	0.647922	649
cg14014796		2	0.00469113	0.0047062	0.489834	0.487954	9
cg25018049	CSRP1	1	0.0355762	0.0357129	0.46007	0.473302	171
cg13158017		8	0.00926936	0.00934336	0.531981	0.531872	10
cg26070874		7	0.0131107	0.0132062	0.453388	0.490777	149
cg04044664	ANKRD43	5	0.0152936	0.0153375	0.443188	0.438311	101
cg09228878	JMY	5	0.0129382	0.0129954	0.454349	0.464852	129
cg06653052	C19orf24	19	0.0442469	0.044413	0.451094	0.490332	24
cg18797653	MIR886	5	0.00276237	0.00279262	0.529193	0.567934	3
cg10149296		2	0.123294	0.123355	0.456779	0.439758	197
cg21970261	TFF3	21	0.035157	0.0351859	0.460026	0.448615	36
cg15879316	CELSR1	22	0.0115514	0.0116282	0.463925	0.450222	46
cg24042899	B3GNTL1	17	0.0217284	0.021968	0.458031	0.437274	209
cg23049823	MTNR1B	11	0.0131884	0.0131837	0.517532	0.541898	49
cg16761096	COBL	7	0.116819	0.117167	0.419528	0.416819	441
cg25018062	C11orf9	11	0.0305738	0.0305398	0.462195	0.446603	58
cg03196440	UCKL1AS	20	0.00293717	0.00296089	0.457589	0.4405	48
cg07481380	ZFR2	19	0.00622594	0.00628095	0.518024	0.508312	29
cg12111295	KRTAP11-1	21	0.0346253	0.0347849	0.506334	0.503961	49
cg17805068		7	0.0137699	0.0138543	0.420859	0.450797	22
cg08320164	MAST3	19	0.0378014	0.0378539	0.49832	0.511115	374
cg25018208	RNF8	6	0.00311532	0.00318062	0.51973	0.520469	4
cg21970326		11	0.0288205	0.0288925	0.584917	0.596166	53
cg00065215	PAX7	1	0.00589255	0.00590015	0.444652	0.439894	73
cg14850156		13	0.00693169	0.00701983	0.602189	0.580345	8
cg26071135	TSPAN4	11	0.0510882	0.0537936	0.709602	0.690376	542
cg15879426	C17orf101	17	0.00251492	0.00256795	0.481751	0.50387	13
cg27010136	GPER	7	0.0560858	0.0560644	0.429216	0.475499	192
cg20887442	NUMA1	11	0.00350929	0.00356399	0.439954	0.448999	172
cg24043286		14	0.0102867	0.0103317	0.511911	0.51672	13
cg19811108	MIR942	1	0.00305576	0.00313419	0.446754	0.422663	25
cg06653203	WNT7A	3	0.153572	0.153352	0.488818	0.482652	256
cg13158344	ULBP1	6	0.0359663	0.0359481	0.619775	0.608595	40
cg18797823	ARHGEF10	8	0.282106	0.282577	0.452548	0.45214	253
cg23049847	CRMP1	4	0.00550017	0.00573617	0.501746	0.48589	151
cg07481491	TBXA2R	19	0.0825699	0.0828149	0.638428	0.616558	148
cg08320225		16	0.0468302	0.0470614	0.585603	0.592053	56
cg21970438	TTLL2	6	0.00553523	0.00557826	0.456579	0.448568	151
cg12111432	PRR24	19	0.00557252	0.00559481	0.461865	0.484424	51
cg16761276	CSMD1	8	0.449755	0.449579	0.369976	0.407618	578
cg17805072	GPRIN1	5	0.0060332	0.00603034	0.454834	0.451218	17
cg15879716	MAD1L1	7	0.0111259	0.0111577	0.429316	0.438456	304
cg04044684	CHFR	12	0.0259838	0.0258073	0.429712	0.414636	160
cg14014964		9	0.0490054	0.0489317	0.372952	0.389449	177
cg19811118	PKIG	20	0.200888	0.201228	0.475801	0.473449	137
cg25018357		1	0.0124932	0.0125393	0.429258	0.457435	23
cg05766986		11	0.001	0.00100004	0.453774	0.45457	17
cg11102122		4	0.822401	0.822675	0.763419	0.741867	667
cg09229487		11	0.0450597	0.0450906	0.450227	0.436647	195
cg14850181	MPST	22	0.00173703	0.00175507	0.458981	0.477629	20
cg15879755	CDK5	7	0.0489582	0.0489371	0.410999	0.417578	108
cg12111714	ATP8A2	13	0.0744869	0.0745421	0.462722	0.427846	351
cg26071551		8	0.0286263	0.0286216	0.432902	0.476648	65
cg23050178	PSMA6	14	0.00357036	0.00359798	0.433078	0.455463	92
cg27010159	SRRM4	12	0.206164	0.206335	0.575979	0.570301	84
cg12112151	KLC1	14	0.0236065	0.0230505	0.441224	0.461981	369
cg18797950	CAND2	3	0.00436231	0.00442684	0.468289	0.481379	54
cg15879949		6	0.011211	0.0111947	0.430135	0.450121	76
cg16761754		14	0.63741	0.63757	0.558224	0.5657	190
cg05767143	PITPNM3	17	0.0192823	0.0194424	0.457642	0.468386	115
cg00816880	TMC4	19	0.04431	0.0444885	0.50307	0.5283	38
cg25018951	PI4K2B	4	0.068529	0.0684271	0.45388	0.456782	700
cg20888019	POU1F1	3	0.0107845	0.0108087	0.418114	0.437126	133
cg05767159		7	0.0369074	0.0370392	0.461966	0.471393	90
cg14850530	RPS6KA2	6	0.186298	0.189128	0.621474	0.58646	117
cg18798099		9	0.099603	0.0995101	0.490339	0.467439	10
cg04044720		3	0.00337607	0.00339845	0.472371	0.476765	31
cg15880016	FLJ32810	11	0.00189095	0.00191726	0.576297	0.55036	5
cg09229492	NKD1	16	0.0319496	0.031986	0.484924	0.474766	30
cg27010645	RNU5E	5	0.00791639	0.00793122	0.463536	0.485687	53
cg19811123	OBSCN	1	0.00946489	0.00951225	0.441856	0.47545	118
cg23050300	PRDM16	1	0.00486036	0.00492414	0.548493	0.535999	7
cg08320303		17	0.506954	0.507372	0.403755	0.442993	206
cg25019033		10	0.167024	0.167312	0.648418	0.624955	500
cg00816936	GPR177	1	0.012419	0.0125069	0.513767	0.512901	11
cg13158604	EMID2	7	0.0397181	0.0396906	0.374859	0.40108	161
cg17805836	ATP10A	15	0.00331421	0.00336196	0.52151	0.515177	6
cg06653632	SLC15A4	12	0.0168503	0.016935	0.483895	0.502788	81
cg12112221	NELL2	12	0.00505039	0.00512808	0.441827	0.469486	35
cg18798289		5	0.0103167	0.0103064	0.501988	0.479386	12
cg24043887	TMEM80	11	0.0370265	0.037009	0.503054	0.500774	37
cg16762085	ESYT2	7	0.0845898	0.117108	0.660724	0.655371	694
cg10149455	FAM20C	7	0.117303	0.117217	0.676965	0.683739	111
cg15880211	ZBED4	22	0.0765404	0.0777162	0.537948	0.509458	361
cg03196720	SCNN1A	12	0.0583137	0.0582981	0.557039	0.565669	25
cg21970554	ZFP28	19	0.0387399	0.0388149	0.411893	0.436477	187
cg27010688		5	0.00476914	0.00488455	0.462935	0.462685	39
cg15880323		14	0.0103828	0.0103368	0.444555	0.453677	41
cg00816970	INF2	14	0.00717819	0.00728459	0.515049	0.492915	4
cg09229918	SYNGR3	16	0.0191536	0.0194062	0.498753	0.509102	58
cg16762300	IQCE	7	0.0198808	0.0198842	0.520823	0.517093	53
cg02401132		6	0.00539786	0.00538464	0.57603	0.57699	3
cg24043916		1	0.010726	0.0107453	0.428841	0.449981	60
cg01597553	C18orf1	18	0.0396101	0.0395682	0.475663	0.465878	83
cg08320524	KCNJ15	21	0.785764	0.784615	0.689375	0.694622	602
cg23050394		5	0.0239152	0.0239211	0.421708	0.440319	46
cg10149529	CABP5	19	0.217673	0.217499	0.536171	0.517627	241
cg21970626		13	0.670175	0.668513	0.680294	0.67827	422
cg11102782	ISYNA1	19	0.266658	0.266622	0.584849	0.544774	387
cg19811231	TRAT1	3	0.0506397	0.0507699	0.52539	0.525132	146
cg14015211	TLR5	1	0.114918	0.114519	0.531097	0.529942	185
cg00065570	SLC39A4	8	0.0294213	0.0294551	0.470043	0.449304	74
cg13158807	CELSR1	22	0.010604	0.0106561	0.431205	0.433776	106
cg09229931	ZNF195	11	0.001	0.00102663	0.439877	0.458254	14
cg25019343		1	0.00814411	0.00820903	0.690034	0.657552	6
cg18798445	PTPRQ	12	0.0388814	0.0388974	0.501365	0.508814	185
cg24044028		12	0.0323995	0.0324576	0.408667	0.441679	99
cg27010834	SFRP5	10	0.0746309	0.0743907	0.54264	0.578418	282
cg17805875	MAML3	4	0.0408099	0.0408738	0.600256	0.572789	16
cg01597629	A2BP1	16	0.421516	0.421533	0.507348	0.531172	715
cg14015226		4	0.00581711	0.00584392	0.44878	0.4566	25
cg15880704	RBM20	10	0.186536	0.186091	0.392602	0.378577	181
cg24044049	RBM23	14	0.0111026	0.0110911	0.583144	0.582289	5
cg14850660	HEBP1	12	0.0214606	0.0214874	0.405329	0.422571	132
cg23050437	RAMP3	7	0.0686713	0.0687227	0.436988	0.418791	180
cg13158880	DUSP28	2	0.13093	0.131048	0.536599	0.554023	159
cg21970789		5	0.0276995	0.0276929	0.466586	0.469647	52
cg06654079	DNAH3	16	0.0407396	0.0408201	0.413804	0.458138	209
cg03196739	FAM19A5	22	0.00945852	0.00952416	0.45273	0.457492	40
cg09230014	PTPRN2	7	0.00503036	0.0050413	0.433374	0.453626	110
cg19811473	RTEL1	20	0.0315	0.0315331	0.434444	0.454963	246
cg20888435	NRBP1	2	0.0025576	0.00259675	0.41861	0.448266	193
cg23050442	GAD2	10	0.115223	0.115357	0.657958	0.626075	69
cg24044052	SP140L	2	0.0900005	0.0905316	0.411021	0.376788	378
cg13159037		6	0.00988605	0.00990455	0.464798	0.479419	18
cg16762735	ZFP42	4	0.0126981	0.0127113	0.474606	0.458413	20
cg02401554		4	0.0539418	0.0536115	0.545905	0.548947	125
cg16762778		8	0.00778323	0.00771361	0.522018	0.50321	20
cg18798446	C12orf42	12	0.105358	0.105373	0.5486	0.537004	311
cg07482257		5	0.0465113	0.0464336	0.559924	0.545866	69
cg26072123	RHOBTB3	5	0.00260426	0.00263354	0.631814	0.593077	2
cg01597632	SLC10A7	4	0.001	0.00100454	0.412367	0.417409	67
cg00817189	TMEM128	4	0.0440222	0.0441633	0.516468	0.506232	99
cg19811761	ZNF471	19	0.0117065	0.0117846	0.450565	0.452635	39
cg14850912		2	0.00397009	0.00408332	0.483124	0.514568	32
cg17806162		1	0.317677	0.420014	0.582031	0.52869	444
cg14015300	COX6B2	19	0.091649	0.0916898	0.593957	0.571298	108
cg02401589	C11orf90	11	0.00867741	0.00868696	0.439197	0.446005	151
cg15880760	CHAD	17	0.064167	0.0644952	0.368886	0.418119	103
cg27011665		5	0.190643	0.191912	0.629773	0.60639	392
cg23050784	SLC25A24	1	0.00177552	0.00185211	0.551216	0.535062	3
cg07482372	PHLDA2	11	0.0425992	0.0427944	0.496155	0.510537	147
cg18798669	TSNARE1	8	0.0113875	0.0113485	0.443682	0.427393	151
cg21971206	PIK3R6	17	0.0692436	0.0692388	0.473927	0.458704	50
cg19811915		10	0.193572	0.192276	0.540894	0.598783	477
cg10149533		4	0.386779	0.386569	0.602942	0.588984	353
cg13159054		15	0.0148685	0.0150481	0.400999	0.433483	108
cg11102794	LMO1	11	0.0213089	0.0215222	0.474626	0.498208	43
cg15880762	GALK2	15	0.023565	0.0237901	0.511818	0.461178	84
cg12112556	TNNC2	20	0.0458066	0.04573	0.354269	0.392586	66
cg14851108	GRID1	10	0.0145201	0.0144938	0.502906	0.512947	10
cg25019503		11	0.0928772	0.0918874	0.651393	0.638718	331
cg27012021		5	0.00546217	0.00548972	0.620527	0.619443	3
cg03196745	SART3	12	0.00948416	0.00947148	0.450464	0.455781	88
cg00065726	FAM43A	3	0.0115485	0.0116448	0.48404	0.487564	28
cg06654127		6	0.0107561	0.0107353	0.471868	0.496464	15
cg04044936	DIP2C	10	0.00595311	0.00606413	0.461609	0.454878	73
cg07483065		5	0.0175956	0.0176229	0.458609	0.453464	187
cg01597641		7	0.00996562	0.0100255	0.475417	0.480769	9
cg20889395	WFIKKN2	17	0.0318554	0.0320219	0.507254	0.496326	92
cg19811934	SLC24A4	14	0.589751	0.590093	0.673016	0.662083	478
cg15881404	ARHGAP22	10	0.0537293	0.109021	0.758825	0.716855	671
cg14015441	DPYS	8	0.0424171	0.0424944	0.394779	0.424744	114
cg13159060	FOXH1	8	0.0471441	0.0456325	0.711956	0.68631	233
cg17806401	LYN	8	0.0445396	0.043054	0.479147	0.479043	755
cg21971799		11	0.0967272	0.0971165	0.532396	0.532331	150
cg16762849	GMDS	6	0.0406531	0.0406604	0.545389	0.542773	90
cg27012108		5	0.0914893	0.0915373	0.440295	0.439048	160
cg24044351	FER	5	0.0280514	0.0280247	0.442485	0.46876	74
cg25019526		6	0.017727	0.0177559	0.588406	0.586428	24
cg26072173	TNNI2	11	0.0125562	0.0126206	0.476354	0.461262	13
cg18798774	HSPA12A	10	0.00959493	0.00969015	0.494428	0.501079	98
cg15881486	CBR3	21	0.0885099	0.0885744	0.385042	0.410084	446
cg07483086	MMADHC	2	0.0467095	0.046936	0.471913	0.479102	225
cg09230250		11	0.0506135	0.0504064	0.722615	0.713708	432
cg00817377	ELN	7	0.0433537	0.0432321	0.421136	0.427314	51
cg17806623	KL	13	0.0382902	0.0383241	0.308153	0.337071	81
cg20890180		2	0.001	0.00100179	0.453906	0.460638	21
cg08320861	HLA-DPB2	6	0.0536607	0.0541701	0.604612	0.59928	1406
cg01597727	MYH7B	20	0.0119976	0.0120391	0.423806	0.441425	221
cg14851114		7	0.00187388	0.00191213	0.388774	0.399071	166
cg16762979		20	0.178831	0.178961	0.369741	0.4333	539
cg02401624	NTM	11	0.0229017	0.022952	0.548523	0.537737	187
cg23050996	SLC35F5	2	0.0526872	0.0526707	0.44844	0.475586	25
cg25019567		1	0.00618897	0.00629438	0.428031	0.466949	42
cg15881597	VPS37D	7	0.00963096	0.00963947	0.500867	0.508787	52
cg05767411	TRIM61	4	0.269162	0.268264	0.533915	0.562266	338
cg23051063		12	0.036257	0.0364903	0.531874	0.565741	68
cg11103147	LANCL2	7	0.0246558	0.0246349	0.418637	0.438149	188
cg06654510	TRIM29	11	0.0507536	0.0507771	0.457841	0.446897	53
cg26072250	EXOC3	5	0.128379	0.129169	0.703421	0.677778	235
cg04045009	TNNI3	19	0.263593	0.263357	0.700913	0.69255	145
cg17806661	CACNG2	22	0.156998	0.157209	0.51896	0.529237	130
cg10149582	CMTM5	14	0.00915434	0.00917949	0.655406	0.606112	3
cg06654604	SAMD9L	7	0.00404563	0.00416818	0.45333	0.459194	43
cg04875020	HK3	5	0.0397131	0.0404159	0.548837	0.524917	189
cg20890210	KCNB2	8	0.0183986	0.0183531	0.435166	0.444843	46
cg19812283		5	0.0651842	0.0651968	0.465525	0.47497	65
cg16763089	LOC149837	20	0.0601838	0.0601115	0.488844	0.496723	107
cg18798922	SP5	2	0.0075335	0.00753986	0.440864	0.428797	94
cg08320879	KIAA1239	4	0.0697621	0.0700135	0.446556	0.4442	231
cg14851204	BAIAP2	17	0.505686	0.505261	0.676712	0.666511	342
cg27012421		12	0.0558616	0.0556514	0.3435	0.324298	187
cg03197032		15	0.490523	0.489822	0.469385	0.431014	327
cg15881795		12	0.0198019	0.0197851	0.456754	0.453795	65
cg26072254	KIF26B	1	0.016261	0.0163492	0.593633	0.583411	9
cg24044501		10	0.00795931	0.00798601	0.461065	0.461294	56
cg21971800	NXN	17	0.0662154	0.0663384	0.570152	0.531442	82
cg23051123		1	0.0308624	0.0307725	0.520606	0.531697	74
cg12113316	RAB11FIP1	8	0.0277527	0.027695	0.530118	0.532341	19
cg20890313	SKAP2	7	0.0107672	0.0108069	0.436555	0.426766	242
cg04045079	EDNRA	4	0.00791593	0.00794658	0.46537	0.484311	21
cg08320989		4	0.00970381	0.00972483	0.455825	0.453835	30
cg14015561	AGAP1	2	0.120264	0.12074	0.466843	0.478988	143
cg13159120		17	0.00546108	0.00550752	0.463509	0.480162	28
cg21971807	GNAS	20	0.0162124	0.0162753	0.427506	0.475777	27
cg14851263	MYO5A	15	0.00898175	0.00907974	0.494764	0.480386	33
cg16763239	RLBP1	15	0.00547187	0.00548681	0.436793	0.451333	118
cg04875062	MFAP2	1	0.0365372	0.0366322	0.430181	0.461231	48
cg04045419	WAC	10	0.146408	0.145871	0.750681	0.746057	388
cg07483304	HOXA10	7	0.00349661	0.00353577	0.591004	0.575252	3
cg18798934	ZNF311	6	0.00727962	0.00725108	0.467598	0.485088	116
cg08321111	SCAMP1	5	0.014987	0.0150085	0.450831	0.432439	156
cg11103310		14	0.00742333	0.00747659	0.52999	0.534841	1
cg01598007	DUSP27	1	0.0686676	0.0687981	0.354044	0.376051	116
cg21972063	DNAH8	6	0.0654944	0.0676739	0.508504	0.539101	431
cg15882353		8	0.00708399	0.00712648	0.497477	0.485722	20
cg19812432		17	0.00878563	0.00886517	0.486752	0.505787	60
cg07483709		10	0.0203232	0.0202941	0.520481	0.545968	61
cg16763728	KCNQ2	20	0.0188505	0.0189505	0.46768	0.449309	68
cg00066239		17	0.254345	0.253857	0.557884	0.556326	553
cg06654905		9	0.0135003	0.0135653	0.648028	0.633292	13
cg14015765		10	0.18404	0.18428	0.553459	0.539545	338
cg25019961	GRIP1	12	0.0653649	0.0652898	0.514346	0.500489	213
cg14851271	HLA-DMA	6	0.00386577	0.00391864	0.643309	0.622984	5
cg13159325	CLU	8	0.00925493	0.00933599	0.51398	0.518721	28
cg04046364	AVIL	12	0.00334937	0.00337709	0.457431	0.445411	37
cg02401792	TTC38	22	0.0100678	0.0101682	0.443761	0.461059	117
cg18799069	LYPLA1	8	0.044096	0.0443288	0.453658	0.467147	182
cg17806814		3	0.0174128	0.0176133	0.466911	0.489235	27
cg05767421	MAL2	8	0.0263118	0.02646	0.441717	0.461258	165
cg03197500	ZNF138	7	0.00129414	0.00137058	0.456961	0.473491	16
cg09230646	HEATR3	16	0.0191969	0.019122	0.513377	0.536443	251
cg20890989	MOGAT1	2	0.00989891	0.00994422	0.635435	0.614468	5
cg08321268	CHRNB4	15	0.00501744	0.0050963	0.443801	0.447633	98
cg16763885	NTM	11	0.0412177	0.0412945	0.429857	0.47163	195
cg19812613	GUCA1C	3	0.00550741	0.005542	0.530916	0.535582	7
cg09230661	MTA1	14	0.0893092	0.0890866	0.744917	0.733415	7
cg24044564	STK24	13	0.0609035	0.0612991	0.629518	0.598022	171
cg02401978	ZNF746	7	0.0332128	0.0332303	0.457266	0.463585	216
cg14015920	KDM1A	1	0.0177001	0.0178068	0.599352	0.592117	24
cg00066351		7	0.00471094	0.00471179	0.468117	0.484637	88
cg05767562	LOC283999	17	0.0696278	0.0693779	0.535021	0.569444	98
cg25020073	tAKR	10	0.0122241	0.0122585	0.561161	0.541918	10
cg13159361		15	0.0289009	0.028913	0.420217	0.438219	223
cg03197524	TNIP1	5	0.0129256	0.0129413	0.406103	0.403574	58
cg27013063	CSNK1G3	5	0.150857	0.151474	0.451904	0.452178	267
cg08321366	MMP14	14	0.0182019	0.0183614	0.595496	0.597095	15
cg16763895	ILVBL	19	0.0037572	0.00380156	0.474144	0.472681	24
cg17806882	GIMAP7	7	0.28166	0.283188	0.530152	0.517315	812
cg24044957	ANO1	11	0.00324789	0.00327044	0.484895	0.470904	8
cg06655097		4	0.0210001	0.0209941	0.405443	0.375721	52
cg27013696	TWIST1	7	0.0138895	0.0139456	0.474655	0.482705	72
cg12113740	CCDC68	18	0.00576223	0.00587905	0.427216	0.410914	118
cg07483811	EMILIN2	18	0.0732398	0.0734115	0.424143	0.437595	56
cg25020142	TBCD	17	0.00190589	0.00196126	0.455469	0.469567	32
cg24045212	MAD1L1	7	0.00671496	0.00677723	0.451221	0.474852	109
cg21972382	CLIP4	2	0.016862	0.0168643	0.446231	0.458512	56
cg18799399	OS9	12	0.106579	0.107091	0.529341	0.507383	237
cg04875088		2	0.0384787	0.038261	0.73196	0.728229	289
cg14016031	FAM20C	7	0.0731754	0.0729452	0.522902	0.53506	66
cg10149870		2	0.00192066	0.00199458	0.476071	0.486333	6
cg17807001	C1QTNF1	17	0.110415	0.11058	0.613508	0.594434	146
cg19812938	TBCD	17	0.00274815	0.00283431	0.491629	0.48699	20
cg14851471	SYT7	11	0.0957447	0.0960138	0.630375	0.61575	77
cg13159388	RHPN1	8	0.00446882	0.00451691	0.578591	0.568697	3
cg12113819	MED13L	12	0.0298347	0.0297315	0.404448	0.388069	64
cg24045357		2	0.0468868	0.0468278	0.458798	0.469844	103
cg25020204	DBH	9	0.0858404	0.0862491	0.447313	0.474878	69
cg08321382		2	0.370724	0.370883	0.613548	0.612789	740
cg07484065	AFAP1	4	0.0131047	0.013213	0.53986	0.545145	69
cg09230679	MIR620	12	0.102119	0.102281	0.52882	0.56144	152
cg27014135	HS3ST4	16	0.195589	0.195477	0.486446	0.503938	255
cg00066499		1	0.00118958	0.00129588	0.435891	0.447757	41
cg21972430	TPD52L1	6	0.00141445	0.00147706	0.483017	0.465986	7
cg24045369	KCTD1	18	0.00175736	0.00177471	0.418573	0.440543	39
cg26072906	BATF3	1	0.0297209	0.0298488	0.43727	0.448563	252
cg06655190		16	0.0585762	0.058316	0.541156	0.563117	185
cg19812944	PRKAR1B	7	0.00298428	0.00308793	0.517734	0.532697	3
cg18799510	GRIN3A	9	0.0270649	0.0269334	0.471533	0.491058	85
cg16764177		6	0.0354625	0.035487	0.441921	0.433664	55
cg17807448		22	0.397154	0.39716	0.568752	0.569551	157
cg02402024		19	0.0145275	0.0145307	0.422063	0.408001	53
cg23051299	C2orf3	2	0.0676828	0.067771	0.517943	0.530125	285
cg20891283	YEATS4	12	0.0386334	0.0398846	0.750821	0.760797	547
cg15883249	RPL13AP20	12	0.211006	0.211329	0.56707	0.554576	392
cg27014354	SNTB2	16	0.0136424	0.0137153	0.475456	0.498892	44
cg14016055		1	0.101087	0.10097	0.519811	0.507807	7
cg13159566	CCDC59	12	0.0196212	0.0196499	0.431252	0.431365	369
cg21972431		7	0.001012	0.00115916	0.453788	0.445795	20
cg12113898	RPL27	17	0.00820342	0.00825655	0.468227	0.483373	17
cg14851482	SNAP25	20	0.0120186	0.012103	0.599903	0.584395	7
cg16764236	CCL11	17	0.00796635	0.0080121	0.475749	0.502279	36
cg25020459	COL6A1	21	0.021602	0.0216162	0.427721	0.445723	323
cg04875118	ZNF696	8	0.541638	0.536774	0.728472	0.717618	673
cg27014380		3	0.0211674	0.0212452	0.451949	0.496652	130
cg20891301	MSX1	4	0.00542972	0.00540377	0.551518	0.553355	5
cg26073101	EEF1D	8	0.0249751	0.0250506	0.453821	0.462871	110
cg07484220	C16orf35	16	0.0101312	0.0102259	0.483517	0.472708	18
cg19813025	ADAMTS16	5	0.0289705	0.028934	0.49692	0.488994	30
cg25020550	TG	8	0.25167	0.251873	0.537635	0.551988	239
cg26073181		3	0.0111572	0.0112453	0.427591	0.455457	10
cg16764274	SGPP2	2	0.00346049	0.00350573	0.47781	0.479215	21
cg00066663	CHD3	17	0.0091903	0.00919409	0.477886	0.516641	23
cg14851485	HHIPL1	14	0.0341384	0.0341415	0.492889	0.528262	70
cg27014435	PTPRN2	7	0.00374632	0.00377501	0.454833	0.493885	34
cg14016089	ZFP37	9	0.0277007	0.0277926	0.528474	0.509714	23
cg05768044	CHD9	16	0.00453744	0.00456561	0.463199	0.470134	96
cg24045875		20	0.253643	0.253316	0.646559	0.659744	136
cg23051372	ESRP1	8	0.0235225	0.0236611	0.455579	0.463615	185
cg26073410	DNMT3B	20	0.140684	0.140667	0.671943	0.649738	200
cg03197758	LYPD5	19	0.0223923	0.0218826	0.651556	0.620026	459
cg23051392	C1QTNF3	5	0.0450328	0.0450586	0.44665	0.448168	225
cg27014608	ADCY9	16	0.00279276	0.00282442	0.536988	0.543434	4
cg02402274	C17orf101	17	0.0172237	0.0175294	0.484813	0.473174	99
cg16764362	JPH3	16	0.096226	0.0963303	0.542472	0.529929	136
cg26073416	KLF5	13	0.00669587	0.00670875	0.456675	0.449474	58
cg19813226		1	0.117153	0.117132	0.544726	0.546903	133
cg06655504	GDPD1	17	0.00165964	0.00171699	0.471409	0.495804	25
cg17807528	EIF5A2	3	0.00632018	0.00634024	0.660092	0.653734	3
cg04875128	OTUD7A	15	0.0202683	0.0202874	0.495178	0.499023	36
cg05768047	AP2A2	11	0.00319864	0.00320334	0.463984	0.45741	57
cg00066671	OLFM3	1	0.00584618	0.00583387	0.472695	0.455193	28
cg20891655	CCDC83	11	0.00406022	0.00410379	0.448691	0.429599	52
cg02402368	ANGPT2	8	0.334804	0.335839	0.639775	0.600934	338
cg27014913		3	0.001	0.00101424	0.437066	0.45211	37
cg01598250		5	0.0356995	0.0355022	0.46145	0.472957	86
cg14851608	ZBTB40	1	0.0244689	0.0244043	0.427631	0.447996	49
cg14016177		9	0.0873628	0.0874696	0.427827	0.423878	207
cg18800681	NDUFS6	5	0.0229065	0.0229023	0.433033	0.438705	72
cg15884223	NME2	17	0.125517	0.125942	0.49807	0.484688	326
cg24046083	ZFR2	19	0.00680854	0.00688416	0.437935	0.456354	26
cg09230756		16	0.0969944	0.0973559	0.602729	0.598764	109
cg11103442	ATAD3A	1	0.00957998	0.00958506	0.461704	0.455214	43
cg20891771		15	0.242075	0.242387	0.358975	0.365432	122
cg08321684	AGER	6	0.00125471	0.00147925	0.472707	0.495419	15
cg26073542	OSBPL5	11	0.103717	0.103742	0.556098	0.526272	114
cg17807554		1	0.00386706	0.00396301	0.419024	0.43719	224
cg19813362	AGRN	1	0.0589259	0.0593197	0.609387	0.58298	104
cg24046110	LYNX1	8	0.041387	0.0414483	0.424565	0.43433	478
cg07484326		15	0.00962989	0.00964913	0.464265	0.436971	37
cg15884430	NPM1	5	0.0245653	0.0247144	0.470932	0.470138	122
cg14851700	GLUL	1	0.0358564	0.035675	0.602865	0.601707	225
cg16764450		2	0.0554703	0.0555606	0.474882	0.484913	299
cg09230763	MAP3K6	1	0.0485005	0.0484295	0.511377	0.539882	90
cg02402423	C19orf54	19	0.125572	0.125562	0.515789	0.513391	213
cg10149976	NID2	14	0.0475233	0.0474127	0.429224	0.426609	388
cg00066748	C8orf42	8	0.0466461	0.046599	0.444036	0.441908	275
cg13160251	NEDD4	15	0.0038138	0.00385076	0.467917	0.492527	10
cg04046704	FZD3	8	0.00405683	0.00409068	0.505252	0.4826	14
cg27015057	SPRY4	5	0.00971455	0.00972024	0.44799	0.459237	20
cg08321942		19	0.125072	0.12524	0.47818	0.472784	176
cg07484354	SOX30	5	0.0489475	0.0493246	0.483037	0.450147	207
cg18800739	UTRN	6	0.00725796	0.00727007	0.452391	0.457153	25
cg00817502	SEC24D	4	0.0129672	0.0129355	0.463599	0.46423	9
cg25020678	DIP2C	10	0.0160183	0.0160686	0.458761	0.461084	63
cg23051811	MRPL14	6	0.0238641	0.0238933	0.424268	0.444441	78
cg21973275	TMX2	11	0.0017059	0.0017454	0.426147	0.452832	84
cg03197835	KCNQ1	11	0.00758903	0.00758596	0.478921	0.494521	11
cg12113984		12	0.0454864	0.0455791	0.428925	0.455682	402
cg27015207	NUP43	6	0.0119666	0.0119838	0.457113	0.494809	387
cg01598371		2	0.0245095	0.0245025	0.459366	0.449176	165
cg14016200	ICAM5	19	0.051396	0.051544	0.477377	0.501727	27
cg07484485	MXRA7	17	0.0532082	0.0537866	0.534139	0.503946	173
cg25020820	TTBK1	6	0.00382311	0.003849	0.455906	0.472551	53
cg17807806	DCHS2	4	0.0139977	0.0139871	0.488213	0.492904	14
cg09230905	C11orf91	11	0.1005	0.100435	0.502806	0.478957	144
cg24046475		8	0.00757372	0.00759586	0.434874	0.449991	52
cg16764580	MLH1	3	0.0104422	0.0104599	0.48545	0.471715	49
cg14851701		12	0.0589215	0.058667	0.516991	0.50575	68
cg08322043		8	0.179279	0.179345	0.557806	0.543423	457
cg06655860	LLPH	12	0.00506172	0.00511223	0.460571	0.482237	68
cg14016257		4	0.503187	0.502697	0.626878	0.644649	247
cg21973370	HIC1	17	0.0236795	0.0236121	0.469409	0.442376	103
cg10150592		10	0.00495099	0.00497978	0.460823	0.475371	18
cg23051879	ALDH9A1	1	0.0769781	0.0772366	0.520588	0.519776	95
cg05768427		3	0.0279813	0.0256126	0.64702	0.596475	94
cg04046930	WIPI1	17	0.00318436	0.00323363	0.456284	0.478946	17
cg13160331	TSPO	22	0.0361534	0.0362076	0.437077	0.440751	59
cg25020850	RGS8	1	0.00622503	0.00622537	0.477192	0.479381	35
cg15884510	COL6A1	21	0.048591	0.0486641	0.450971	0.468191	643
cg03197992	PAX8	2	0.0380969	0.0382195	0.453158	0.445933	88
cg24046616	FABP1	2	0.0149166	0.014965	0.43128	0.466266	37
cg14016344	CD72	9	0.0107208	0.0107349	0.444527	0.487406	54
cg17807824		1	0.00365634	0.00370776	0.449867	0.451454	102
cg19813724		13	0.0117484	0.0118067	0.429176	0.456312	50
cg25020933	B4GALNT4	11	0.0784086	0.0785516	0.482845	0.45247	104
cg13160799	SPTBN4	19	0.00677225	0.00672723	0.582649	0.568094	4
cg24046770		2	0.121507	0.12291	0.761308	0.764995	307
cg12114114		15	0.014266	0.0143164	0.403061	0.44272	18
cg27016106	ADAMTS2	5	0.431228	0.4316	0.470774	0.480367	356
cg15884713	NINJ2	12	0.124354	0.124438	0.406527	0.452299	120
cg20891917	IFRD1	7	0.0296838	0.0297872	0.439602	0.45181	138
cg16764781	TP63	3	0.0847376	0.0846971	0.425181	0.438422	450
cg14852134		20	0.00342466	0.00346836	0.457788	0.448986	40
cg21973405	PPAP2A	5	0.0167497	0.0167758	0.440979	0.459567	55
cg26073865	C1orf113	1	0.00499393	0.00501952	0.505487	0.512989	10
cg14852227	ARHGAP24	4	0.0048094	0.00485985	0.480436	0.485617	11
cg27016272	CMTM8	3	0.00994161	0.0100257	0.428123	0.44918	25
cg16764807	CDKAL1	6	0.0024178	0.00240858	0.458251	0.458969	14
cg07484727	IFT140	16	0.156689	0.149809	0.700624	0.673508	1148
cg09230938	ABCC5	3	0.0446123	0.0445267	0.444438	0.464967	227
cg23052039	EXOC2	6	0.0768351	0.0767458	0.527357	0.533008	120
cg13160874	THAP4	2	0.040907	0.0409841	0.520709	0.533728	126
cg20892135	PLCG2	16	0.00812788	0.00811811	0.450049	0.448559	27
cg15885274		4	0.357433	0.358452	0.671303	0.636051	98
cg05768565	SORCS2	4	0.00244219	0.00249803	0.433998	0.45554	9
cg04875614	WHSC2	4	0.00174115	0.00179229	0.464993	0.488416	24
cg08322289	HMOX2	16	0.312986	0.320334	0.739292	0.735703	563
cg06655861	JPH3	16	0.0629044	0.0630606	0.479041	0.507247	153
cg00066750	HEY2	6	0.0239638	0.0221476	0.48279	0.487606	317
cg14016363		7	0.0355893	0.035367	0.438576	0.431984	137
cg25020969	MAD1L1	7	0.0168525	0.0168958	0.415499	0.424989	321
cg03198010		13	0.486094	0.486568	0.326092	0.341066	198
cg21973527	KDM4B	19	0.0236164	0.0237356	0.366498	0.402832	110
cg01598596	BCL6	3	0.136561	0.136772	0.261045	0.317076	211
cg18801311		12	0.0484435	0.0485003	0.462925	0.479197	55
cg19813884	TACSTD2	1	0.19926	0.196289	0.724243	0.717247	974
cg08322448	TRIM2	4	0.025908	0.0260596	0.451909	0.438746	88
cg26074120	WNK4	17	0.00843384	0.0084125	0.446447	0.453996	117
cg13160891		8	0.441966	0.441612	0.711954	0.704983	605
cg04875789	PODXL	7	0.00327004	0.00324638	0.534894	0.543619	3
cg09231031		16	0.001	0.00103309	0.405726	0.424329	9
cg07484739		2	0.184411	0.184278	0.471144	0.473815	58
cg04047127	FAM117B	2	0.0135929	0.0135573	0.479742	0.489724	31
cg00066828		17	0.00928656	0.00938193	0.481405	0.483109	24
cg21973667	KLF5	13	0.012135	0.0121831	0.471378	0.461291	145
cg24046884	KIAA0564	13	0.00215341	0.00222764	0.449267	0.461223	84
cg25021135		1	0.00750907	0.00749494	0.452302	0.449659	36
cg12114735	TNNI3	19	0.325838	0.325938	0.566542	0.555237	128
cg23052055	TP73	1	0.193578	0.193784	0.42624	0.418898	126
cg17808195	CLRN1	3	0.0212655	0.0212209	0.468275	0.459879	20
cg14016366	PPP1R2P3	5	0.00533779	0.00536903	0.739567	0.692212	3
cg10150686	C2orf70	2	0.00873763	0.00876239	0.447713	0.454276	12
cg14852276	IQCG	3	0.0716364	0.0719522	0.561813	0.548202	179
cg26074140	ARTN	1	0.00934693	0.00939752	0.437023	0.473799	113
cg15885788	INTS2	17	0.0078247	0.00782204	0.468149	0.513766	86
cg27016307	HRC	19	0.561112	0.56098	0.417202	0.420245	346
cg13160967		6	0.053161	0.0532099	0.473256	0.45395	114
cg21973907		7	0.432967	0.431876	0.766093	0.759796	317
cg24046888	EPAS1	2	0.0158977	0.0160137	0.428786	0.438919	30
cg16765088		15	0.0320198	0.0319966	0.475118	0.462689	147
cg14016418		2	0.150676	0.150909	0.359041	0.38366	88
cg14852355	LOXL1	15	0.0109119	0.0109263	0.452433	0.477207	125
cg14852394		2	0.0279532	0.0279293	0.404157	0.417192	120
cg16765268	CLEC16A	16	0.001	0.00100422	0.44414	0.445218	14
cg03198029	LIMS2	2	0.012632	0.0126451	0.447445	0.497095	181
cg05768702		17	0.00628022	0.00626751	0.465644	0.468838	47
cg07485198		8	0.0320035	0.0324059	0.588705	0.575212	123
cg15886004	MGAT1	5	0.0067251	0.00686125	0.480333	0.469714	53
cg25021359		7	0.00611924	0.00612966	0.485626	0.484621	5
cg02402501	TNXB	6	0.00791508	0.00876389	0.567944	0.541226	61
cg26074470	C8orf34	8	0.0124896	0.0125353	0.466215	0.47848	17
cg04875977	HCN2	19	0.15177	0.152211	0.594893	0.583578	50
cg06655952	RASGRF2	5	0.0181129	0.0181092	0.447068	0.477486	79
cg17808634		1	0.333931	0.333368	0.565968	0.598781	350
cg01598675	DDR1	6	0.0127837	0.0129187	0.447353	0.454601	135
cg00066854		10	0.0102484	0.0103678	0.455916	0.485083	36
cg21974239	MAPK12	22	0.0569071	0.0570019	0.393479	0.364416	274
cg13161012		7	0.0201151	0.0203619	0.533662	0.538222	459
cg23052437	GAD2	10	0.0207112	0.020664	0.448314	0.47929	315
cg00817765		1	0.134346	0.134638	0.402863	0.389959	54
cg16765393	GNA12	7	0.0133344	0.0133633	0.446837	0.462312	142
cg05768747		11	0.0037469	0.00375372	0.466104	0.457488	74
cg24046900	PEX19	1	0.0855235	0.0856746	0.545012	0.541393	245
cg20892260	NKX2-6	8	0.0181738	0.0183099	0.464835	0.461481	58
cg17808839		1	0.00846201	0.00850015	0.409328	0.421464	14
cg25021695	OBSCN	1	0.00537853	0.00538489	0.666168	0.632062	2
cg08322978		7	0.00379635	0.00380129	0.497124	0.497917	9
cg21974358	SCN8A	12	0.0181918	0.0182862	0.498203	0.503656	20
cg11104088	TAF3	10	0.354954	0.35662	0.687993	0.662319	541
cg13161113	SYNJ2	6	0.0162666	0.0163144	0.402424	0.420375	65
cg03198066	CCDC148	2	0.00170544	0.00174699	0.508378	0.524487	4
cg15887283	PON1	7	0.0133911	0.0133395	0.45112	0.497142	73
cg18801459		3	0.0100996	0.00977017	0.593249	0.555946	146
cg26074940	SLC25A26	3	0.0203317	0.0203347	0.486252	0.514125	88
cg08323277	LAPTM4A	2	0.0300417	0.0302825	0.478052	0.478471	180
cg21975337	C5orf47	5	0.00649165	0.00648792	0.467363	0.441488	28
cg23052615	ZNF347	19	0.0292175	0.0291707	0.49717	0.502564	78
cg27016494	DLX5	7	0.00536846	0.00537362	0.48942	0.490864	9
cg13161901	CDH20	18	0.00256527	0.00258774	0.406173	0.421515	45
cg25021893	PCNT	21	0.00267646	0.00268996	0.488681	0.483426	4
cg09231170		4	0.274188	0.273528	0.641191	0.642951	96
cg12115190	ATP2B2	3	0.121642	0.121968	0.589078	0.566741	347
cg19814134	VCAN	5	0.0581317	0.0582644	0.50437	0.507344	94
cg01598741	HMGA2	12	0.0142799	0.0142915	0.477893	0.455052	57
cg14852603		6	0.00287175	0.00288383	0.621367	0.603287	2
cg04047221	SOX1	13	0.00886946	0.00894423	0.469014	0.505618	22
cg16765600		18	0.00505079	0.00513086	0.468582	0.456904	40
cg17808849	HERPUD1	16	0.0103341	0.0103009	0.433698	0.426958	65
cg27016565	ASB7	15	0.00223227	0.00227643	0.491386	0.437077	18
cg25022136		14	0.026787	0.0271496	0.432196	0.41224	176
cg26075259	PTPRN2	7	0.0110258	0.0110788	0.407274	0.410659	29
cg15887459	LOC494141	11	0.0275174	0.0276894	0.458978	0.481306	85
cg05768922	HEPACAM	11	0.264105	0.263579	0.553384	0.577163	416
cg14852736	PRDM16	1	0.0294192	0.0294694	0.581673	0.562665	27
cg27016579		5	0.101628	0.101559	0.372356	0.415904	160
cg02402587	PTCHD3	10	0.0234912	0.0234746	0.44434	0.464985	119
cg25022342	SFRS2IP	12	0.0253167	0.0253655	0.452353	0.469539	56
cg04876028	GPR123	10	0.0667247	0.0668505	0.536935	0.530357	154
cg14016875	HS3ST3B1	17	0.218372	0.218258	0.33094	0.333448	192
cg00066925		12	0.001	0.001	0.446451	0.450181	52
cg12115302		12	0.0719089	0.0719363	0.444075	0.449009	491
cg24047311		1	0.00951635	0.00966587	0.529768	0.51211	24
cg03198203	PLEKHA7	11	0.00667168	0.00669067	0.439108	0.439108	142
cg13162577	C11orf42	11	0.0524929	0.0524485	0.476756	0.487979	111
cg26075408		2	0.0107483	0.0108048	0.451986	0.480641	27
cg07485305	TNXB	6	0.00256179	0.00257519	0.50417	0.450155	10
cg10150824		4	0.0672712	0.0672034	0.454571	0.492717	200
cg16765928	NRXN3	14	0.0490542	0.0491235	0.392234	0.42409	63
cg04047566		21	0.00889485	0.00893573	0.519349	0.515436	10
cg06656005	NUAK1	12	0.00364096	0.00367458	0.444176	0.420526	65
cg18801567	PDCD10	3	0.115991	0.115948	0.40918	0.429585	282
cg15887846	CST6	11	0.00456051	0.00458379	0.447202	0.475169	103
cg17808866	EXOC2	6	0.0255262	0.0252773	0.457456	0.490001	202
cg11104313	TAGLN3	3	0.109936	0.109662	0.461967	0.494667	309
cg05769086		7	0.0112726	0.0113584	0.459112	0.475817	58
cg12115659	RPL30	8	0.001	0.0010934	0.457169	0.480518	22
cg23052669	EIF1AD	11	0.0226595	0.0226566	0.48394	0.504064	33
cg01599460	FLJ40434	1	0.00730228	0.00735958	0.47327	0.475352	8
cg26075639		7	0.193341	0.193987	0.596757	0.568656	162
cg27016776		16	0.115759	0.11574	0.571291	0.542885	108
cg14017034	SH3RF1	4	0.00938392	0.009378	0.468557	0.501203	83
cg04876069		12	0.0984488	0.0951758	0.699154	0.665361	531
cg24047377	HAPLN2	1	0.001	0.00106627	0.469042	0.466665	8
cg20892919		12	0.011689	0.0117307	0.623582	0.581946	6
cg18801893	FAM129A	1	0.00409287	0.0041451	0.488099	0.48835	15
cg15888097	HTR1E	6	0.00617824	0.0062677	0.465916	0.483071	19
cg17808882	FGF20	8	0.0655662	0.0658335	0.466352	0.488202	109
cg14017036	GABBR2	9	0.00158201	0.00166143	0.603756	0.582018	2
cg27016929	TNS4	17	0.0161331	0.0161691	0.475968	0.482354	22
cg07485754	CAPZA2	7	0.00574329	0.00585034	0.455311	0.455819	26
cg15888291	HSPA1L	6	0.0201025	0.0199419	0.436328	0.455367	18
cg05769153	ZNF415	19	0.246138	0.246629	0.568642	0.570072	98
cg00066942	EPC2	2	0.00935021	0.00939197	0.466083	0.470305	101
cg02402630	LOC100129637	16	0.0261102	0.0262044	0.37222	0.380697	75
cg04047579		11	0.126603	0.126709	0.451575	0.473456	119
cg09231171		16	0.251232	0.251467	0.397653	0.430224	222
cg14017193	C4orf44	4	0.00326265	0.00331519	0.556357	0.573097	8
cg07485775	NEURL1B	5	0.0821936	0.082206	0.541746	0.531574	104
cg20893022	MIR7-3	19	0.00504234	0.00508586	0.444064	0.447802	6
cg14853341	KCNK1	1	0.00169393	0.00175771	0.506086	0.508147	10
cg05769308		16	0.001	0.001	0.429589	0.445902	35
cg17808910	GLCCI1	7	0.0152833	0.0153523	0.534681	0.537469	58
cg13163403	SLC9A3R1	17	0.00918346	0.00920548	0.465378	0.46241	44
cg01599714		8	0.279073	0.279271	0.559755	0.564547	344
cg26076054	AHRR	5	0.257791	0.257681	0.538556	0.53652	529
cg25022709		1	0.0213161	0.0212028	0.512986	0.486335	82
cg18801955		11	0.0655602	0.0657214	0.44364	0.446697	195
cg05769384		13	0.0562194	0.0562088	0.444072	0.471485	170
cg12115748	RIMBP2	12	0.167993	0.167922	0.574132	0.52979	132
cg00067018	DBX2	12	0.0131989	0.0132534	0.476092	0.490408	67
cg09231295	DAB1	1	0.00478303	0.00487133	0.463842	0.477503	31
cg04048131		13	0.290851	0.290809	0.40829	0.414783	224
cg20893031		12	0.085473	0.0850604	0.504809	0.524515	570
cg21976560	THUMPD3	3	0.0755725	0.075851	0.442755	0.444374	162
cg14853406	SLFNL1	1	0.00577601	0.00575787	0.456969	0.466932	126
cg27017172	POLR2C	16	0.219128	0.219325	0.487234	0.51791	262
cg14017254	FAM125B	9	0.12772	0.128204	0.672154	0.655618	374
cg08324744	TRIM26	6	0.00119654	0.00138762	0.518561	0.515599	3
cg02402706		5	0.1515	0.151883	0.39249	0.413031	83
cg03198372	KREMEN1	22	0.00625591	0.00635885	0.470566	0.474809	45
cg18802138		16	0.0259643	0.0261581	0.510822	0.509162	55
cg19814280		13	0.281757	0.282764	0.710357	0.690624	432
cg20893172		2	0.00773037	0.00774723	0.433048	0.443504	41
cg12116020	PRKACA	19	0.00505901	0.00514815	0.484292	0.487051	55
cg07485787	TSNARE1	8	0.0307766	0.0310495	0.430427	0.427435	283
cg25022915	NME2	17	0.0523204	0.0527795	0.657607	0.654741	565
cg11104474		2	0.00431088	0.00431799	0.478515	0.47885	23
cg06656105	TRPV6	7	0.0300178	0.0300054	0.452329	0.431411	143
cg04048249	APOC3	11	0.00987668	0.00997429	0.487584	0.469861	28
cg27017414		16	0.0144774	0.0155439	0.609925	0.583934	43
cg21976603	DIDO1	20	0.0717955	0.0718884	0.537486	0.520579	80
cg01599742	MOCS1	6	0.204741	0.205046	0.303811	0.325349	440
cg26076119		14	0.24743	0.248252	0.471774	0.48221	335
cg20893180		8	0.0509637	0.0508861	0.504932	0.494176	165
cg23052861		14	0.0800542	0.0799971	0.520256	0.515017	391
cg15888522	XCR1	3	0.00291768	0.00295089	0.447234	0.466891	86
cg07486170	CLEC16A	16	0.0101401	0.0101363	0.440183	0.434472	135
cg04876424	RBM24	6	0.0756662	0.075879	0.488206	0.45281	152
cg11104712	C17orf61	17	0.0657384	0.0656738	0.49305	0.454706	63
cg09231418	ZBTB32	19	0.0629119	0.062206	0.755979	0.739779	512
cg27017562	MAG	19	0.0113139	0.0113481	0.430889	0.422344	12
cg15888569	CPEB2	4	0.0663005	0.0673321	0.522816	0.520157	166
cg03198578	TMC4	19	0.0328971	0.0328824	0.376274	0.377024	39
cg00067274	DCHS2	4	0.0132076	0.0131713	0.4129	0.433934	48
cg02402946	CRYL1	13	0.131495	0.131141	0.5932	0.580389	376
cg10150902	TC2N	14	0.173203	0.173864	0.644795	0.645398	226
cg17809284	C5orf35	5	0.0273362	0.0274394	0.460086	0.452774	239
cg14853772	IAH1	2	0.517014	0.516364	0.722973	0.702651	479
cg12116137	PRPF8	17	0.0115796	0.011615	0.476885	0.46925	23
cg21977218	SFRS12	5	0.0134568	0.0134418	0.466586	0.495404	60
cg23052863	C1orf192	1	0.0626595	0.0622754	0.4666	0.462323	70
cg20893203		6	0.103999	0.0977285	0.671501	0.71382	106
cg16766632	LRP1	12	0.00775184	0.0078111	0.535171	0.517629	9
cg09231725	SLC22A12	11	0.0042647	0.00426712	0.472884	0.442641	18
cg19814744	FAM89A	1	0.166242	0.166615	0.545769	0.541754	532
cg25023095	RRP12	10	0.0178316	0.0180173	0.456067	0.444521	236
cg18802368		11	0.00371433	0.00375336	0.422776	0.43458	38
cg13163833		2	0.0354732	0.0355646	0.370729	0.393046	104
cg14853964	ESRRB	14	0.254393	0.254697	0.376087	0.387646	146
cg24047665	RPA1	17	0.329806	0.329396	0.454872	0.485566	212
cg15889003	TBC1D14	4	0.00497097	0.00499791	0.46647	0.462546	32
cg27017580	BRF1	14	0.00585103	0.00591783	0.463116	0.454088	85
cg26076412	SFMBT2	10	0.001	0.00100016	0.46333	0.460494	8
cg00818822	RFX2	19	0.0134569	0.0134883	0.446706	0.463062	46
cg23053271	REL	2	0.0137287	0.013875	0.49617	0.505833	22
cg08324906	PVRL1	11	0.0218581	0.0219168	0.46415	0.467694	66
cg14017444		4	0.0332707	0.0333857	0.45298	0.471985	102
cg23053506	PTPRN2	7	0.0379875	0.0380113	0.429757	0.452069	113
cg27017658		14	0.0886904	0.0884955	0.506996	0.500322	124
cg14853974	ARHGEF15	17	0.0153919	0.0154629	0.482204	0.488332	111
cg09231741	AXIN2	17	0.153096	0.152963	0.579652	0.570395	51
cg13163896	2024-09-09	17	0.107646	0.108552	0.55902	0.526716	187
cg26076750	RGMB	5	0.00279621	0.00283285	0.441669	0.481272	43
cg12117135		12	0.26109	0.261127	0.600498	0.609907	388
cg16766914	CUEDC1	17	0.0100613	0.010109	0.486961	0.502136	16
cg21977766		11	0.161314	0.161922	0.482923	0.464758	135
cg12117212		4	0.034194	0.034253	0.412662	0.402193	191
cg04876500	MGMT	10	0.0754024	0.0753281	0.487856	0.493297	416
cg04048259	EDN3	20	0.0795206	0.0793566	0.500361	0.464916	81
cg18802601	RAI14	5	0.0450185	0.0449413	0.419285	0.406788	147
cg21978128	ADIPOQ	3	0.011262	0.0113117	0.474862	0.495379	26
cg27018070	FHL3	1	0.0635409	0.0638047	0.476996	0.482251	208
cg14018024	LAMC3	9	0.141671	0.141656	0.404131	0.393995	131
cg11104918	DCTN4	5	0.0262133	0.0264778	0.479111	0.497824	208
cg16767506		7	0.211366	0.210942	0.545768	0.556787	253
cg26076854	OLFML1	11	0.10493	0.105024	0.342167	0.340335	137
cg15889057	ITGB7	12	0.00220451	0.00224591	0.457994	0.477613	46
cg20893717	EPO	7	0.00894852	0.00908431	0.446627	0.467296	69
cg03198678	LSG1	3	0.107767	0.107793	0.643151	0.642373	413
cg06656414	SEMA5B	3	0.0310767	0.0309724	0.47264	0.433785	79
cg25023165		1	0.123338	0.123556	0.598207	0.565118	229
cg21978195	TBC1D16	17	0.00365386	0.00375726	0.590903	0.555563	3
cg07486474	PDE6B	4	0.00597962	0.00600392	0.450553	0.485242	60
cg12117396		1	0.249661	0.250112	0.525406	0.513599	298
cg24047736	GEMIN6	2	0.044874	0.0450829	0.503108	0.50836	194
cg09231992	CALHM1	10	0.0203129	0.0203875	0.411249	0.436865	68
cg05769975	KNG1	3	0.0112806	0.0113113	0.485659	0.505147	5
cg21978579		18	0.496546	0.495773	0.7422	0.720963	179
cg18802754	VSTM2B	19	0.00585426	0.00593946	0.405019	0.409312	177
cg01600352		11	0.0167579	0.0168372	0.471986	0.475043	311
cg27018124	HPS4	22	0.00359652	0.00359938	0.467183	0.466546	15
cg02403395	FGF12	3	0.00723951	0.00728004	0.43793	0.469894	77
cg14854112	RAI14	5	0.0243132	0.0244063	0.421036	0.449498	74
cg00818872	CHRNB2	1	0.00995134	0.0100624	0.481956	0.511829	12
cg20893838	RREB1	6	0.127235	0.127572	0.495219	0.462906	261
cg26076858		6	0.0159728	0.0160597	0.425939	0.456239	72
cg23053525	DNAH17	17	0.364177	0.36455	0.68326	0.670653	135
cg16767590	PCGF3	4	0.0578639	0.0581486	0.483683	0.474402	159
cg25023275	BRUNOL4	18	0.0011573	0.0012766	0.437113	0.402536	52
cg05770030		10	0.00132877	0.00137789	0.441418	0.481285	75
cg00067518	CAMTA1	1	0.0513667	0.0514132	0.46816	0.447604	156
cg10150962		16	0.0299455	0.0298287	0.485902	0.514061	149
cg08324950		19	0.00721766	0.00723829	0.487788	0.486207	6
cg02403412	TXNRD2	22	0.0155303	0.0156517	0.522183	0.498945	58
cg17809377	HK3	5	0.277815	0.277598	0.591641	0.597768	316
cg16767627		14	0.00135729	0.00142768	0.457807	0.458237	11
cg21978618	BCAT2	19	0.0211706	0.0213083	0.468274	0.506058	102
cg05770091		7	0.0177934	0.0178115	0.523922	0.526672	70
cg25023291	TAS2R42	12	0.046195	0.0462324	0.46933	0.459736	700
cg11105029	TGM6	20	0.135836	0.135788	0.455691	0.447668	153
cg27018240	IL22	12	0.0162977	0.0164747	0.408181	0.455031	13
cg04876582	ADAM12	10	0.155387	0.155569	0.487928	0.485714	667
cg01600817	RNF6	13	0.0637785	0.0637541	0.480307	0.498015	320
cg09232069	SEC14L1	17	0.351373	0.351658	0.654211	0.639775	153
cg12117660		20	0.21966	0.21988	0.524312	0.520281	561
cg26077062	GOLSYN	8	0.0489469	0.0489006	0.444659	0.480039	497
cg14018079	LOC285370	3	0.0717573	0.0717135	0.460875	0.466281	123
cg23053742	LACTB2	8	0.00543147	0.0061576	0.454598	0.446698	150
cg07486821		16	0.0565637	0.0565998	0.484933	0.46617	72
cg15889106	ZNF219	14	0.00788207	0.0079569	0.472956	0.483086	10
cg03198741	LOC285768	6	0.0147411	0.014805	0.46561	0.480323	44
cg13164164	PMP22	17	0.00923111	0.0092403	0.493296	0.463684	16
cg27018309	PMM2	16	0.0155185	0.015614	0.46883	0.485654	115
cg04876693	ZNF683	1	0.001	0.00100025	0.453391	0.437379	19
cg05770171	BAAT	9	0.00499475	0.0050435	0.451083	0.491375	36
cg14018141	CD300A	17	0.0841463	0.0845303	0.52151	0.53293	65
cg08325124	OR52M1	11	0.169089	0.168962	0.500651	0.505837	593
cg15889391	PAX3	2	0.0279068	0.0279364	0.350121	0.359078	60
cg21978892	SLAIN1	13	0.00364543	0.00363998	0.435536	0.460208	61
cg12117817		17	0.115832	0.115414	0.53497	0.56334	232
cg17809798	SNW1	14	0.0107131	0.0107602	0.427346	0.440585	179
cg16767915	BAI2	1	0.0586283	0.058767	0.411389	0.392423	73
cg14018153	PRDM16	1	0.214836	0.214302	0.58908	0.572622	111
cg09232225	CES8	16	0.00543101	0.0056744	0.454106	0.491255	23
cg13164309		1	0.0352042	0.0352407	0.5102	0.509436	118
cg07487572	ENPP6	4	0.0910612	0.0910181	0.419032	0.447381	119
cg06656965		10	0.0392996	0.0403688	0.716177	0.705424	489
cg18803110	PRKCZ	1	0.138268	0.13852	0.571691	0.544212	307
cg14854503	CSGALNACT1	8	0.303981	0.303954	0.538306	0.526829	450
cg00067528	ATP6V1B1	2	0.0515653	0.0515447	0.486474	0.467709	21
cg19815325	UST	6	0.0820781	0.0822692	0.488677	0.487195	367
cg17809849	PDE9A	21	0.00344303	0.00343547	0.558006	0.564153	3
cg20893956	ESR1	6	0.150744	0.150715	0.417863	0.411999	321
cg23053961	GLIS3	9	0.1787	0.174349	0.648807	0.627993	347
cg25023684		7	0.0591102	0.0591249	0.411694	0.391	130
cg07488417		18	0.11782	0.117404	0.58656	0.598407	271
cg03199124	RNF5P1	6	0.00798228	0.00803301	0.623903	0.604222	9
cg10151162	PDIA2	16	0.151805	0.152777	0.60495	0.575358	329
cg24047926	SOX13	1	0.0241191	0.0241494	0.598797	0.607769	15
cg12117827	PYGL	14	0.0389989	0.0391263	0.480139	0.488334	66
cg14018231	TIFA	4	0.00404356	0.00413145	0.414577	0.436344	264
cg20894457	SUSD2	22	0.0201496	0.0203955	0.47985	0.498108	149
cg27018424	HSD17B8	6	0.0298485	0.03007	0.437244	0.417159	208
cg14854517	RAPGEF3	12	0.0684962	0.0680742	0.422206	0.436708	333
cg16767949	C7orf41	7	0.00134244	0.00142709	0.432586	0.460723	166
cg26077099		17	0.0121654	0.0122344	0.399433	0.435612	36
cg08325519		12	0.00537172	0.00539568	0.499784	0.480954	5
cg07488506	CRABP1	15	0.010413	0.0104445	0.530951	0.524745	12
cg01601016	KLHL7	7	0.0210488	0.0210541	0.460845	0.432231	214
cg26077229	KREMEN2	16	0.0132413	0.0132427	0.456413	0.438801	80
cg12117942		3	0.0165195	0.0167366	0.564613	0.56609	281
cg16767964	RNASE4	14	0.00821903	0.00850292	0.579223	0.564211	9
cg15889548	KRT7	12	0.0116208	0.0116451	0.440516	0.445304	14
cg18803251	SORCS2	4	0.0519421	0.0518888	0.567478	0.555147	35
cg05770314	KIF2B	17	0.00279413	0.00280577	0.47419	0.493528	11
cg00819078	FAM134B	5	0.0742755	0.0740161	0.523896	0.49187	167
cg26077378	ZNF385D	3	0.042195	0.0424152	0.482673	0.472412	171
cg24048361		1	0.00903317	0.0100631	0.642362	0.632093	203
cg27018944		3	0.182388	0.182426	0.50927	0.506657	280
cg19815327	ZNF860	3	0.012785	0.0128832	0.443663	0.458216	73
cg13164675		15	0.0344569	0.0346814	0.474321	0.443371	284
cg14018233		19	0.0166059	0.0166452	0.429163	0.414629	20
cg14854850	VDR	12	0.0977664	0.0978421	0.556945	0.588721	80
cg20894522	KIF13A	6	0.0144579	0.0145327	0.418026	0.448134	165
cg06657050	ONECUT1	15	0.0080735	0.0081063	0.428876	0.441224	56
cg26077392	C14orf33	14	0.00101018	0.00115715	0.434473	0.422414	230
cg13164814	CDC42BPB	14	0.127005	0.127005	0.382578	0.381284	191
cg16768191		7	0.0180729	0.0181509	0.484511	0.470804	40
cg27019059		3	0.0226727	0.0225241	0.463234	0.477689	162
cg03199192	C15orf29	15	0.00238246	0.00240666	0.442547	0.444521	97
cg25024321	NALCN	13	0.172364	0.17233	0.546571	0.564235	426
cg12118013		3	0.231942	0.231575	0.584718	0.615588	247
cg05770471		13	0.00875061	0.00877894	0.441562	0.463531	114
cg00068155	CPNE4	3	0.00496097	0.0049789	0.478254	0.501954	48
cg14018414		9	0.0153729	0.0154018	0.374724	0.394466	74
cg23054119		1	0.311926	0.311413	0.629905	0.638471	284
cg21980107	C21orf130	21	0.0373462	0.0374103	0.385064	0.425905	77
cg04877675	BREA2	8	0.0774868	0.0776585	0.60776	0.597151	120
cg26077446	ADAMTS12	5	0.0679836	0.0681953	0.456009	0.432215	207
cg14854901	BTF3	5	0.0226985	0.0226144	0.437681	0.440802	40
cg14018429	FAM125B	9	0.00351801	0.00360557	0.476194	0.468808	6
cg18803306		20	0.0966166	0.0969539	0.649576	0.676171	48
cg25024676	TNFRSF19	13	0.0018181	0.00187359	0.452966	0.430444	23
cg11105292		7	0.0166585	0.0168223	0.456191	0.480258	557
cg15889703	BAIAP2L1	7	0.00597197	0.00600166	0.443691	0.445554	51
cg17810176	GAPDHS	19	0.00990502	0.00993816	0.490373	0.483926	12
cg04048802	TPM1	15	0.00845899	0.00849483	0.464423	0.520211	71
cg21980364	ARHGEF7	13	0.0936469	0.0938342	0.406359	0.411391	174
cg07488576	SDPR	2	0.00418806	0.00422585	0.558464	0.565778	8
cg24048517	ZNF652	17	0.153436	0.155127	0.527504	0.516104	343
cg13165009	C17orf102	17	0.0374107	0.0423048	0.611488	0.614766	294
cg21980394	PARK2	6	0.0431183	0.0432011	0.560543	0.58206	48
cg14018454		9	0.012185	0.012268	0.445808	0.446463	45
cg26077454		14	0.0569442	0.0570413	0.522925	0.508122	47
cg15889793		6	0.00750812	0.00750489	0.476437	0.493266	18
cg06657096		9	0.026388	0.0265697	0.444457	0.445146	114
cg05770946	SIM1	6	0.00353486	0.00360974	0.442689	0.452794	21
cg18803535		1	0.00485002	0.00488441	0.464463	0.467112	30
cg12118082	SLCO2A1	3	0.0118684	0.0120599	0.497727	0.519604	17
cg14855292	FAM110A	20	0.0851661	0.0847867	0.601694	0.6018	133
cg20894640		12	0.0230011	0.0220055	0.517469	0.499409	325
cg03199366		4	0.0143017	0.0143233	0.40804	0.428856	104
cg01601299	CCDC48	3	0.053894	0.053765	0.479806	0.472129	196
cg00819142	SOX13	1	0.137093	0.136305	0.500186	0.533367	61
cg25024717		12	0.053509	0.0537615	0.417073	0.430073	94
cg18803642		3	0.01062	0.0105994	0.622746	0.603915	6
cg23054188	SEMA6A	5	0.0900258	0.0898682	0.51826	0.541745	175
cg13165070	INS-IGF2	11	0.0311081	0.0311309	0.476338	0.461502	58
cg14018471	C9orf156	9	0.0238246	0.0238283	0.436734	0.454344	126
cg07488684	FAM81A	15	0.00725486	0.00732114	0.492558	0.527179	11
cg02403929	RPTOR	17	0.00872617	0.00875259	0.501287	0.500292	34
cg18803655	GPR19	12	0.0130633	0.0131694	0.471985	0.468135	18
cg19815565	LOC100130522	18	0.115307	0.115227	0.574559	0.570977	506
cg14855334	CYP11A1	15	0.001	0.00100022	0.424598	0.444757	22
cg26078407	HDAC4	2	0.0659874	0.0658108	0.394069	0.41568	180
cg15889797	PLEKHG4B	5	0.0224557	0.0225614	0.468082	0.482748	221
cg16768441		3	0.00679778	0.00686962	0.491394	0.508039	21
cg04877959	ATP2C2	16	0.001	0.00110024	0.43162	0.396748	13
cg10151196	EVI5L	19	0.0301885	0.0302974	0.467358	0.474671	80
cg24048627	COLEC11	2	0.142867	0.142973	0.399705	0.43306	153
cg18803856	DLGAP2	8	0.0348276	0.0347325	0.444448	0.478526	462
cg21981144		19	0.0353922	0.0358259	0.427899	0.45619	13
cg11105358		5	0.095188	0.0941531	0.767573	0.748489	426
cg25024734		10	0.0141377	0.0142119	0.495006	0.49509	39
cg19815574	DACT3	19	0.0118552	0.0119269	0.478434	0.497066	27
cg03199644	FRS2	12	0.0700457	0.0710214	0.749364	0.737626	303
cg21982420	TNS3	7	0.113038	0.113191	0.467986	0.502379	109
cg27019278	EMCN	4	0.0221784	0.0221413	0.467614	0.487389	76
cg16768850	GUCY2E	11	0.0379629	0.0377995	0.426256	0.377087	76
cg13165085	SMAD9	13	0.0646151	0.06476	0.575482	0.608721	22
cg24048650	PCNT	21	0.00443514	0.00456689	0.470343	0.482385	46
cg11105585	C21orf2	21	0.0368972	0.0369255	0.31602	0.351462	34
cg14855367	UTS2D	3	0.0712128	0.0708221	0.568436	0.545116	243
cg25024808		10	0.00556251	0.00557836	0.462057	0.477028	29
cg14018513		10	0.0690116	0.0689566	0.535804	0.562477	215
cg26078977	PDE4D	5	0.00750442	0.00749278	0.475744	0.511496	48
cg16768868	PBX2	6	0.00431538	0.00437777	0.491976	0.497143	8
cg15889804	ZNF215	11	0.0857988	0.0891896	0.737061	0.745927	367
cg07489048	FOXG1	14	0.0235011	0.0234755	0.453856	0.465781	85
cg19815596		1	0.417835	0.417642	0.594757	0.605584	137
cg18804147	UNC84A	7	0.0319499	0.0320219	0.5459	0.538859	196
cg20895054	DEK	6	0.00360607	0.00358063	0.487471	0.488275	23
cg21982490		5	0.00341932	0.00348069	0.477295	0.495969	15
cg12118246	CD300A	17	0.507206	0.506698	0.60585	0.60226	336
cg05771511	TPM1	15	0.0492291	0.0492209	0.474297	0.480963	175
cg06657240		18	0.0375749	0.0374286	0.546296	0.564075	23
cg23054189	TRIM58	1	0.00852605	0.00850663	0.435218	0.439608	78
cg18804199	GLYAT	11	0.00204055	0.00210688	0.444109	0.44703	133
cg17810602	SKI	1	0.0155362	0.0155832	0.541488	0.553507	44
cg10151473	ITIH5	10	0.0108126	0.0108235	0.405155	0.414426	25
cg00068433	ARHGEF19	1	0.0284246	0.0286017	0.447366	0.460946	84
cg02404304	MYLK4	6	0.00805399	0.00817903	0.482897	0.527682	26
cg25024993	PCDHA7	5	0.0174451	0.0175531	0.436347	0.478518	26
cg15889976	CCDC92	12	0.0060323	0.00604921	0.452743	0.459034	56
cg27019712	PRKCA	17	0.120696	0.122221	0.540488	0.528346	410
cg00819338		3	0.0772088	0.0773814	0.502023	0.484186	86
cg08326019	LPPR2	19	0.050522	0.0503339	0.64753	0.620813	103
cg16768937	SEZ6	17	0.00863953	0.00865264	0.446817	0.465262	68
cg26079250		6	0.173542	0.173943	0.667187	0.641417	348
cg03199651	MSX1	4	0.050048	0.0499323	0.496036	0.500734	125
cg21982941	HS3ST3B1	17	0.0721374	0.0723978	0.460095	0.457909	113
cg09232514		17	0.0611783	0.0612733	0.282776	0.292385	73
cg12118269	TLX1	10	0.0135449	0.0134582	0.496976	0.509715	21
cg14855529	RNF17	13	0.00830145	0.00833049	0.439022	0.428203	71
cg10151685		15	0.017374	0.0173171	0.467584	0.452099	27
cg23054309	SLTM	15	0.0330013	0.0329885	0.453663	0.461957	295
cg21982950		5	0.00640456	0.00644022	0.386354	0.413918	27
cg20895669	MCF2L	13	0.160519	0.159583	0.747207	0.748097	235
cg19815720	HTR3C	3	0.027174	0.0272067	0.415562	0.41105	180
cg07489121	FBXO34	14	0.00773699	0.0078364	0.432153	0.4568	204
cg25025297	TMEM51	1	0.0034316	0.00355638	0.483614	0.492967	6
cg05771997	DSTYK	1	0.0854104	0.085337	0.543807	0.492464	123
cg24048921	MCHR1	22	0.00542161	0.00540579	0.440242	0.445171	56
cg08326075	SV2B	15	0.00755678	0.00759165	0.417371	0.464687	58
cg14855679		4	0.0297308	0.0296246	0.454231	0.459931	148
cg11105610	LGALS3BP	17	0.0119194	0.0119666	0.485584	0.493657	28
cg26079320	POGK	1	0.00546994	0.00548077	0.51086	0.495637	13
cg15890143	NGB	14	0.0454452	0.0454648	0.44332	0.45958	122
cg16769152	KCTD14	11	0.0642085	0.0641834	0.64941	0.648971	560
cg12118281	ASAM	11	0.0158252	0.0158354	0.47601	0.500923	35
cg25025545	CD83	6	0.114392	0.114542	0.322398	0.339061	164
cg23054426	FERD3L	7	0.00179645	0.00186936	0.607607	0.556768	3
cg04049530	TACC1	8	0.00766309	0.00766201	0.46893	0.490113	58
cg04878000		1	0.0117654	0.0118035	0.508458	0.499313	12
cg19815813	A2LD1	13	0.00646346	0.00652536	0.45622	0.458753	42
cg24048949		19	0.103771	0.10437	0.547236	0.523821	167
cg23054437	MOSC2	1	0.0445051	0.0445744	0.472261	0.500742	242
cg00068503	COL9A2	1	0.00675822	0.00677715	0.457939	0.46212	14
cg20895698		22	0.00830241	0.00835867	0.456344	0.463091	28
cg21983413		7	0.00882621	0.0088297	0.466857	0.456867	50
cg08326209	CGA	6	0.0246855	0.0246901	0.440897	0.453112	73
cg07489123	ATP8B3	19	0.00861306	0.00867698	0.480179	0.492999	6
cg02404507		6	0.0140867	0.0141849	0.477275	0.437937	92
cg12118371		14	0.140647	0.140579	0.5012	0.522333	151
cg25025646	NOS3	7	0.00611549	0.00613284	0.447273	0.454273	18
cg03199745	FLJ12825	12	0.0669141	0.0671377	0.407296	0.411088	99
cg14018690	C3orf52	3	0.00673361	0.00673435	0.443243	0.482149	180
cg01601476	EPB41L4B	9	0.0605877	0.0607876	0.479222	0.467492	78
cg14855841	CXCL10	4	0.0408727	0.0409229	0.461163	0.461014	328
cg21983491	MIR298	20	0.00148334	0.00153733	0.512585	0.51957	4
cg12118465	EFHD1	2	0.027992	0.0279428	0.399016	0.394828	68
cg00068779		4	0.134742	0.135043	0.705167	0.674586	192
cg26079428		11	0.0280091	0.0282344	0.519498	0.515	129
cg08326417		10	0.434159	0.4347	0.705157	0.680903	176
cg10151737	FAM120B	6	0.609808	0.611711	0.71925	0.695027	416
cg13165261		11	0.100635	0.100641	0.371728	0.355873	186
cg25025866	PNPLA6	19	0.0199145	0.0199616	0.417909	0.435742	13
cg00819362	CLIP3	19	0.00840006	0.00839977	0.461707	0.479695	68
cg06657409	SLC22A6	11	0.0116852	0.0117293	0.460811	0.444796	39
cg14018735	C9orf96	9	0.0322345	0.0323768	0.471554	0.43716	96
cg07489553	YWHAQ	2	0.0494358	0.0491193	0.613843	0.604917	269
cg11106262	SLIT1	10	0.0074594	0.00750893	0.446714	0.466597	116
cg02404575	ZNF611	19	0.224309	0.224824	0.475378	0.489203	184
cg26079571	TSPAN9	12	0.00877932	0.00881008	0.480161	0.48754	24
cg14855874	BANK1	4	0.101858	0.0987914	0.601151	0.581986	516
cg03199926	OSBPL2	20	0.166471	0.165744	0.751841	0.743922	845
cg09232564	IFITM5	11	0.359832	0.360048	0.424265	0.440076	130
cg21983531	GTF2I	7	0.0221322	0.0222638	0.550019	0.535397	23
cg23054456		6	0.0834055	0.0836155	0.47924	0.490301	243
cg19815904	SEMA3C	7	0.00752244	0.00755031	0.471081	0.484844	97
cg24049050	ARHGAP29	1	0.0449903	0.0449545	0.454315	0.485774	294
cg14018786	ZNF777	7	0.00170352	0.00176143	0.433305	0.45104	164
cg26079666	BRUNOL4	18	0.0174396	0.0173438	0.394816	0.406353	12
cg07489607		5	0.00999394	0.0108364	0.535898	0.527604	372
cg16769442	MAGI3	1	0.001	0.00107061	0.483828	0.48294	6
cg13165992	TCF12	15	0.00500608	0.00506127	0.46217	0.469356	121
cg20896338	STK25	2	0.0137908	0.0139016	0.511433	0.518463	30
cg00069642	ARAP3	5	0.0196338	0.0197548	0.464199	0.429235	40
cg21984020		7	0.00216849	0.00220121	0.416316	0.448813	90
cg26079706	2024-09-09	17	0.0074672	0.00748653	0.443055	0.440625	22
cg17810966	PDLIM5	4	0.00280594	0.00282855	0.429383	0.462477	129
cg03199958	TRIML1	4	0.142372	0.142649	0.588643	0.612573	197
cg20896631	FAM194A	3	0.00264976	0.00264346	0.512131	0.546993	4
cg23054533		8	0.0231267	0.0232166	0.498884	0.487038	151
cg04049981		17	0.0129637	0.0130579	0.470762	0.468441	83
cg14855877	ELAC2	17	0.00379364	0.00379429	0.462325	0.463292	74
cg21984374		6	0.342265	0.342788	0.467069	0.489762	436
cg12119032	SLC36A4	11	0.0790775	0.0792289	0.507935	0.510775	246
cg15890707	DUSP1	5	0.0172826	0.0173556	0.52715	0.528507	27
cg08326674	PLXNA4	7	0.00702189	0.00709411	0.507964	0.511642	16
cg16769595	MOBP	3	0.0041469	0.00419443	0.450119	0.465219	110
cg13166171	PRR5-ARHGAP8	22	0.02705	0.0271712	0.49583	0.467132	24
cg27020260		4	0.07054	0.0708027	0.479786	0.483277	184
cg26079753		12	0.0551256	0.0550695	0.343759	0.34612	89
cg21984481	NPLOC4	17	0.904895	0.906574	0.707733	0.674378	583
cg13166635	OSBPL5	11	0.0128598	0.0130425	0.455692	0.466777	18
cg00819788	C17orf61	17	0.0192254	0.0192138	0.508547	0.493074	18
cg18804920	CNTNAP2	7	0.0107179	0.0108599	0.485595	0.501422	140
cg24049348	PDGFRL	8	0.511673	0.51127	0.505916	0.496891	417
cg12119625	LOC284379	19	0.451008	0.450161	0.536176	0.488235	35
cg15890754	ITGA6	2	0.0371719	0.0394437	0.729989	0.730009	491
cg10151953		16	0.00562873	0.00569578	0.554973	0.552631	3
cg17811228	PSD2	5	0.0120902	0.012047	0.493821	0.487355	14
cg13166642		10	0.0160325	0.0162249	0.437784	0.454455	114
cg25025992	DNAJA4	15	0.0539369	0.0540967	0.440927	0.445777	306
cg05772155		10	0.0121646	0.0121686	0.493633	0.464117	9
cg23054883	FZD10	12	0.00632256	0.00634014	0.46574	0.481486	19
cg12119858	LRRC23	12	0.152871	0.153252	0.604595	0.61519	140
cg17811845	GTF2B	1	0.00629532	0.0064014	0.455812	0.463667	116
cg04050000	GALNT14	2	0.00130741	0.00137421	0.494516	0.499102	8
cg14856220	FGFR2	10	0.0109422	0.0108936	0.435505	0.456359	25
cg03199996	FAM65C	20	0.0811057	0.0807428	0.343633	0.382889	206
cg07489869	GJB6	13	0.00505406	0.00504686	0.454623	0.446645	21
cg09232851	UBQLNL	11	0.001	0.00100648	0.438233	0.459035	19
cg00819857		1	0.0119094	0.0119729	0.497235	0.484656	4
cg27020668		18	0.00202182	0.00206956	0.454124	0.459109	34
cg06657917	HCN2	19	0.228881	0.229172	0.535931	0.524239	81
cg21984532	FLJ43663	7	0.00422181	0.00428934	0.460652	0.4483	86
cg16769982	MAD1L1	7	0.0259381	0.0261275	0.443049	0.480228	429
cg13166816	ARMC1	8	0.0101971	0.0102376	0.451191	0.468296	433
cg05772218	ITGAE	17	0.288249	0.288358	0.495781	0.512058	248
cg26079810		6	0.258554	0.2583	0.458148	0.483569	425
cg25026248		10	0.00610227	0.00610048	0.444404	0.462454	19
cg20896738	POFUT2	21	0.0319043	0.0320155	0.444045	0.458623	228
cg11106468	MYH3	17	0.444181	0.444682	0.499941	0.487144	403
cg08326861	ANXA13	8	0.026166	0.026076	0.430957	0.408062	60
cg00069815		8	0.149928	0.149939	0.434652	0.436059	357
cg07490070	ANKRD23	2	0.00720911	0.00719209	0.481519	0.464345	15
cg19816059		13	0.0222319	0.0221913	0.407376	0.383515	55
cg18804963	OPCML	11	0.0151317	0.0152422	0.431619	0.451099	72
cg26079857	BAHCC1	17	0.00423171	0.00427247	0.455478	0.466097	22
cg25026401	SLC15A4	12	0.001	0.00100254	0.470921	0.453834	13
cg23055276	PRAM1	19	0.0494862	0.0496719	0.477441	0.473435	182
cg21984645	FAM20C	7	0.294485	0.294853	0.76887	0.744998	166
cg08326879		10	0.0574753	0.0577041	0.411091	0.439088	61
cg05772319	RGS11	16	0.00403766	0.00407675	0.477589	0.468897	16
cg18805031	MIR543	14	0.016297	0.0162407	0.574179	0.527821	39
cg27020690		3	0.0807853	0.0809277	0.473102	0.483843	158
cg14856606	C4BPA	1	0.0719026	0.0721644	0.515915	0.529307	39
cg07490124	ASAP1	8	0.00721136	0.00727968	0.439736	0.461842	178
cg20897046	WDR20	14	0.00220818	0.00224928	0.470801	0.48064	28
cg17811894	GALNT9	12	0.00912564	0.00913615	0.626674	0.599567	2
cg23055496	GRM7	3	0.0457294	0.0457471	0.512789	0.526641	89
cg01601639		12	0.001	0.00100491	0.43621	0.416033	20
cg03200105	TNFRSF11B	8	0.00834763	0.00830302	0.463229	0.485199	148
cg02404759		6	0.078226	0.0781951	0.434092	0.42091	315
cg25026456		1	0.0741277	0.0743295	0.599053	0.583431	154
cg21985076	ZNF107	7	0.00834815	0.00839675	0.468426	0.472986	120
cg26080305	SEBOX	17	0.00377516	0.00379164	0.466609	0.466864	45
cg12120300	KCNQ1	11	0.00426672	0.00441558	0.528991	0.525074	4
cg24049629	RASSF1	3	0.00317358	0.00320342	0.445391	0.421626	54
cg14019186	GFM1	3	0.0361194	0.0362619	0.405701	0.405411	408
cg13166875	SEC14L3	22	0.0341659	0.0342131	0.405835	0.428952	50
cg23055552		6	0.0369188	0.0376461	0.473615	0.461714	482
cg20897119	CAV1	7	0.0355467	0.0354526	0.443878	0.420978	107
cg04050068	KRT79	12	0.10753	0.107092	0.474528	0.51511	170
cg00069969		13	0.0131417	0.0132204	0.468954	0.473285	72
cg25026480		8	0.049854	0.0500137	0.498231	0.502597	138
cg16770238	ANKRD30B	18	0.0328081	0.0327786	0.443995	0.462837	242
cg04878152	AGTR1	3	0.00980038	0.00982866	0.415605	0.4432	114
cg09233156		15	0.216267	0.216127	0.642249	0.634967	194
cg15891546	DENND3	8	0.00943579	0.00946596	0.43698	0.444473	27
cg23055674	PILRB	7	0.00607777	0.00610023	0.70616	0.674515	4
cg10151957		12	0.0854389	0.0853738	0.488129	0.475857	518
cg12120359	HSPA2	14	0.0227842	0.0227523	0.424354	0.3866	179
cg18805032		6	0.0050018	0.00509895	0.471487	0.48989	14
cg05772532	PLCH2	1	0.0330683	0.0328046	0.7125	0.675179	12
cg17811978		7	0.00562508	0.00575291	0.431264	0.456561	29
cg07490142	FLJ39582	22	0.354618	0.355591	0.650419	0.624365	116
cg26080331		13	0.117546	0.11632	0.685032	0.698469	218
cg16770368	DCHS1	11	0.0173784	0.017542	0.531591	0.515516	20
cg13166888	C14orf184	14	0.0454367	0.0454335	0.456261	0.501357	437
cg04050315		12	0.0481253	0.0481576	0.45058	0.459174	109
cg05772935	MAPK8IP3	16	0.0335867	0.0336255	0.396367	0.44945	271
cg19816125	PRKAR1B	7	0.0166138	0.0167289	0.449676	0.44111	186
cg00819871	SLC5A9	1	0.0607554	0.0607876	0.509414	0.494567	277
cg23056703		3	0.0216446	0.0217687	0.400389	0.412033	95
cg12120360	LOC619207	10	0.0660579	0.0662144	0.499028	0.49133	160
cg20897616	GABRB3	15	0.190244	0.190298	0.495742	0.468476	142
cg16770549	VAMP1	12	0.151526	0.151728	0.627762	0.605216	289
cg00070042		9	0.0700455	0.0698318	0.447917	0.449015	79
cg13167263		10	0.00126443	0.0013462	0.438373	0.43406	238
cg14019317	PROX1	1	0.00227639	0.00225906	0.480022	0.495022	5
cg02404843	GPRIN1	5	0.00498936	0.00493815	0.44841	0.425364	41
cg26080567	DOPEY2	21	0.0122585	0.0122542	0.440175	0.449506	99
cg27020941	CDKN2D	19	0.001	0.00101878	0.460604	0.466046	23
cg25026700	FNIP2	4	0.0160807	0.0161552	0.495884	0.480293	62
cg23056713	NTM	11	0.013314	0.0133645	0.457936	0.466556	42
cg21985251	SLC12A7	5	0.0218546	0.0218848	0.5461	0.541398	43
cg05773108		16	0.0415919	0.0415961	0.519026	0.530187	63
cg04050696		8	0.00133159	0.00140724	0.484111	0.506019	6
cg04878644	BRD2	6	0.00885378	0.00888239	0.468564	0.4712	19
cg07490394	SCFD1	14	0.00396901	0.0039863	0.457137	0.471456	46
cg17812026	SLC43A2	17	0.0913949	0.0916344	0.596887	0.558771	14
cg21985295	FBXO39	17	0.00375029	0.00376959	0.508492	0.513059	6
cg16770697	JAKMIP3	10	0.0152972	0.0153231	0.587015	0.540037	14
cg19816235	SKAP2	7	0.0293039	0.0294021	0.429881	0.444152	479
cg05773207	GAP43	3	0.0147036	0.014705	0.57061	0.552287	25
cg12120406	KSR1	17	0.0545923	0.0547464	0.404542	0.398063	280
cg24051103		12	0.0409985	0.0402665	0.53569	0.532972	495
cg23056729	SFMBT2	10	0.01973	0.0197176	0.44553	0.444445	23
cg07490689		6	0.13904	0.13829	0.531907	0.544368	318
cg25026755		5	0.00677656	0.00687908	0.424273	0.402812	99
cg00070052	POLE3	9	0.0735233	0.0735074	0.469552	0.49235	133
cg11106652		4	0.0484832	0.0486031	0.41323	0.392752	266
cg15891747	KLHL12	1	0.0721737	0.0721699	0.645826	0.645924	60
cg10152097		2	0.0149406	0.0149796	0.408676	0.440922	106
cg17812027		2	0.025674	0.0255952	0.541196	0.553153	98
cg27021181	NET1	10	0.216394	0.216004	0.51401	0.524457	510
cg16770712	SS18L2	3	0.00209288	0.00213837	0.446457	0.462963	69
cg14856698	C1orf86	1	0.118908	0.119203	0.559256	0.532831	161
cg21985590	RIPPLY2	6	0.00321419	0.00324378	0.439792	0.447611	61
cg08327371	PRKCB	16	0.0632498	0.0632133	0.431027	0.459528	310
cg09233392	C10orf53	10	0.0248621	0.024975	0.437518	0.441469	34
cg04050728	CCDC78	16	0.149655	0.149497	0.470262	0.492685	200
cg24051481	SOX21	13	0.0158767	0.0159529	0.412066	0.407902	116
cg14019464	TRIB3	20	0.0095751	0.0097027	0.491446	0.480654	12
cg00820056		8	0.057829	0.0580993	0.418847	0.394759	218
cg23057040	RCOR3	1	0.00867804	0.00879861	0.493826	0.508664	80
cg00070162	HFM1	1	0.028013	0.0279451	0.601694	0.580848	88
cg16770832	PELI2	14	0.0686194	0.0689433	0.448989	0.452696	344
cg25026904		4	0.0356438	0.0355674	0.4584	0.496221	242
cg12120750	ATG7	3	0.0349427	0.0350128	0.481052	0.468459	342
cg14857193	ALDH1L1	3	0.0302636	0.0303046	0.425408	0.426122	314
cg23057220	MUM1	19	0.0423993	0.0424155	0.572973	0.573324	43
cg27021327	WIPI2	7	0.174805	0.174409	0.50444	0.473078	177
cg07491444	ARL6IP6	2	0.018186	0.0182839	0.420317	0.446672	112
cg26081584		12	0.0143779	0.0151137	0.525111	0.51974	349
cg15891850	KLF12	13	0.0172544	0.0172071	0.420564	0.409597	107
cg21985631		4	0.00877026	0.00885428	0.456842	0.433588	49
cg14019523	ASB2	14	0.051541	0.0516196	0.375835	0.394132	80
cg17812123		15	0.00716956	0.00715982	0.576344	0.55674	2
cg05773312	MSLN	16	0.0287493	0.0287879	0.542577	0.526741	7
cg01601944	NCOA3	20	0.00580149	0.00579677	0.459321	0.496052	114
cg13167816	FITM1	14	0.0562863	0.0562902	0.470338	0.484342	37
cg18805734	FAM60A	12	0.0242635	0.0243235	0.406507	0.415853	23
cg23057567		19	0.0161355	0.0161314	0.590732	0.5564	7
cg04878813	TRIM60	4	0.00110242	0.00123701	0.453371	0.486935	20
cg20898283	JDP2	14	0.0218927	0.0217371	0.569704	0.56863	35
cg07491495	RGMA	15	0.0297873	0.0298459	0.438859	0.469547	15
cg08327394		10	0.00760863	0.00764801	0.435794	0.444446	83
cg01601949		2	0.0584393	0.0585684	0.495838	0.503231	50
cg21985690	THBS4	5	0.0219098	0.0219428	0.473119	0.476944	108
cg02404974		6	0.0989791	0.0990168	0.396567	0.394903	109
cg14857380	PHLDB2	3	0.0302182	0.0303039	0.471937	0.489566	175
cg27021357	SH3GL3	15	0.0129798	0.0130392	0.478157	0.485671	25
cg06658391	IL1RN	2	0.0113891	0.0114174	0.441957	0.436047	87
cg20898358	MPRIP	17	0.034776	0.0347621	0.46602	0.477775	163
cg18805774		8	0.0549488	0.0552133	0.462753	0.456183	127
cg25027125	CFL2	14	0.0730896	0.0730711	0.499133	0.48944	172
cg15891991		1	0.0192939	0.0193563	0.455579	0.479775	17
cg12120861	STRADA	17	0.001	0.00108092	0.457099	0.485129	29
cg05773599	WDR90	16	0.0284876	0.028492	0.504377	0.518291	212
cg14857394	ZNF696	8	0.00508544	0.0051561	0.430036	0.448846	102
cg15892115	ONECUT2	18	0.0318224	0.0317756	0.517308	0.516277	112
cg13167862		2	0.208495	0.208056	0.470476	0.442383	161
cg23057870	HEY1	8	0.0342508	0.0344017	0.537377	0.553896	54
cg08327428		10	0.0657287	0.0653609	0.569932	0.554064	426
cg14019757	ABCA10	17	0.0544373	0.0544745	0.45665	0.477639	211
cg19816734	MRPS15	1	0.00991479	0.00991627	0.441554	0.473738	131
cg20898773		18	0.0122584	0.012421	0.445716	0.458016	162
cg08327518	CNGA3	2	0.00804422	0.00810762	0.446053	0.450213	173
cg04878842	ERCC2	19	0.0607374	0.0637676	0.71688	0.715669	603
cg25027167	DGAT1	8	0.100816	0.100897	0.46177	0.449121	74
cg09233395	TRPS1	8	0.00298242	0.00299001	0.453969	0.467709	59
cg26081875		6	0.00202157	0.00215056	0.500771	0.498892	5
cg01602287	DUSP8	11	0.0613588	0.0614555	0.40069	0.404698	417
cg07491858	ZCCHC24	10	0.0686871	0.0686098	0.396221	0.423922	76
cg03200537		16	0.174801	0.174488	0.595087	0.593788	308
cg05773628	NCKAP1	2	0.00801605	0.00810059	0.459992	0.464065	34
cg10152447		4	0.025881	0.0259502	0.430221	0.444356	199
cg04050898	ZFAT	8	0.00641627	0.00645333	0.435466	0.472394	55
cg01602430	WDR36	5	0.0288602	0.0289448	0.605307	0.598707	6
cg15892176		4	0.00307411	0.00310245	0.478226	0.470219	35
cg25027367		17	0.00984163	0.00989174	0.439106	0.464869	63
cg24052039	CA6	1	0.0611919	0.061391	0.335379	0.381846	45
cg06658468	OTOP1	4	0.145674	0.146277	0.49075	0.517674	218
cg18805892	LY9	1	0.0210484	0.0210894	0.442617	0.466864	100
cg14019833		17	0.0848652	0.0846187	0.629282	0.620462	168
cg09233429	PLCB2	15	0.150557	0.150613	0.490397	0.458301	139
cg13168012	TMEM132A	11	0.093121	0.0931133	0.480377	0.43848	224
cg21985951	CBR4	4	0.0216766	0.021805	0.460816	0.466628	134
cg26081900	BTNL3	5	0.393038	0.394148	0.548169	0.553148	86
cg16771407		7	0.0512014	0.0514733	0.590464	0.56849	124
cg08327532	CHAT	10	0.001	0.00100229	0.435206	0.443862	8
cg20898829		20	0.00908751	0.00892724	0.424233	0.50652	50
cg14858014		4	0.36547	0.365516	0.368531	0.386601	166
cg27021512	ESD	13	0.33052	0.330262	0.451804	0.41776	185
cg01602588	MED19	11	0.001	0.00103991	0.453831	0.45116	46
cg05774054	KIF26B	1	0.0701174	0.0703817	0.395487	0.398253	114
cg12121643	DGKG	3	0.333868	0.333588	0.348576	0.350262	161
cg23058239	GTSF1	12	0.00136018	0.00144182	0.462629	0.455793	33
cg13168042	SGCG	13	0.00472996	0.00478245	0.500475	0.534795	14
cg26081974		13	0.0396495	0.0397368	0.494588	0.492536	66
cg02405073		12	0.001	0.00101225	0.406634	0.406571	7
cg24052417	PHRF1	11	0.00162846	0.00168652	0.530453	0.524566	3
cg15892617	CACNA1S	1	0.0407822	0.0408724	0.347507	0.370124	40
cg19816930		17	0.00686184	0.00686442	0.507786	0.490362	7
cg09233651	TBX5	12	0.0203586	0.0203156	0.321755	0.329735	10
cg14020052	HDAC4	2	0.0316924	0.031696	0.419663	0.425845	130
cg25027522	LRP5	11	0.0065007	0.00651008	0.454836	0.450845	67
cg21986027		6	0.0943757	0.0948053	0.56651	0.569497	410
cg00070235	CRAMP1L	16	0.0147219	0.0148598	0.512704	0.498743	39
cg13168117	KLHL30	2	0.00368605	0.00382047	0.512596	0.519218	5
cg11107430		10	0.0542658	0.0542792	0.337937	0.341379	61
cg04879104	HS6ST1	2	0.00890013	0.00897118	0.471104	0.49682	23
cg24052698		1	0.162273	0.162629	0.59864	0.584242	93
cg26081985	C7orf50	7	0.00537734	0.00542617	0.45636	0.485406	20
cg18806378		14	0.0332988	0.0333091	0.459041	0.476121	38
cg14858504	CACNA2D3	3	0.00856878	0.00849323	0.609834	0.585927	10
cg17812431	UMOD	16	0.00322495	0.00333746	0.492331	0.502117	26
cg06658615	NRG2	5	0.0524803	0.0529526	0.436448	0.471337	76
cg04050941	DLGAP2	8	0.0528759	0.0528872	0.467779	0.458303	198
cg20899340	MED13	17	0.0232371	0.0233348	0.485859	0.512252	151
cg07492210		2	0.0237191	0.023772	0.476329	0.492714	131
cg04879211	TNS3	7	0.00121483	0.00130024	0.519521	0.531889	3
cg16771474		7	0.00485506	0.00490924	0.460795	0.49386	32
cg19816994	UBE2J2	1	0.087596	0.0874697	0.621556	0.618089	313
cg03200631	PRM1	16	0.0221237	0.0221646	0.501208	0.517957	83
cg01602621	ACP5	19	0.0154342	0.0154275	0.444962	0.448609	77
cg25027603	KRTAP23-1	21	0.0129447	0.0129645	0.474079	0.484668	95
cg09233658		1	0.0281224	0.0281871	0.43337	0.468479	356
cg27022201	PRKAR1B	7	0.0765673	0.0762774	0.580285	0.584225	227
cg05774166	ABCC1	16	0.00613691	0.00614024	0.443234	0.495576	18
cg15892650	ANXA6	5	0.148029	0.148152	0.393888	0.420918	209
cg18806606	CACNA1C	12	0.0475967	0.0474472	0.475953	0.475902	89
cg24052772	ACACA	17	0.00467792	0.00467214	0.475556	0.458321	20
cg23058405		3	0.29451	0.294911	0.598308	0.578083	688
cg11107657	ODZ2	5	0.0526332	0.0527363	0.498328	0.492141	26
cg15892664		17	0.111234	0.110125	0.515337	0.538498	362
cg02405213	JAK2	9	0.105691	0.105996	0.758187	0.725635	756
cg14020176	SLC9A3R1	17	0.0437747	0.0439245	0.455113	0.477929	134
cg19817165	DYRK2	12	0.035711	0.0358232	0.472237	0.486674	106
cg07492281	ADAP1	7	0.0466558	0.0462935	0.480047	0.49174	106
cg21986035		7	0.00302845	0.00309527	0.408817	0.417038	34
cg16771578	ALDH1L1	3	0.0754362	0.0759027	0.457864	0.506581	231
cg09233659		4	0.0742511	0.07008	0.49324	0.480313	481
cg00070383		4	0.0997771	0.0999296	0.547641	0.529093	121
cg08327706	OPCML	11	0.0435118	0.0434985	0.543799	0.533963	61
cg07492590		6	0.00196852	0.00199932	0.461641	0.470638	46
cg14858616		10	0.174626	0.174802	0.511553	0.531265	83
cg13168317		8	0.151137	0.150937	0.562075	0.562136	306
cg23058447	ISPD	7	0.0094856	0.00950969	0.479547	0.485651	60
cg27022324	PLEKHG4B	5	0.00375163	0.003781	0.457962	0.467938	47
cg24052851		9	0.00809713	0.00813885	0.435759	0.465725	16
cg21986225	SCOC	4	0.0906248	0.090722	0.531794	0.523386	142
cg19817291		1	0.00339746	0.00344803	0.447949	0.478137	47
cg03200818	C1orf53	1	0.00809601	0.00821829	0.520898	0.50532	9
cg10152449	CHST12	7	0.0687848	0.0687591	0.422704	0.440376	163
cg02405476	UBE2C	20	0.0835758	0.0821713	0.540254	0.541386	894
cg01602666	TMTC2	12	0.0332085	0.0330152	0.449554	0.487312	165
cg00070460	CTBP1	4	0.00177805	0.00185368	0.471776	0.481702	21
cg25027689	FZD1	7	0.0495557	0.0496786	0.477852	0.472697	112
cg14859044	RNF6	13	0.00783881	0.00784303	0.518619	0.520865	18
cg08327744	RNF122	8	0.0688925	0.06893	0.451054	0.451567	214
cg12121765	DLC1	8	0.129646	0.129754	0.601684	0.58744	301
cg15892784	GPR25	1	0.0282697	0.0283011	0.400098	0.424497	189
cg18806660		12	0.0948003	0.0948343	0.365099	0.370768	252
cg21987076		13	0.0123393	0.0116881	0.449982	0.448872	137
cg24052964	ARHGAP26	5	0.00751659	0.00760753	0.482984	0.464329	14
cg13168407		22	0.0334591	0.0348956	0.557094	0.546884	523
cg06659264	ASB13	10	0.0385415	0.0383954	0.413457	0.411595	192
cg25027699	ANO4	12	0.00540978	0.00544747	0.456199	0.437662	8
cg04879281	C1orf103	1	0.00340817	0.00341982	0.469648	0.469275	9
cg16771652	NOD2	16	0.0941127	0.0945346	0.50113	0.491263	95
cg14859047	EPHB1	3	0.0593613	0.0592731	0.631404	0.606438	95
cg04051152	LRP6	12	0.0607482	0.0609647	0.396388	0.421764	281
cg21987515	FBXW7	4	0.00906883	0.00918319	0.47882	0.472059	16
cg23058652	DOCK6	19	0.0277832	0.0277577	0.488818	0.482367	56
cg00070899	GRM4	6	0.110388	0.110389	0.476304	0.472969	136
cg03200890		10	0.00989343	0.00996067	0.453373	0.457617	67
cg24053163	TRIP11	14	0.0396005	0.0396934	0.462099	0.437497	164
cg09233782	PDE4C	19	0.0442799	0.0443206	0.402926	0.415004	278
cg27022326	PPP2R5C	14	0.0332935	0.0331776	0.531456	0.532223	49
cg00820311	LMF1	16	0.0906406	0.0910224	0.517766	0.500075	297
cg01602690	HOXD9	2	0.0230976	0.0231423	0.448123	0.438374	35
cg25027788	VWF	12	0.116466	0.116396	0.557104	0.531288	169
cg14020285		2	0.00336846	0.00330972	0.620181	0.576851	2
cg26082324	RIOK2	5	0.0343956	0.034496	0.616691	0.582086	49
cg11107669		2	0.001	0.00102849	0.435759	0.447059	28
cg20899446	ENTPD8	9	0.11652	0.116329	0.489187	0.496619	56
cg16771771		6	0.00714244	0.00721435	0.463604	0.461179	64
cg08328067	RASGEF1C	5	0.0639298	0.0640413	0.388527	0.422737	338
cg02405517	SNAPC2	19	0.001	0.00100026	0.442392	0.469541	7
cg06659282	ZNF611	19	0.0365031	0.0364296	0.585499	0.574329	115
cg24053165		10	0.0472075	0.0471864	0.553684	0.551952	82
cg05774756	EBF1	5	0.0042786	0.00425097	0.561236	0.541515	6
cg21987785	SBSN	19	0.00584128	0.00584636	0.52267	0.500106	12
cg14859324	GABRB3	15	0.210424	0.210521	0.602635	0.575718	157
cg18806707		7	0.0698297	0.0699114	0.873826	0.848403	561
cg27022531	LRRC1	6	0.0115717	0.0115807	0.430144	0.428949	123
cg00071051	SLC35B2	6	0.00299818	0.0030258	0.687719	0.631359	3
cg04051278		8	0.00217839	0.00220428	0.472621	0.467232	49
cg23058745	KRTAP4-5	17	0.0395587	0.0396403	0.456714	0.476698	670
cg14020320	TSPAN32	11	0.443983	0.44502	0.627368	0.621524	219
cg11107873		3	0.00357994	0.00362037	0.691208	0.659459	3
cg02405609	DCTD	4	0.00956002	0.00964507	0.462545	0.459203	60
cg19817820	KNDC1	10	0.214876	0.213615	0.554334	0.595197	359
cg20899584		11	0.046154	0.0461186	0.591911	0.601899	43
cg04879343	UBE2V1	20	0.00989935	0.00994096	0.409174	0.416354	125
cg21988244	PNMAL1	19	0.479497	0.478581	0.689989	0.693528	616
cg09233980	GRAMD4	22	0.0335072	0.033524	0.529438	0.537866	75
cg14859381	ANKK1	11	0.0486485	0.0486351	0.430153	0.441748	172
cg07492746	TM9SF1	14	0.261963	0.261353	0.63163	0.630031	277
cg25028308		6	0.00575592	0.00572825	0.679377	0.641183	3
cg26082368		6	0.0986469	0.0988047	0.428018	0.471385	184
cg01603073		5	0.0548923	0.055346	0.473273	0.456868	111
cg03201492		16	0.0199068	0.0198917	0.43683	0.428788	45
cg16771783	DYDC2	10	0.00416152	0.00413931	0.486048	0.490343	8
cg27022558		11	0.0524006	0.0526097	0.458993	0.473941	251
cg00820535	MGAT3	22	0.103553	0.099195	0.63349	0.612505	552
cg25028542	ANLN	7	0.0336641	0.0339054	0.506191	0.50263	85
cg23059452	SLC28A3	9	0.0580661	0.0586606	0.756413	0.751716	357
cg00071137	JOSD1	22	0.168732	0.169212	0.484277	0.492592	450
cg14859417	PTPRE	10	0.0674936	0.0673838	0.363559	0.349495	119
cg12121983	MYO1C	17	0.0379845	0.0380857	0.504215	0.448253	85
cg08328134		19	0.00803933	0.00804613	0.443047	0.445683	16
cg02405813	TPBG	6	0.0108968	0.0110318	0.459697	0.444879	137
cg17813208		18	0.0587493	0.0586915	0.438544	0.481361	515
cg15893253	CSTB	21	0.0254082	0.0253838	0.45387	0.465298	163
cg23059461	PRF1	10	0.0991947	0.0996197	0.559942	0.544256	377
cg00071210	SASH1	6	0.001	0.0010078	0.455815	0.468504	20
cg10152627		3	0.38486	0.384634	0.47883	0.485058	139
cg12122041	HTT	4	0.00105195	0.00119803	0.486072	0.47511	11
cg08328483	BCKDK	16	0.00137808	0.00143268	0.501283	0.479938	11
cg05774801	SFRP2	4	0.0207585	0.0207671	0.437692	0.439423	363
cg06659338	C1orf83	1	0.0279325	0.0280553	0.464116	0.469073	90
cg13168617	ST6GAL2	2	0.023914	0.0238131	0.39068	0.427237	131
cg04051335	C5orf62	5	0.01439	0.014398	0.42383	0.460429	356
cg04879378	XKR6	8	0.00727819	0.00730236	0.536513	0.534047	16
cg16772023	ADARB2	10	0.020353	0.0204666	0.519931	0.504272	70
cg00820637	FRMD6	14	0.0159793	0.0159659	0.400925	0.437232	29
cg08328513	BHMT2	5	0.0969429	0.09751	0.72592	0.71876	701
cg07492757	TFAP2A	6	0.00469449	0.00473949	0.471792	0.476103	12
cg20899625	PLXNA1	3	0.0252027	0.0254035	0.435846	0.436004	179
cg12122057	MICAL2	11	0.0363403	0.0364875	0.580444	0.55252	4
cg25029197	KRT7	12	0.00933244	0.00931788	0.493696	0.495083	11
cg05774915		3	0.00842813	0.00854427	0.448985	0.450311	44
cg14859460	GRM6	5	0.0137775	0.0137098	0.460487	0.457658	91
cg15893356	KIAA1549	7	0.430566	0.431234	0.623516	0.613233	390
cg19818218	CCDC146	7	0.0182014	0.0183156	0.538992	0.515285	38
cg26083045	LMCD1	3	0.0358019	0.036019	0.443504	0.455082	168
cg20899681		15	0.00241123	0.00242993	0.459198	0.474887	24
cg16772031		10	0.0515906	0.0514445	0.462425	0.444663	96
cg27022584	BAIAP2	17	0.103116	0.102663	0.5933	0.585425	111
cg23059700	PNPLA1	6	0.001	0.00100045	0.462424	0.457242	24
cg13169065	GALNT3	2	0.0104475	0.0104548	0.458129	0.485712	53
cg05774978	PDIA3P	1	0.0538071	0.0526688	0.642194	0.611137	682
cg08328671	BDKRB2	14	0.0389284	0.0389514	0.502225	0.479352	29
cg21988465	GNAS	20	0.001	0.00100072	0.393405	0.397793	10
cg27022827	TJP3	19	0.0459971	0.0462113	0.527069	0.520736	45
cg00071265	PSMA7	20	0.461772	0.464221	0.650969	0.621231	387
cg04051446	NACA	12	0.00717586	0.00719613	0.449162	0.440673	68
cg24053587	PTPRO	12	0.0187524	0.018725	0.438689	0.447905	147
cg03202034	MGC23284	16	0.111266	0.111771	0.518734	0.507021	176
cg08328777	DUOX1	15	0.00606879	0.00613183	0.512838	0.523771	190
cg16772039	OBSCN	1	0.0304222	0.0305406	0.509479	0.495301	236
cg01603146	S100A11	1	0.00266371	0.00271025	0.465459	0.482223	10
cg23059701	LMNB2	19	0.0118687	0.011888	0.503298	0.531575	42
cg25029264	C15orf26	15	0.414352	0.415258	0.498892	0.478901	334
cg26083330	BLCAP	20	0.109529	0.109187	0.472694	0.445819	221
cg11107966	SLC24A4	14	0.557893	0.557185	0.702059	0.697806	455
cg21988950	TRIM15	6	0.0145376	0.014501	0.525551	0.538488	49
cg05775542	NAPG	18	0.0746811	0.0747839	0.447774	0.453899	235
cg14859464	FAM111B	11	0.00910149	0.0092835	0.431625	0.450107	123
cg23059709	CGNL1	15	0.0439368	0.0439315	0.359549	0.36804	117
cg16772514	C1QL1	17	0.0136931	0.0138696	0.466831	0.474837	78
cg19818271	PHTF2	7	0.0138023	0.0137953	0.461811	0.46343	180
cg15893373	CCNT2	2	0.035881	0.0361441	0.500902	0.490489	252
cg00820919	PLEKHH2	2	0.043397	0.0435666	0.472152	0.493423	224
cg01603290		17	0.0159905	0.0160545	0.455568	0.455114	208
cg14020846		14	0.0513485	0.0514456	0.506405	0.501576	238
cg24053748	FAM196A	10	0.342676	0.343103	0.736885	0.704582	409
cg17813670	RBM34	1	0.0518639	0.0521321	0.440691	0.429689	504
cg12122241	SIRPA	20	0.0415505	0.04156	0.393524	0.401872	45
cg05775746	DAB1	1	0.0391831	0.0391238	0.435164	0.444572	188
cg06659727	COL4A2	13	0.0261936	0.0261883	0.388921	0.406824	29
cg23059797	VWA5B2	3	0.0191322	0.0192442	0.415369	0.443663	89
cg02407205		5	0.0189697	0.0189453	0.443563	0.444854	43
cg10152904		16	0.0407619	0.0406876	0.462982	0.458405	102
cg16772533	SRCRB4D	7	0.00626223	0.00633379	0.431766	0.444227	166
cg01603395	GJB5	1	0.119768	0.12042	0.446863	0.417009	179
cg25029561	MAPRE3	2	0.0120547	0.0123687	0.47224	0.478299	146
cg04879645	LMF1	16	0.106579	0.106116	0.559314	0.582286	69
cg21988972	AFF3	2	0.0772964	0.0773561	0.462102	0.472517	278
cg24054525	TRPM4	19	0.0548083	0.0547828	0.578291	0.568354	78
cg23059946	IGFBP2	2	0.116337	0.116464	0.687448	0.683766	28
cg27023104		7	0.198404	0.197969	0.457238	0.445466	292
cg14020904	C1QTNF1	17	0.103961	0.104104	0.570623	0.565475	212
cg20900312	TMEM63C	14	0.00697379	0.00708283	0.417012	0.430186	47
cg02407266	DLG5	10	0.0342146	0.0343362	0.446498	0.447843	206
cg01603396	MSX2	5	0.0982453	0.09838	0.423615	0.416957	194
cg15893779		13	0.051891	0.051847	0.463112	0.489812	26
cg23059965	C19orf41	19	0.00796901	0.00805543	0.483492	0.496159	68
cg20900540		14	0.0292019	0.0292821	0.5271	0.563369	46
cg00071727	FARP1	13	0.114519	0.114442	0.578931	0.581534	193
cg12122351		6	0.0354912	0.0355428	0.407581	0.400655	57
cg00821051		10	0.0306197	0.0305234	0.568291	0.585018	27
cg14021021	ABLIM2	4	0.142584	0.142726	0.584279	0.552818	48
cg06659889	MKRN2	3	0.001	0.00103803	0.436615	0.463331	17
cg13169667	ZC3H3	8	0.0691431	0.0689856	0.478455	0.5104	294
cg21989213	MPP2	17	0.001	0.00101112	0.421982	0.412586	14
cg17813891	EVL	14	0.0460101	0.0462478	0.457374	0.462277	211
cg14860393	KIF21A	12	0.00707638	0.0070688	0.434473	0.433889	200
cg02407342	GFAP	17	0.0160772	0.0160725	0.414256	0.42827	167
cg19818293	LTA4H	12	0.00800958	0.00801996	0.440617	0.448073	19
cg23060047		12	0.270224	0.270054	0.510843	0.529684	221
cg11108890	VAMP5	2	0.376615	0.376207	0.588346	0.607757	403
cg18807071	ZDBF2	2	0.00282513	0.00287879	0.437339	0.45514	71
cg10153019	SNORD116-25	15	0.0109343	0.0109122	0.458625	0.469324	149
cg20900557		2	0.00968497	0.00979258	0.489649	0.51582	12
cg23060272	LPP	3	0.371271	0.371577	0.413647	0.434309	169
cg14860438		13	0.218766	0.218315	0.657665	0.634838	59
cg05775918	TMPRSS4	11	0.00405902	0.00409047	0.449417	0.42117	22
cg19818308		14	0.032975	0.0328543	0.544136	0.502963	45
cg27023360		16	0.0424935	0.0424484	0.387651	0.429592	148
cg04051678	STK32C	10	0.0905893	0.0907905	0.45974	0.44685	19
cg01603733	MOV10L1	22	0.00690682	0.0070332	0.450659	0.463319	110
cg12122588	LOC147804	19	0.0139197	0.013893	0.617199	0.60923	5
cg25030049		1	0.001	0.00103193	0.429495	0.424211	67
cg23060384		3	0.0453237	0.045558	0.559153	0.5444	71
cg27023515	GCC2	2	0.00936611	0.00940844	0.462496	0.479867	187
cg24054668	IQCE	7	0.116877	0.117014	0.555232	0.53387	183
cg20900927	PSMG4	6	0.189726	0.190075	0.585719	0.590692	277
cg18807449		10	0.0363713	0.0364802	0.502125	0.525077	23
cg09234161	CCDC102A	16	0.206295	0.205613	0.621051	0.63124	283
cg07493197		17	0.00860493	0.0086232	0.493926	0.503139	19
cg26084005	KIF1A	2	0.109673	0.109164	0.620295	0.62417	522
cg17814175		10	0.0475248	0.0475771	0.400274	0.418171	283
cg14021073	BRSK2	11	0.0496328	0.0495419	0.530289	0.542673	160
cg00821310	ACOT7	1	0.0244868	0.0246223	0.530273	0.519683	173
cg21990144	CLK1	2	0.0115424	0.0116552	0.432269	0.44088	4
cg05776053		2	0.10635	0.106554	0.434705	0.428249	152
cg17814481	FBP1	9	0.00624279	0.00626006	0.681897	0.669849	4
cg19818312	SNORD57	20	0.0593017	0.0593014	0.389833	0.391281	38
cg27023524		5	0.00613886	0.00616801	0.531447	0.53468	14
cg13169796	TMEM135	11	0.0217759	0.0218395	0.454096	0.504978	113
cg15893929		17	0.001	0.00100852	0.445406	0.429127	30
cg24054938	NPR1	1	0.00154154	0.00164215	0.480275	0.472271	10
cg16773028	KCNA2	1	0.0717103	0.071679	0.395337	0.381002	151
cg09234252		10	0.0653525	0.0653291	0.486804	0.51166	114
cg19818890		11	0.0171321	0.0171819	0.424078	0.476859	70
cg07493465	UST	6	0.00735278	0.00737104	0.449708	0.460435	16
cg13170005	VMO1	17	0.176105	0.176097	0.430346	0.407392	163
cg14860473	PDGFRL	8	0.00593152	0.00589847	0.458815	0.457383	6
cg11108893	CHST2	3	0.357351	0.356924	0.626714	0.632209	281
cg18807466	AKAP5	14	0.0359759	0.0361777	0.425605	0.425109	230
cg23060513	FARSA	19	0.0502402	0.0506921	0.47041	0.497213	108
cg08329473	AFAP1L2	10	0.00489614	0.00496802	0.502107	0.510032	28
cg12122877		11	0.108841	0.108988	0.339766	0.372068	223
cg26084141	PDIA5	3	0.439745	0.440186	0.497758	0.532038	284
cg21991616	HGC6.3	6	0.00204319	0.00210158	0.480103	0.499993	6
cg14021133		7	0.309536	0.310427	0.642199	0.631519	413
cg25030262	SNRPN	15	0.0144626	0.0144814	0.465251	0.438215	98
cg10153082	PITRM1	10	0.0480085	0.0479945	0.394075	0.42134	189
cg06660057	FOXK1	7	0.100221	0.10049	0.459893	0.470663	151
cg13170147	PSMA5	1	0.00361852	0.00366319	0.44679	0.460135	136
cg12123502		15	0.0887808	0.0889519	0.564399	0.585218	194
cg00821587	KNDC1	10	0.00317083	0.003187	0.496437	0.46184	14
cg15894365		17	0.00248287	0.00251296	0.447516	0.458064	50
cg01603847	UBE2QL1	5	0.00526148	0.00527864	0.46303	0.47253	19
cg23060735	ARSA	22	0.00150985	0.00154725	0.530013	0.533811	3
cg17814615		1	0.00255624	0.00260057	0.456374	0.450848	36
cg16773067		6	0.423606	0.428966	0.795515	0.797991	493
cg05776603	CFL2	14	0.0135355	0.0135957	0.484379	0.491432	40
cg07493516		4	0.019635	0.01977	0.459886	0.480233	47
cg03202077	ADAMTS5	21	0.0735433	0.0736678	0.408011	0.416835	204
cg25030467	ASB2	14	0.0500788	0.0502517	0.372406	0.386555	62
cg19818998	NCRNA00085	19	0.0134519	0.0136681	0.486273	0.493455	98
cg12123671		6	0.00659798	0.00669541	0.46125	0.456759	15
cg04051697	THNSL2	2	0.112198	0.112161	0.581553	0.586216	161
cg02407415	PRR25	16	0.00102229	0.00122798	0.508859	0.498691	4
cg26084258		10	0.0102309	0.0103134	0.43993	0.432501	68
cg04880052	PNKD	2	0.101541	0.101699	0.480131	0.499089	275
cg21991633		19	0.039454	0.0395426	0.516928	0.524357	305
cg14021168	ODF4	17	0.249589	0.255338	0.798299	0.783428	585
cg25030514	TSPAN9	12	0.0437772	0.0436272	0.393884	0.383904	152
cg15894389	HTR2A	13	0.151894	0.1516	0.584128	0.602866	247
cg27023595	GLYR1	16	0.0142861	0.014331	0.371878	0.389098	125
cg12123879	NCR1	19	0.101727	0.101779	0.565824	0.546432	187
cg02407785	PCDH9	13	0.001	0.0010024	0.442052	0.466504	31
cg14860917	PSD3	8	0.0108063	0.0108965	0.497834	0.497766	18
cg09234297	IRF2	4	0.00497488	0.00500694	0.420193	0.416096	12
cg26084700		2	0.26571	0.265748	0.505003	0.487582	269
cg05777583	FCRL2	1	0.036029	0.0362506	0.408784	0.378073	177
cg24055178		10	0.285283	0.284087	0.513175	0.520571	382
cg16773355		6	0.0930726	0.0930543	0.623754	0.618128	57
cg23060872	ANKRD53	2	0.0269167	0.026967	0.492456	0.524251	56
cg25030862		7	0.0103977	0.0104493	0.436402	0.466182	17
cg20901032	CSNK1A1L	13	0.0603293	0.0601802	0.485077	0.500591	266
cg01603912	BANP	16	0.102868	0.102796	0.551363	0.547515	471
cg19819089	SIK3	11	0.0020603	0.00208926	0.44171	0.430229	177
cg09234415	LOC729799	11	0.001	0.00100505	0.413806	0.447285	39
cg07493562	WWOX	16	0.103241	0.103574	0.401028	0.416302	243
cg15894661	ACCS	11	0.139054	0.138776	0.350279	0.38938	194
cg14860928	GAK	4	0.0316464	0.0317276	0.417526	0.4112	248
cg18807895	WDR36	5	0.0142362	0.0142397	0.475108	0.45999	64
cg25030888	SGIP1	1	0.0617461	0.0618285	0.456988	0.463335	472
cg04880195	ENAH	1	0.0122815	0.0123305	0.465828	0.475306	64
cg17814781	MSX1	4	0.157737	0.157672	0.432692	0.450254	272
cg14021523	SLC24A4	14	0.0347361	0.0346991	0.41212	0.403275	42
cg12123983	SNAPC1	14	0.0980178	0.0992581	0.574246	0.542127	261
cg11109721	GPX3	5	0.0177625	0.0178015	0.47191	0.502768	124
cg27023755	DNAJB6	7	0.00425326	0.00427405	0.465791	0.474644	10
cg14021714	EFCAB4B	12	0.00595702	0.00610243	0.481018	0.439247	43
cg06660395		4	0.106155	0.10622	0.521382	0.543753	426
cg20901167		12	0.436315	0.436166	0.545405	0.553927	186
cg13171197		7	0.0279465	0.0261809	0.648272	0.634826	250
cg21992238		2	0.0134842	0.0135874	0.448542	0.464217	90
cg08329597	LOC149837	20	0.19397	0.19403	0.539487	0.542452	179
cg04051927		2	0.185742	0.18555	0.441829	0.428215	161
cg25031476	PTPRR	12	0.121522	0.121457	0.475539	0.464708	217
cg01603973		17	0.0571724	0.0571274	0.446395	0.436773	161
cg17814814		1	0.0425735	0.0428869	0.392124	0.410099	148
cg18808261	SATB1	3	0.00465147	0.00465966	0.492998	0.49523	10
cg05777919	TTC15	2	0.00617951	0.00620258	0.437594	0.435008	79
cg03202545	HIPK2	7	0.0107673	0.0108084	0.499108	0.480591	23
cg07493837	MANEA	6	0.0135335	0.0135066	0.448191	0.445762	103
cg11109966		4	0.00465205	0.00472157	0.442136	0.443922	99
cg13171565	USP5	12	0.0200381	0.0201094	0.513064	0.508758	19
cg21992250	SLC15A3	11	0.0261445	0.0263273	0.425649	0.440491	70
cg24055525	SRC	20	0.0120621	0.0121811	0.499611	0.490897	52
cg12124000	RIMS2	8	0.00898659	0.00900773	0.462132	0.447574	55
cg26085533	TMEM132E	17	0.00310623	0.00318906	0.471616	0.468177	21
cg02408252		11	0.112639	0.112563	0.423812	0.41945	39
cg05778278		8	0.00827354	0.00830717	0.463512	0.468785	136
cg27023822		15	0.210892	0.211086	0.52395	0.511951	221
cg19819837		5	0.00401313	0.00400463	0.502028	0.478139	4
cg15894808		11	0.120571	0.122221	0.572009	0.538398	394
cg00821600	LRP1B	2	0.128406	0.12829	0.437405	0.462024	498
cg27023953	C22orf41	22	0.00859844	0.00859539	0.439907	0.434143	22
cg16773741	CLDN5	22	0.0261195	0.0260705	0.41996	0.455443	131
cg14861089	TLX1	10	0.0023088	0.00236227	0.527712	0.520268	2
cg08329655	PPFIBP2	11	0.00582991	0.00582528	0.44048	0.466958	18
cg14021871	TM6SF2	19	0.00752125	0.00765361	0.703484	0.644153	3
cg15895121		5	0.00795213	0.00802622	0.499197	0.478738	4
cg25031670		1	0.0137759	0.013836	0.545872	0.523866	8
cg09234474	DUSP14	17	0.109609	0.11001	0.472916	0.464104	224
cg26085804	FCHSD2	11	0.00941799	0.00940532	0.459514	0.476884	71
cg20902195	AMAC1L3	17	0.0118531	0.0118616	0.440615	0.442868	35
cg24055703		20	0.00734537	0.0074063	0.409106	0.45311	19
cg23061046	NCRNA00085	19	0.0569189	0.0570029	0.421884	0.462181	117
cg01603981	MSH3	5	0.00124134	0.00133326	0.399739	0.414832	145
cg18808466		13	0.028549	0.0285982	0.454954	0.430428	99
cg24055792		1	0.001	0.001	0.434572	0.462948	31
cg07493858	MGC45800	4	0.108059	0.108094	0.443745	0.455561	148
cg26086288	SLC9A3	5	0.37742	0.376532	0.695583	0.69189	292
cg03202659		2	0.078204	0.0785029	0.638825	0.607629	147
cg05778424	AKAP1	17	0.0575478	0.0575279	0.497379	0.496042	75
cg23061257	YIPF1	1	0.0330361	0.0329879	0.476093	0.510009	53
cg15895132		1	0.0358507	0.0359001	0.445703	0.429814	89
cg04051962	IFT140	16	0.001	0.00100009	0.442841	0.42034	28
cg27023962		13	0.00363253	0.00363446	0.442026	0.441909	77
cg19819912	TP73	1	0.015828	0.0158938	0.502918	0.499761	21
cg04880253	VANGL1	1	0.0574906	0.0577765	0.437538	0.463286	52
cg24056307	ZNF506	19	0.00514819	0.00516923	0.518884	0.499152	4
cg17815134	TMEM201	1	0.0183018	0.0182384	0.537489	0.526946	9
cg26086468		18	0.00819623	0.0082436	0.455306	0.462998	24
cg06660937	IQCE	7	0.001	0.001	0.411295	0.458001	55
cg10153809	TMEM229B	14	0.0242328	0.0241785	0.473972	0.499882	75
cg13171643	MGMT	10	0.0139113	0.0139129	0.421461	0.458854	74
cg14021880	EMILIN1	2	0.00669276	0.00661766	0.458367	0.479058	103
cg01604009		2	0.00775105	0.00781487	0.421908	0.429461	30
cg24056365		1	0.0357253	0.0358079	0.41208	0.434753	248
cg18808904	BTBD3	20	0.0217965	0.0217683	0.441482	0.472541	72
cg27024196		3	0.1529	0.152979	0.496861	0.511751	56
cg12124478	IQGAP3	1	0.00136972	0.00145046	0.45476	0.470638	14
cg17815187		18	0.0208285	0.0209067	0.531867	0.512658	23
cg20902783	NDRG2	14	0.11805	0.118067	0.389266	0.381073	64
cg15895213	C14orf79	14	0.40166	0.402116	0.641843	0.610633	700
cg05778528		11	0.113829	0.114316	0.450794	0.492088	190
cg09234567	GRAMD2	15	0.00836819	0.00850736	0.475277	0.5025	108
cg11110759		14	0.0437409	0.0438758	0.629013	0.617348	29
cg23061272		8	0.00739758	0.0074532	0.380453	0.387091	76
cg16773799	GRHL1	2	0.0147903	0.0148043	0.436531	0.423621	51
cg18808929		8	0.0819909	0.0821993	0.455428	0.452441	66
cg17815567		1	0.0734592	0.07355	0.565775	0.566324	86
cg02408311	OR51B5	11	0.0314671	0.0315438	0.471139	0.45155	157
cg00072675		1	0.0240777	0.0241012	0.469254	0.450301	107
cg21993461	SMURF1	7	0.00711241	0.00721947	0.49375	0.497366	31
cg24056567	PSD3	8	0.0550336	0.0550566	0.445428	0.463387	328
cg13171679		8	0.0957303	0.0961554	0.465767	0.458728	203
cg14022022	GRIN1	9	0.0888776	0.0892923	0.633977	0.593654	70
cg26086785	RPS6KA2	6	0.152454	0.153443	0.5068	0.463082	333
cg23061396		12	0.390589	0.390043	0.711168	0.70423	628
cg15895690		14	0.00958973	0.00959102	0.472293	0.462096	115
cg05778847	PPP1R14A	19	0.0297552	0.0423088	0.712652	0.690591	626
cg17815797	IQSEC3	12	0.00859481	0.00857189	0.411214	0.398958	41
cg21993547	NOTCH4	6	0.00362311	0.00361525	0.479841	0.470562	13
cg07493874	CLPTM1L	5	0.451611	0.451078	0.718196	0.697191	233
cg00821604	FARP1	13	0.0695352	0.0696337	0.321628	0.347723	60
cg25032336		4	0.00220076	0.00225399	0.461116	0.480236	49
cg16773800	CMIP	16	0.00148772	0.00155899	0.473953	0.462736	48
cg27024241		15	0.0554161	0.055695	0.525187	0.523319	466
cg02408697	ADARB2	10	0.474507	0.4747	0.720715	0.706658	332
cg06660976		16	0.114432	0.114297	0.574043	0.576142	108
cg01604043	CPNE2	16	0.0520724	0.0523284	0.574813	0.550345	49
cg19820287		5	0.0070951	0.0070578	0.547612	0.494909	6
cg17815800		1	0.247225	0.247502	0.463127	0.496685	184
cg25032342	VAX2	2	0.00407836	0.00410759	0.621514	0.604658	5
cg13171904	TLN2	15	0.00935312	0.00936239	0.449168	0.42084	20
cg26086899	TAF7	5	0.0326543	0.0327181	0.464939	0.493884	80
cg21994045	ICAM5	19	0.172488	0.172607	0.580196	0.583417	193
cg08329684	PPL	16	0.241085	0.231481	0.636034	0.60669	682
cg04052013	TNNT3	11	0.00444069	0.00451321	0.395843	0.427419	4
cg03202693	MCF2L	13	0.278517	0.277711	0.687908	0.670814	179
cg15895782	PTPN14	1	0.0154191	0.0155131	0.439384	0.466521	109
cg19820328		10	0.0212172	0.0211777	0.381593	0.412637	29
cg20902817		15	0.0157289	0.0157252	0.441975	0.431664	36
cg12124767	CFTR	7	0.00710999	0.00714238	0.43784	0.454823	37
cg17815841	PDS5A	4	0.00728159	0.00735922	0.520229	0.555406	3
cg06661266		3	0.248458	0.248636	0.518946	0.503004	244
cg05779057	PRTG	15	0.0514923	0.0514734	0.540582	0.498985	57
cg27024272		16	0.0682137	0.068544	0.496906	0.522241	63
cg23061578	SLC9A3	5	0.0324611	0.0323776	0.450683	0.459402	344
cg14022570	CKB	14	0.011849	0.0119089	0.514544	0.521012	19
cg16773803	L3MBTL	20	0.127336	0.127394	0.409071	0.429033	68
cg02409090		6	0.00767316	0.00771087	0.440731	0.446842	67
cg10154597	GPR123	10	0.0399689	0.0401095	0.548296	0.542134	76
cg27024386		3	0.0497624	0.0497949	0.42967	0.464572	188
cg20903160		6	0.125979	0.126206	0.780647	0.768206	567
cg12125173		11	0.0733604	0.0720686	0.706166	0.694092	993
cg16774013	NFATC1	18	0.0431537	0.0433384	0.485176	0.470839	134
cg14022622	NAP1L4	11	0.0571954	0.0575304	0.513848	0.490106	200
cg13172001	SMYD1	2	0.150148	0.150551	0.475885	0.478044	190
cg21994357		6	0.0146223	0.0146842	0.466746	0.448259	177
cg12125241	PDE8A	15	0.00606147	0.00610464	0.457182	0.480016	147
cg18809122	NAB1	2	0.10377	0.104481	0.536138	0.486793	88
cg24056730	ART3	4	0.0119427	0.0119702	0.452807	0.452701	299
cg15896056	C6orf94	6	0.0160593	0.016129	0.442272	0.453022	41
cg25032595	CLDN10	13	0.020631	0.0206637	0.43808	0.429964	37
cg20903433	CHMP6	17	0.00271108	0.00272291	0.521097	0.522652	4
cg23061795		11	0.00838732	0.00837339	0.467615	0.459641	16
cg14861545		11	0.174552	0.174702	0.535239	0.478986	395
cg11111132		11	0.0236566	0.0238183	0.386514	0.419284	62
cg04880506	TOP3B	22	0.00140575	0.00152139	0.493895	0.498498	6
cg12125332	FAM164C	14	0.0116751	0.0117478	0.476788	0.477054	9
cg03202732	MARK2	11	0.0336828	0.0337204	0.47255	0.506121	154
cg07494218	OR2C1	16	0.0500022	0.0506434	0.565258	0.545884	129
cg02409108	ODZ4	11	0.00183655	0.00187926	0.472103	0.478181	8
cg19820372	LAYN	11	0.0244161	0.0244833	0.441443	0.459479	110
cg21994579	SLC2A4	17	0.0114422	0.0114734	0.6801	0.656426	6
cg27024844	SH3BP4	2	0.0698001	0.0699043	0.564579	0.538218	58
cg04880546		12	0.00634338	0.00635937	0.425559	0.429203	7
cg08329753	GTF2H4	6	0.0186874	0.0187714	0.432196	0.444617	192
cg06661450	LHX9	1	0.0111619	0.0111468	0.495675	0.497541	12
cg23062006	LRP4	11	0.147723	0.147797	0.609333	0.607177	102
cg17815897	PKD2	4	0.00131396	0.00138594	0.538466	0.540785	4
cg19820919	SPSB1	1	0.10683	0.106832	0.536062	0.507812	136
cg01604210	HMGCL	1	0.0194291	0.0194123	0.472386	0.470068	140
cg00821760	ZFR2	19	0.026261	0.0264233	0.497037	0.505116	41
cg14861570	MMD	17	0.00489185	0.0049613	0.481137	0.473972	13
cg12125484	PRKAR1B	7	0.00118749	0.00128079	0.447644	0.442328	59
cg09234599		12	0.202791	0.202503	0.564245	0.589891	151
cg03202804	SFRP2	4	0.0297198	0.0296842	0.428652	0.439233	415
cg18809289	ALOX5	10	0.0225856	0.022669	0.422615	0.425094	400
cg14022778	FHAD1	1	0.0452826	0.0454771	0.553785	0.584675	28
cg04052019	LOC154449	6	0.0755928	0.0757814	0.408642	0.419854	92
cg16774084		14	0.0392932	0.0392887	0.544846	0.542789	350
cg23062096	EBF4	20	0.0588487	0.0587924	0.737672	0.721158	41
cg14861584		10	0.0538454	0.0538213	0.430335	0.417558	79
cg10154780		5	0.112717	0.112877	0.669671	0.640549	68
cg11111139	PTPRN2	7	0.0273626	0.027393	0.457269	0.46143	117
cg20903900	MKS1	17	0.0116793	0.0117205	0.476457	0.469119	15
cg02409125	GRM8	7	0.0106183	0.0106452	0.448641	0.432819	44
cg25032793		18	0.0112958	0.0113018	0.540828	0.550232	7
cg17815933	FOXJ2	12	0.176477	0.176977	0.485066	0.510324	123
cg15896356	CNDP2	18	0.0215202	0.021499	0.475872	0.457088	82
cg27024862		16	0.00138207	0.00150943	0.451039	0.502892	8
cg07494356		6	0.196848	0.197042	0.516676	0.504967	466
cg04880737	LRRFIP1	2	0.00452188	0.00445926	0.479822	0.465843	15
cg12125567	STXBP6	14	0.00573986	0.00573393	0.459146	0.459926	15
cg06661812		4	0.0213664	0.0213717	0.493664	0.504989	104
cg26087598	MXD3	5	0.024128	0.0242909	0.444448	0.453875	76
cg24057514	ASCL2	11	0.427565	0.429445	0.659719	0.634439	415
cg20903926	C1orf177	1	0.0483233	0.0485775	0.461544	0.4798	187
cg04052466	AMH	19	0.0661098	0.0686185	0.728672	0.72901	452
cg15896446	PPAPDC1A	10	0.00103709	0.00119282	0.472454	0.470496	9
cg21994818		8	0.300907	0.302352	0.674869	0.644382	473
cg14861934	WDR37	10	0.0156851	0.0156938	0.449078	0.466128	28
cg13172432	SLC26A9	1	0.188577	0.188508	0.461099	0.456052	245
cg27024876	DKKL1	19	0.0565296	0.0566112	0.440574	0.461678	295
cg01604411		19	0.0180805	0.018178	0.507329	0.51194	72
cg15896579		11	0.001	0.00100705	0.41793	0.421489	92
cg06661924	AK3L1	1	0.0100072	0.0100606	0.441761	0.45665	50
cg01604412		12	0.0504644	0.050161	0.46465	0.488453	70
cg02409177	ADRA1A	8	0.0177588	0.0177441	0.393689	0.401635	18
cg12125614	TIMP2	17	0.0639025	0.0639955	0.47137	0.490764	149
cg20904010	SYN3	22	0.00946305	0.00952348	0.425958	0.440964	43
cg00822007		16	0.0743449	0.0746291	0.572258	0.592189	185
cg25032848		4	0.133335	0.133357	0.613387	0.620459	549
cg05779219		20	0.0224081	0.0223087	0.503437	0.526207	76
cg27024950		10	0.0129877	0.0131054	0.506269	0.499024	20
cg26088568		3	0.0100737	0.0100872	0.459066	0.469952	203
cg24057642	NR2F6	19	0.282963	0.282859	0.67263	0.656127	360
cg23062112	ANO3	11	0.164122	0.163588	0.444409	0.466495	290
cg24057710	KIRREL3	11	0.00350482	0.00356416	0.431884	0.457588	14
cg05779272	B4GALT1	9	0.0474895	0.0474619	0.442567	0.435506	136
cg27024992	FBXO11	2	0.0139473	0.0138692	0.49513	0.496057	45
cg08329754	RPTOR	17	0.169857	0.170238	0.599597	0.594794	566
cg16774375	ADCY9	16	0.0323889	0.0322919	0.463095	0.446965	111
cg13172724	FLJ90757	17	0.244646	0.244502	0.497718	0.514052	260
cg19821049		15	0.122226	0.122306	0.70681	0.695524	111
cg02409351	ALX1	12	0.00996912	0.010112	0.700848	0.670811	5
cg15896696	MAD1L1	7	0.0417744	0.0414219	0.60114	0.594202	1113
cg09234616	WT1	11	0.0419968	0.0420944	0.431135	0.415439	74
cg17816038	CAMTA1	1	0.0168875	0.0168535	0.395556	0.406851	31
cg25033380		12	0.154991	0.154874	0.438674	0.447977	95
cg07494499	NXN	17	0.0438749	0.0441591	0.515863	0.508191	62
cg04880762	VAMP1	12	0.0162335	0.0163421	0.488349	0.488826	105
cg18809729	TOLLIP	11	0.0221326	0.0221343	0.592514	0.58095	67
cg10154812		5	0.0382182	0.0383104	0.418492	0.416112	41
cg06662132	TRIM8	10	0.0287861	0.0288383	0.430428	0.463626	296
cg27025079	STIM2	4	0.0669466	0.0670271	0.502168	0.508419	153
cg11111214	TTN	2	0.00957963	0.0095651	0.508873	0.491089	30
cg19821098	DSCAML1	11	0.0097577	0.00977085	0.451928	0.459323	16
cg15896892	ZNF238	1	0.0139606	0.0139579	0.646356	0.661612	8
cg25033817	SEC14L2	22	0.00127911	0.0013901	0.470771	0.507349	7
cg26088614	ASXL2	2	0.0295939	0.0296529	0.434226	0.466043	175
cg14862722	CNTN4	3	0.00136698	0.00144355	0.482998	0.5098	17
cg12125772		5	0.137728	0.139115	0.651339	0.64529	266
cg07494500		16	0.0174574	0.0175211	0.439984	0.459852	30
cg03202884	TMEM161A	19	0.00888904	0.00886251	0.516637	0.496137	13
cg05779364		1	0.00266883	0.00271001	0.466384	0.469764	89
cg13172906	ARC	8	0.0694308	0.0680326	0.706394	0.684016	505
cg17816173	PTPRN2	7	0.0542126	0.0545151	0.458854	0.475756	200
cg16774604	OXA1L	14	0.0700344	0.0700616	0.599277	0.600305	209
cg23062357		14	0.0852911	0.0852771	0.335389	0.368996	206
cg14862806		17	0.0314939	0.0315853	0.517405	0.526783	55
cg21995261		11	0.0412186	0.0412473	0.490414	0.504816	168
cg00072720	CLDN7	17	0.06987	0.0702363	0.588292	0.598268	79
cg26088680		14	0.254951	0.255166	0.594541	0.585348	171
cg06662140	KLHDC7A	1	0.0906642	0.0908529	0.366684	0.407516	98
cg27025137	SLC39A11	17	0.0386867	0.0385385	0.412485	0.415955	48
cg15896978	APOA1	11	0.0139391	0.0140007	0.463067	0.473422	106
cg13173286	BARX2	11	0.00630522	0.00633108	0.486237	0.501044	9
cg14022913	NEIL3	4	0.00257346	0.00270094	0.613765	0.598108	2
cg26088759		11	0.30686	0.307251	0.411512	0.41644	246
cg04880992	MIER1	1	0.00857149	0.00857401	0.450761	0.453433	130
cg27025247	SMG6	17	0.0730199	0.07331	0.423738	0.413318	333
cg20904489	NRN1	6	0.0956445	0.0956741	0.388449	0.409405	256
cg25033990	ACCN1	17	0.00335275	0.00338906	0.513358	0.505186	6
cg09234698		1	0.0330216	0.033075	0.537868	0.534437	187
cg02409722	SETD7	4	0.0230178	0.0233948	0.469724	0.450687	153
cg04881125	PTGS2	1	0.00657829	0.00658116	0.471219	0.452251	19
cg16774755		16	0.0187908	0.0187811	0.458047	0.453095	37
cg19821128	ZNF385B	2	0.00760924	0.00762257	0.451062	0.443728	46
cg23062810	CLIP2	7	0.0882764	0.0882139	0.505001	0.57415	219
cg24058132	GALC	14	0.128103	0.125806	0.708556	0.682074	931
cg21995304		6	0.346647	0.346364	0.522638	0.509508	222
cg14023009	ARHGEF10	8	0.0196518	0.019668	0.45433	0.471469	23
cg18809873	LRRC47	1	0.359456	0.357953	0.718183	0.705213	461
cg05779406	ZFAND2A	7	0.926348	0.931467	0.718321	0.692338	923
cg10154971		16	0.0314692	0.0315467	0.446723	0.463989	153
cg23062876	DBT	1	0.0212067	0.0213117	0.447365	0.4742	365
cg07494614	C2orf89	2	0.00199758	0.00203577	0.447453	0.483963	35
cg13173305		1	0.0125814	0.0126689	0.414638	0.458436	174
cg15897368	SMOC1	14	0.00543226	0.00540103	0.446495	0.450122	19
cg08329931	RASA3	13	0.048522	0.048478	0.444264	0.47219	225
cg11111332	DDC	7	0.126231	0.125637	0.547014	0.574475	663
cg16775167	CDH17	8	0.00948746	0.00960739	0.455376	0.490927	28
cg18810022		2	0.0142278	0.0142176	0.49432	0.49282	11
cg14023020		8	0.164334	0.164029	0.45139	0.507699	97
cg12126686	CD22	19	0.0122437	0.0123557	0.471489	0.44631	26
cg21995347	SNX18	5	0.106384	0.106543	0.439723	0.479152	338
cg16775289	OAF	11	0.00289605	0.00293506	0.477929	0.487108	32
cg26089007		18	0.001	0.00100032	0.452455	0.479745	21
cg00822030	KCNAB2	1	0.127186	0.12674	0.684833	0.678057	394
cg05779441		1	0.248444	0.249441	0.429153	0.420406	230
cg20905088	PTHLH	12	0.0445657	0.0445392	0.407179	0.417589	59
cg25034155	ZMIZ1	10	0.0990634	0.0991943	0.57518	0.549742	153
cg00073090		19	0.0192225	0.019236	0.513215	0.498771	10
cg14863355	KCNQ5	6	0.001	0.00100264	0.459468	0.478355	8
cg06662812	SLC5A7	2	0.0573007	0.0575366	0.533088	0.534555	129
cg04053108	VWF	12	0.160672	0.159388	0.507871	0.539544	351
cg24058604	HOXA2	7	0.0206174	0.0205836	0.468565	0.488787	64
cg12126706	C1orf92	1	0.00447433	0.00450974	0.508649	0.523501	9
cg17816637	SLC7A4	22	0.401312	0.401699	0.536398	0.552692	128
cg09234936		2	0.0230987	0.0230491	0.498857	0.497164	23
cg01604946	SH3TC2	5	0.011852	0.0118291	0.437797	0.456119	64
cg13173444		22	0.0452754	0.0449549	0.605148	0.593265	159
cg07495314	RASL11A	13	0.0648073	0.0650285	0.418843	0.460746	209
cg14863458	HAL	12	0.0359192	0.0359401	0.393958	0.404662	178
cg27025483	PFKP	10	0.0691761	0.0685511	0.540047	0.575033	317
cg16775599	WDR55	5	0.00522338	0.00525322	0.445908	0.4586	216
cg15898112		15	0.00867046	0.00870347	0.471212	0.50829	21
cg03203239	PCGF1	2	0.001	0.00101277	0.448057	0.467491	11
cg19821475		12	0.001788	0.00184329	0.436974	0.45243	9
cg07495376	CTNNA3	10	0.008663	0.00872503	0.47823	0.481719	56
cg14023073	C11orf84	11	0.0678951	0.0677627	0.552098	0.551592	207
cg02410245	IFFO1	12	0.0647468	0.064903	0.519846	0.474519	170
cg25034205	IHH	2	0.0152821	0.0152986	0.453533	0.487169	96
cg13173536	TTC15	2	0.0566087	0.0568544	0.45775	0.472085	357
cg11111460	MGC45800	4	0.0213409	0.0214365	0.44928	0.451895	30
cg21995686		4	0.0135264	0.0136275	0.438222	0.443711	44
cg23063147	INPP5A	10	0.0175795	0.0177155	0.380327	0.397673	156
cg14863643	MMP17	12	0.00714051	0.00716368	0.425494	0.403357	74
cg24058805	PDE4B	1	0.0246995	0.0258042	0.640029	0.637149	574
cg07495389	MAPRE3	2	0.0544377	0.0545408	0.457846	0.454696	445
cg04053118	SCN3B	11	0.089953	0.0902578	0.360366	0.414396	293
cg14023159	TXLNA	1	0.00179042	0.00182785	0.46198	0.470127	18
cg00073244	MEGF6	1	0.0589561	0.0591668	0.606444	0.605952	63
cg20905413		3	0.0130778	0.0130133	0.470904	0.448623	45
cg01605366		11	0.0552809	0.055319	0.46605	0.486676	43
cg13173552	FBLIM1	1	0.00803128	0.00810448	0.459281	0.510779	19
cg14023239	KLHL6	3	0.00482446	0.00484248	0.555623	0.563527	4
cg16775939	BDH1	3	0.00671976	0.00689613	0.498764	0.493355	55
cg23063374	ZDHHC20	13	0.00262747	0.00267401	0.46526	0.469126	23
cg12126859		8	0.0283556	0.0283477	0.481342	0.501111	170
cg19821682		1	0.00680557	0.00694014	0.464892	0.486081	37
cg08330031	C10orf32	10	0.00559249	0.00553433	0.464908	0.477812	21
cg10155026	FGF6	12	0.0128812	0.0129869	0.4779	0.518271	25
cg27025722	SPTBN1	2	0.0188667	0.0190157	0.421972	0.44048	235
cg26089165		2	0.38236	0.381088	0.509306	0.544893	263
cg04881457	CD96	3	0.0227473	0.0226373	0.460153	0.456093	37
cg18810033		12	0.0363307	0.0362592	0.3983	0.37379	98
cg20905516	GUCY1A2	11	0.0299809	0.0299611	0.401917	0.410341	220
cg04053242	SNPH	20	0.0281988	0.0282313	0.461907	0.440899	81
cg17816908	SFRP1	8	0.00458746	0.00458512	0.522572	0.541378	4
cg25034274	MESDC2	15	0.126842	0.127032	0.58995	0.571328	125
cg03203274	C6orf154	6	0.00443349	0.004482	0.463876	0.493331	46
cg15898113		8	0.0447327	0.0448268	0.401444	0.412325	134
cg16776006	ZBTB25	14	0.00810199	0.00816376	0.452613	0.467221	89
cg05779786	AGAP1	2	0.120268	0.120082	0.563719	0.599308	47
cg26089207	PSMB9	6	0.0119644	0.0121478	0.494111	0.483703	111
cg13173567	DENND5A	11	0.018862	0.0188894	0.403657	0.407979	227
cg14863978	GBX1	7	0.0200416	0.0201466	0.461435	0.505586	27
cg11111696	ZNF438	10	0.001	0.001	0.42554	0.448008	14
cg19821713		15	0.0248938	0.0251378	0.400775	0.393895	41
cg23063647	ZNF876P	4	0.102146	0.102512	0.48116	0.485356	647
cg09234995	C10orf18	10	0.112112	0.11259	0.406894	0.380829	339
cg16776035		17	0.0120761	0.0120928	0.34501	0.378104	37
cg02410870	TRABD	22	0.00620555	0.00622543	0.44601	0.470528	78
cg00073384	OR2M2	1	0.00461598	0.00470071	0.443912	0.469569	213
cg05779990	C3orf27	3	0.112721	0.112414	0.464317	0.462628	365
cg14023451	GPLD1	6	0.0317479	0.0318958	0.551859	0.538855	182
cg17817168	ST8SIA1	12	0.0307033	0.0299585	0.646785	0.61429	253
cg14864022	RREB1	6	0.0125235	0.0125725	0.472682	0.479285	37
cg07495470	POLDIP3	22	0.0366656	0.0366914	0.570776	0.550592	84
cg00822241	FUT2	19	0.0191599	0.0192334	0.475493	0.470534	110
cg15898267	UBE3C	7	0.110877	0.110792	0.611515	0.596816	306
cg13173848	BNC2	9	0.198081	0.196914	0.748526	0.728303	300
cg08330132		16	0.106894	0.107609	0.601625	0.580715	495
cg14864103	MCF2L	13	0.0855293	0.086404	0.658003	0.625726	154
cg23063825		12	0.673801	0.672865	0.589789	0.568317	296
cg25034423		2	0.0163733	0.0164295	0.432219	0.447327	83
cg03204605	AFAP1	4	0.0153057	0.0153486	0.462827	0.477453	85
cg02410887	LYN	8	0.0258903	0.0244337	0.506589	0.480879	682
cg14023737		9	0.0461375	0.0461295	0.464753	0.434397	52
cg04881585		14	0.00831685	0.00836674	0.463224	0.455235	17
cg13173898	CTPS	1	0.00439104	0.00441649	0.435837	0.468706	98
cg04053392	DACT2	6	0.0434693	0.0435875	0.460477	0.471866	129
cg06663305		17	0.182773	0.182722	0.568631	0.573782	277
cg16776065	PRKCDBP	11	0.101961	0.102185	0.521449	0.523832	361
cg05780006		1	0.0219147	0.0220238	0.398802	0.455178	54
cg19821804	TULP2	19	0.0323631	0.0323648	0.53436	0.545007	159
cg17817203	NLRP2	19	0.0978788	0.0985308	0.584431	0.543607	239
cg18810376	MTUS2	13	0.0737338	0.0740122	0.480356	0.49098	284
cg26089877	SMTNL2	17	0.0436937	0.0438462	0.544391	0.533811	19
cg21996068	UMOD	16	0.0219525	0.0220493	0.393139	0.39222	61
cg15898408	DUSP12	1	0.001	0.00100247	0.450024	0.452772	107
cg20905621		10	0.0343968	0.0341975	0.470294	0.447218	51
cg06663310		5	0.203976	0.203105	0.498529	0.468116	125
cg11111740		6	0.001	0.00102149	0.709997	0.690102	1136
cg09235185	PTPRN2	7	0.0154198	0.0155106	0.454491	0.47769	106
cg14023874	DPT	1	0.0531051	0.0533774	0.503407	0.515566	62
cg13174084	LOC388965	2	0.00181964	0.00188226	0.484015	0.470127	6
cg05780139	RPL23	17	0.0352999	0.0353919	0.531006	0.537752	84
cg07495704		14	0.024354	0.0244786	0.433815	0.431414	303
cg27025856	HDAC11	3	0.017379	0.0172468	0.429313	0.427999	44
cg10155147	NCK2	2	0.00214641	0.00218143	0.46506	0.464496	15
cg04881903	CAPG	2	0.311084	0.310811	0.540027	0.587396	459
cg19821872		2	0.0539906	0.0539629	0.537524	0.543256	121
cg21996149		7	0.00701198	0.00706786	0.520462	0.525358	9
cg16776874	C17orf90	17	0.0234511	0.0234524	0.435286	0.465	213
cg01605516	XRCC2	7	0.00358139	0.00360163	0.439175	0.441483	28
cg09235217	B3GNT7	2	0.120452	0.121046	0.646606	0.612801	141
cg02411198		8	0.0423618	0.0424694	0.41975	0.435696	82
cg18810542	AHR	7	0.00404913	0.00405542	0.41375	0.419011	38
cg17817521	CSMD1	8	0.0734361	0.0734777	0.538232	0.531032	156
cg04053417		16	0.0147824	0.0147797	0.581895	0.562613	7
cg08330217		20	0.109148	0.109329	0.432666	0.427027	77
cg14023881		1	0.0811981	0.0812954	0.380039	0.39827	130
cg15898414	DAB1	1	0.0893112	0.0893707	0.724912	0.717718	1205
cg20905796		11	0.521121	0.522146	0.599549	0.582796	384
cg26090020	C17orf102	17	0.012527	0.0125868	0.470333	0.46308	17
cg00073543		1	0.248453	0.248461	0.470077	0.478318	90
cg10155205	NKX1-2	10	0.0863648	0.0865421	0.491196	0.47945	53
cg04882188	SLC16A9	10	0.00321742	0.0033163	0.533052	0.498733	17
cg24060040		19	0.277247	0.276513	0.711945	0.705727	207
cg13175159	ELTD1	1	0.048354	0.0483492	0.422074	0.430579	233
cg02411275	AJAP1	1	0.125334	0.12524	0.447344	0.470688	128
cg14023985	PAPPA	9	0.0503101	0.0504233	0.517888	0.524643	130
cg21996227	SEMA4A	1	0.00227678	0.00229396	0.468958	0.45601	14
cg20906044		14	0.00697707	0.00701456	0.514773	0.510995	18
cg10155304	CORO1C	12	0.0165648	0.0165837	0.451675	0.468328	229
cg27025953	RPTOR	17	0.00294556	0.00299267	0.459161	0.480782	17
cg17817532	TET1	10	0.0103066	0.010329	0.444277	0.454145	107
cg15898536		5	0.0212987	0.0213196	0.407772	0.418016	78
cg05780177	DENND1B	1	0.00341315	0.00341945	0.500672	0.495802	7
cg18810612	DENND5B	12	0.00794116	0.00795098	0.427084	0.455119	203
cg09235385	RASA3	13	0.00726719	0.00736569	0.534265	0.525604	80
cg20906291		6	0.0243781	0.0244856	0.422838	0.472705	95
cg19822110	RCCD1	15	0.01079	0.0108609	0.466726	0.484305	89
cg01605746	TPPP	5	0.0530361	0.0519705	0.662406	0.635558	648
cg00822361	SSR3	3	0.0556282	0.0555731	0.378257	0.394735	306
cg25035101	PDE6B	4	0.058957	0.0587197	0.562696	0.569404	207
cg20906345	NDUFS8	11	0.001	0.00108837	0.462499	0.497253	9
cg06663317	MT2A	16	0.076975	0.0768704	0.472706	0.478866	123
cg04882213		8	0.0691807	0.0692467	0.481391	0.469239	45
cg16777493	ATP2C2	16	0.0358853	0.0358305	0.454202	0.478896	90
cg24060527	NTN1	17	0.130472	0.130724	0.554531	0.578698	212
cg14024415	GEFT	12	0.0138653	0.0139655	0.458467	0.476001	22
cg05780234	CACNA1I	22	0.0308227	0.0309756	0.446963	0.47073	35
cg08330224	SHISA9	16	0.0508012	0.0507615	0.400875	0.435676	154
cg03204900	RPL27A	11	0.045687	0.0457151	0.442554	0.440851	421
cg07496078		9	0.00811731	0.00814013	0.466176	0.472756	24
cg23064554	CTRC	1	0.0714688	0.071633	0.472256	0.474996	62
cg00073780	PKIB	6	0.00626702	0.00631217	0.481507	0.497454	11
cg16777620	VGLL4	3	0.0333472	0.0333588	0.575667	0.571947	15
cg25035376	KIF5A	12	0.00720856	0.00725438	0.482446	0.494741	13
cg18810681		12	0.169595	0.169875	0.459561	0.474835	216
cg13175329		6	0.0492153	0.0494327	0.458518	0.449847	272
cg21996245	B4GALNT4	11	0.1227	0.123047	0.556252	0.565992	184
cg19822229	TRAPPC3	1	0.0217441	0.0218518	0.44392	0.470142	48
cg27025995	COL22A1	8	0.319764	0.319612	0.569615	0.52875	114
cg17817564		8	0.0228966	0.0230367	0.426583	0.444112	94
cg25035392		15	0.0378583	0.0380734	0.524987	0.522171	187
cg14864276	COL23A1	5	0.0115542	0.0116558	0.395406	0.43402	32
cg09235539	DNAJC6	1	0.0153245	0.0154859	0.438656	0.476433	81
cg26090075	FAT2	5	0.020565	0.0206497	0.432927	0.469178	27
cg14864369	MATN2	8	0.00641087	0.00646935	0.61047	0.626182	8
cg05780294	FAM71F2	7	0.252068	0.2517	0.684466	0.683316	865
cg15898859		2	0.140311	0.141286	0.535925	0.524632	371
cg14024458		19	0.0731475	0.072865	0.728911	0.709321	68
cg27026033	FNDC3B	3	0.001	0.001	0.440235	0.447497	15
cg02411502		10	0.00585023	0.00595138	0.517242	0.494018	23
cg16777839	PHPT1	9	0.00717641	0.00713073	0.454989	0.469241	75
cg11111859	C10orf131	10	0.00541214	0.00542709	0.45102	0.471651	224
cg04882394	MIB2	1	0.0280541	0.0283664	0.503165	0.495916	57
cg17818344	ATCAY	19	0.00495971	0.00497406	0.491949	0.5015	86
cg14864572		8	0.00431485	0.00432137	0.46404	0.449297	5
cg16778009	CNTN4	3	0.00803327	0.00805316	0.457227	0.436611	14
cg26090406	COL4A1	13	0.353542	0.353613	0.558429	0.527825	159
cg24060542	PCGF1	2	0.073632	0.0737662	0.474117	0.518507	308
cg12127162	ITGA3	17	0.118011	0.118553	0.572919	0.523737	78
cg08330327		12	0.0305349	0.0306238	0.45241	0.486742	126
cg25035489	NPHP4	1	0.104337	0.104677	0.565926	0.512828	306
cg19822343		5	0.0813517	0.0814456	0.559402	0.552279	79
cg13175778	RPH3AL	17	0.0828071	0.0829232	0.471399	0.466917	117
cg18810691	CRYGN	7	0.390839	0.391063	0.535764	0.571874	314
cg14024502	MAP3K6	1	0.0101769	0.0102582	0.491579	0.493019	8
cg14864853	RGS7BP	5	0.00190818	0.00196267	0.49334	0.504614	4
cg01605783	LOC284837	21	0.179578	0.178791	0.499596	0.522042	374
cg20906621	AGTR1	3	0.0529811	0.0529513	0.402213	0.405075	228
cg04882397		2	0.0168701	0.0168955	0.423407	0.448917	130
cg06663615	BAHCC1	17	0.0942543	0.0944968	0.567195	0.548246	160
cg17818435	SOAT2	12	0.0460491	0.0461273	0.453743	0.432928	53
cg16778018	MGRN1	16	0.0208112	0.020895	0.464771	0.477046	118
cg23065185	LAMA4	6	0.0839597	0.0836125	0.453743	0.468351	188
cg02411529	RUNX1T1	8	0.00214249	0.00218376	0.447588	0.470848	73
cg14024579	INPP5E	9	0.112745	0.112341	0.587646	0.607282	236
cg19822502	KLHL32	6	0.0484213	0.0485268	0.435117	0.458763	65
cg17818471		2	0.106478	0.106501	0.589157	0.573169	231
cg03204907	SNX29	16	0.0036182	0.00371621	0.533178	0.545681	3
cg16778107	AXIN1	16	0.0477634	0.0477769	0.416437	0.427254	196
cg14864994	LTBR	12	0.0116601	0.0116641	0.442005	0.47032	33
cg15899426	CRTC1	19	0.001	0.00100025	0.453228	0.446318	13
cg08330349	SNX20	16	0.0142273	0.014275	0.42278	0.449935	76
cg06664147	ANKRD11	16	0.00248017	0.00251038	0.45037	0.463612	27
cg27026202		2	0.737398	0.738625	0.734436	0.718796	375
cg13175830	FGFR2	10	0.309961	0.307205	0.718995	0.721791	346
cg26090469	AFF4	5	0.0431333	0.0432588	0.577764	0.551217	227
cg24060683	ZNF805	19	0.001	0.00100598	0.452849	0.447612	16
cg02411950		8	0.00826965	0.00826784	0.471175	0.467689	16
cg18810919	POPDC2	3	0.00524998	0.00526566	0.448174	0.451041	29
cg07496621		7	0.029677	0.0266195	0.485818	0.446495	696
cg21996813	HDAC4	2	0.122158	0.121649	0.37269	0.376845	365
cg06664205		5	0.00887688	0.00890693	0.521159	0.493074	12
cg01605945	WDR65	1	0.0242448	0.0243131	0.521601	0.507651	149
cg04053959		13	0.0829803	0.0829503	0.493649	0.497814	68
cg23065715	SPEG	2	0.0167554	0.0168876	0.503817	0.508193	8
cg20906753	SLC35C1	11	0.042464	0.0428706	0.351903	0.315203	107
cg10155432		7	0.0120895	0.0121266	0.467041	0.441379	78
cg17818731		2	0.0927552	0.0929136	0.533371	0.51849	99
cg11112104	MUC2	11	0.00596173	0.0060594	0.448392	0.487921	59
cg04882584	MYO7B	2	0.00675238	0.00676932	0.430811	0.436574	58
cg20906829	STRN3	14	0.0130137	0.0129537	0.45698	0.442173	41
cg09235788		1	0.0142747	0.0142733	0.342258	0.34628	40
cg00074086	PAPOLB	7	0.221623	0.221788	0.435023	0.446757	209
cg24060890	GRID2	4	0.00237185	0.00240528	0.446346	0.45527	13
cg15899692	HSP90AB1	6	0.00625689	0.00631753	0.524708	0.509817	3
cg13175850	STYK1	12	0.189009	0.18878	0.462741	0.446393	432
cg16778148	KCNQ1	11	0.073635	0.074001	0.364316	0.37668	105
cg26090619		17	0.0676215	0.0676558	0.473906	0.466061	185
cg01605984	SNORD24	9	0.0789472	0.0785119	0.504013	0.516292	289
cg12127196	AGBL4	1	0.00499122	0.00521061	0.520645	0.535948	4
cg06664357	DLL3	19	0.704404	0.705921	0.680345	0.669448	557
cg25035631		1	0.0294711	0.0296072	0.542012	0.552545	79
cg27026371	OR10G4	11	0.0190962	0.0191367	0.424476	0.418646	162
cg04882937	DUSP2	2	0.00906409	0.00911258	0.51244	0.503421	9
cg14865094	TNIK	3	0.0489711	0.0491417	0.417007	0.473637	47
cg14024893	ENTPD2	9	0.688826	0.688938	0.617762	0.597127	627
cg15899727		1	0.232489	0.232235	0.544494	0.530301	193
cg11112161	SLFN12L	17	0.0319848	0.032005	0.45542	0.456292	169
cg19822518	PROK2	3	0.100501	0.100597	0.512196	0.521028	124
cg23065757		14	0.0659485	0.0660036	0.43385	0.444563	211
cg06664465		16	0.0110221	0.0111233	0.475089	0.490349	18
cg04054313	GLT1D1	12	0.0913484	0.0916134	0.5419	0.52506	212
cg17818792		17	0.136919	0.137217	0.437367	0.432413	333
cg19822640		17	0.026008	0.0258987	0.473694	0.503794	174
cg00074145	ONECUT1	15	0.00758025	0.00755813	0.458461	0.470338	18
cg15899747	NET1	10	0.00529279	0.00531664	0.451755	0.482362	77
cg16778405	RAB40C	16	0.001	0.00100002	0.392534	0.401244	81
cg05780766	CYP27C1	2	0.0215248	0.0215918	0.459221	0.45822	112
cg17818798	PRKACA	19	0.0168673	0.0167855	0.526557	0.518818	11
cg18811130	MGMT	10	0.646925	0.647011	0.624969	0.622808	651
cg26090739		14	0.0221577	0.0219996	0.466164	0.466126	46
cg25036261	NRXN1	2	0.0139254	0.0139037	0.481224	0.493437	97
cg02411995	ROGDI	16	0.175646	0.175861	0.375854	0.395486	233
cg20907517	C20orf199	20	0.0687375	0.0691508	0.570115	0.534176	153
cg07498415		11	0.0948132	0.0948711	0.483313	0.462214	442
cg19823138		15	0.236813	0.236988	0.682074	0.679796	240
cg27026585	ANKRD30B	18	0.0229623	0.0226491	0.53664	0.549096	373
cg03205007	SMEK2	2	0.00571503	0.00581077	0.453477	0.459521	107
cg12127463		2	0.0270848	0.0271723	0.534933	0.520808	144
cg00822666		2	0.0333046	0.0332601	0.464631	0.456711	137
cg06664486		6	0.00688454	0.00698422	0.445614	0.44786	151
cg26090849		11	0.189892	0.189594	0.590394	0.579159	406
cg27026673	MAP4K3	2	0.0243341	0.0244	0.457651	0.427262	147
cg18811158	RNF126	19	0.0631261	0.0632535	0.557496	0.526623	24
cg10155853	ITGA6	2	0.0188729	0.0188816	0.517178	0.507412	22
cg04054921		11	0.137503	0.137192	0.472599	0.464229	96
cg03205046	MYT1L	2	0.0170542	0.0172228	0.414983	0.450644	101
cg23065768	KCNJ11	11	0.0302143	0.0301161	0.433456	0.419455	66
cg14025053	C8orf56	8	0.0605444	0.060593	0.395799	0.410417	216
cg25036456	FGD6	12	0.0203646	0.0204577	0.44085	0.440474	251
cg09236130	GPR12	13	0.0128386	0.0129245	0.467086	0.48251	73
cg13176012		2	0.00336081	0.00336844	0.457955	0.449264	44
cg24061125		14	0.0569783	0.0570064	0.489592	0.530011	63
cg05780864	KCNK9	8	0.00247943	0.002472	0.583672	0.561024	2
cg00822797		12	0.0242165	0.0242516	0.438601	0.441901	62
cg16778451	CSDAP1	16	0.073351	0.0734057	0.480283	0.492212	348
cg27026786	SPATA13	13	0.285545	0.285201	0.394295	0.386186	182
cg23065793	LOC100128164	3	0.0340327	0.0341727	0.437234	0.449625	307
cg17818912	OCLN	5	0.00434673	0.00439206	0.457131	0.447968	24
cg19823452	USE1	19	0.0180736	0.0181816	0.420205	0.494653	62
cg07499072	FST	5	0.0131449	0.0131792	0.449153	0.455581	140
cg14865868	TRIB2	2	0.0290953	0.029097	0.468385	0.459496	24
cg05781609	COL24A1	1	0.0456045	0.0455629	0.471764	0.497042	302
cg02412345	XPO7	8	0.0201738	0.0201373	0.425398	0.439603	94
cg01606324	PHF13	1	0.00428799	0.00433317	0.46916	0.468451	14
cg24061208	ANKRD30B	18	0.00832163	0.00848657	0.465522	0.441081	35
cg17819053		1	0.0201092	0.0202793	0.4592	0.478947	240
cg06664872	RIOK2	5	0.0187181	0.0190734	0.63069	0.620347	30
cg08330690	SLFN12	17	0.378532	0.379095	0.427322	0.463745	366
cg21997401		4	0.0144788	0.0145111	0.472352	0.476447	76
cg03205103	EGFLAM	5	0.0151263	0.0152852	0.396393	0.447915	102
cg19823490	AURKAIP1	1	0.0609962	0.0611394	0.578621	0.561619	200
cg15899913		6	0.00605794	0.00614877	0.466049	0.501608	22
cg14025336	ZNF528	19	0.138906	0.139175	0.349699	0.342402	150
cg04055096	ZNF423	16	0.0536628	0.0535929	0.401655	0.419033	29
cg25036527	APOL5	22	0.001	0.00100623	0.440934	0.472063	19
cg14865907	UBA52	19	0.0625289	0.0625473	0.499799	0.510614	275
cg20907614		8	0.0178339	0.0178433	0.424184	0.440447	266
cg27026926	MRPL15	8	0.00707919	0.00715616	0.477378	0.496194	102
cg06664874	RNF130	5	0.001	0.0010001	0.427099	0.41526	50
cg21997510	T-SP1	8	0.00602215	0.00604303	0.456298	0.475961	63
cg18811318	SHISA6	17	0.0820871	0.0820365	0.539804	0.547825	223
cg11112615	SERPINB6	6	0.113665	0.113728	0.502572	0.501535	351
cg04883260		20	0.171689	0.171996	0.592136	0.593713	261
cg07499182	STARD13	13	0.5325	0.532908	0.401858	0.43013	249
cg05781641	HFM1	1	0.0511322	0.0498001	0.636285	0.599904	324
cg17819420	LOC100131801	19	0.00909066	0.00916174	0.478765	0.483917	27
cg10155891	CBFA2T3	16	0.00560127	0.00571415	0.462305	0.464365	47
cg26091131	C10orf105	10	0.106619	0.107291	0.581159	0.557477	126
cg23066139		10	0.149407	0.149662	0.661146	0.653498	185
cg13176198		15	0.19235	0.192528	0.426954	0.422625	80
cg00074348	APLNR	11	0.00834568	0.00850319	0.496808	0.499558	36
cg09236152		7	0.0948671	0.0949119	0.572971	0.561563	224
cg17819538	PABPN1	14	0.00191575	0.00194652	0.47405	0.483063	7
cg07499201		19	0.001	0.00110749	0.469931	0.462252	7
cg14025345	SORCS2	4	0.0156293	0.0162517	0.489887	0.47362	42
cg19823504	SEMA6B	19	0.015991	0.0160873	0.501535	0.482555	34
cg15900034	BAI1	8	0.087983	0.0879055	0.432229	0.431653	52
cg25036710		1	0.0406239	0.0409268	0.525934	0.517014	77
cg08330778	TBX3	12	0.0292099	0.0292946	0.298607	0.300167	43
cg01606800	SERPINA1	14	0.0827533	0.0826698	0.307325	0.312777	102
cg20907806	B4GALNT3	12	0.077107	0.0751278	0.772762	0.739094	288
cg04883269		3	0.0336202	0.033729	0.460321	0.468091	155
cg12127706	CTTN	11	0.226684	0.225324	0.715583	0.685221	487
cg14866032		15	0.237373	0.237475	0.540594	0.543081	317
cg23066280	PTPRN2	7	0.0757224	0.0763895	0.751799	0.739874	927
cg01606867	DSE	6	0.00965116	0.00967286	0.498761	0.486801	51
cg17819635	TCTEX1D1	1	0.0194378	0.0195058	0.407879	0.438077	128
cg05781649	MYO1D	17	0.057858	0.05806	0.450307	0.459012	371
cg13176454		8	0.00322982	0.00323051	0.453232	0.476291	5
cg14866117	ANGPT4	20	0.0202161	0.0201905	0.492176	0.487737	47
cg02412346		7	0.0586205	0.0583419	0.595404	0.599555	116
cg03205252		16	0.001	0.00113389	0.456179	0.476198	10
cg21997740		11	0.00282244	0.00287378	0.443644	0.461826	50
cg25037000		1	0.082035	0.082056	0.459663	0.451609	171
cg10156077		6	0.0615998	0.0616009	0.503427	0.473437	46
cg07499241	MIAT	22	0.00773272	0.00773263	0.502269	0.489629	27
cg00074379	HAX1	1	0.0015807	0.00165152	0.469717	0.464817	15
cg24062310	RAB4B	19	0.00259911	0.00265779	0.482518	0.475521	7
cg23066587		6	0.0365746	0.0365357	0.452302	0.446416	125
cg12127811		10	0.0440992	0.0444242	0.496125	0.492039	146
cg07499292		1	0.00815045	0.00816026	0.454665	0.462069	38
cg17819732		1	0.0203809	0.0205097	0.389178	0.411806	39
cg26091247		11	0.0212532	0.0211548	0.490624	0.4758	43
cg24062381	TSHZ2	20	0.0050915	0.00511888	0.445089	0.477254	73
cg17819831	SSBP3	1	0.0199816	0.0200792	0.476203	0.487348	101
cg00822989	MAD1L1	7	0.00108572	0.00128548	0.507326	0.505498	4
cg11112911		12	0.392897	0.397438	0.649019	0.619599	187
cg04883472		11	0.0992497	0.102378	0.528142	0.547282	689
cg24062389	BIVM	13	0.232806	0.232069	0.735802	0.730681	374
cg01606875	TUSC1	9	0.0450539	0.0450186	0.534316	0.533895	68
cg08330950		12	0.740038	0.739834	0.591344	0.589236	503
cg10156125	UGT8	4	0.0444217	0.0443287	0.593178	0.577943	106
cg05781798	CAGE1	6	0.0016605	0.00167272	0.492853	0.478551	9
cg19823683		11	0.0427641	0.0425932	0.609229	0.623829	29
cg25037165	TEAD1	11	0.0401209	0.0402038	0.448057	0.441314	140
cg02412399		5	0.0139486	0.0139653	0.472756	0.4658	89
cg17820065	CHD4	12	0.00807497	0.00820818	0.479123	0.520944	38
cg27027151	IL21R	16	0.162274	0.162692	0.459695	0.479126	180
cg06665333	SLC7A5	16	0.0176742	0.0177585	0.446742	0.475541	52
cg21997746		6	0.00618196	0.00614714	0.500651	0.479619	14
cg20908131	C14orf64	14	0.0771672	0.0772364	0.42691	0.415395	497
cg13176778		8	0.305274	0.306047	0.422373	0.426702	119
cg12127863		13	0.0190099	0.0189914	0.399456	0.414926	279
cg15900387	CTSS	1	0.0133659	0.0135903	0.507948	0.519937	328
cg05781999		7	0.00672258	0.00677508	0.550647	0.56408	4
cg18811621		2	0.00161671	0.00168876	0.533843	0.526365	3
cg19823971	PUM1	1	0.0424261	0.0425382	0.517821	0.516255	287
cg02412505		2	0.0616267	0.0617638	0.397481	0.426773	123
cg25037167		11	0.0101073	0.0101416	0.549671	0.525989	5
cg14025831	PANK2	20	0.0255271	0.0257848	0.516728	0.512377	42
cg05782292	SCT	11	0.0118214	0.0118885	0.50445	0.504659	72
cg24062486	AMZ1	7	0.0861052	0.0859637	0.439406	0.439266	242
cg14866200	SHISA3	4	0.0084026	0.0084307	0.45147	0.480215	173
cg06665453	TSEN54	17	0.142364	0.142697	0.616905	0.600939	403
cg16779839	BAHCC1	17	0.170888	0.171622	0.609233	0.555708	176
cg26091304		2	0.140842	0.140436	0.512059	0.482946	101
cg01606885		5	0.0163118	0.0163266	0.447729	0.444501	126
cg12127991	RHOU	1	0.00980958	0.0107567	0.549192	0.552043	205
cg27027242	TBX2	17	0.0650032	0.0650082	0.473576	0.453573	72
cg21998208	GPR98	5	0.0464933	0.0466729	0.473696	0.470673	383
cg23067082	MIR141	12	0.0455241	0.0452035	0.493379	0.469861	127
cg00823095	PLXNA2	1	0.168363	0.168054	0.481942	0.441773	151
cg19824055		6	0.290152	0.289814	0.524311	0.490507	128
cg03205584	SYT1	12	0.0532322	0.0534731	0.442146	0.451216	186
cg18811731		1	0.0883855	0.0881946	0.562379	0.560877	117
cg15900444		5	0.0290913	0.0291925	0.430511	0.449842	3
cg20908204	DMPK	19	0.331797	0.331392	0.627849	0.616501	439
cg24062763		2	0.0465433	0.0466942	0.44288	0.43984	270
cg18811819	LMNA	1	0.0172165	0.0173917	0.431164	0.453787	94
cg06665622	RCAN2	6	0.0025521	0.00264611	0.556569	0.540208	2
cg12128017	EPHA10	1	0.00293187	0.00293971	0.633943	0.607681	2
cg07499553	LOC134466	5	0.0032937	0.00335482	0.452895	0.467981	31
cg09236163	C15orf26	15	0.505726	0.505555	0.512646	0.465508	315
cg14025844	NUP50	22	0.00644611	0.00645703	0.438313	0.469712	36
cg10156217	ARF6	14	0.00182183	0.00184711	0.465676	0.491954	18
cg02412616		22	0.316739	0.317016	0.653433	0.650413	113
cg14866387	SERPINA4	14	0.0911649	0.0912199	0.407371	0.403858	251
cg23067299	AHRR	5	0.030302	0.0301776	0.486383	0.488813	245
cg03206044	ARHGAP10	4	0.0158081	0.015942	0.511172	0.506717	56
cg05782352	CTXN1	19	0.0345603	0.0346832	0.393338	0.410507	28
cg00823148	CRYGB	2	0.024373	0.0244158	0.437625	0.445548	95
cg12128164	LRFN3	19	0.0672206	0.0667268	0.488976	0.512335	125
cg11112914	PRPS1L1	7	0.0205462	0.0208661	0.488348	0.478871	419
cg15901199	POGZ	1	0.001	0.001	0.435622	0.440223	15
cg20908276		14	0.0306404	0.0307412	0.559459	0.526651	74
cg18812058	SAMD12	8	0.042749	0.0428302	0.424648	0.461931	81
cg13176867	FLJ39609	1	0.00940098	0.00944562	0.505464	0.493946	6
cg10156274	BCL2L14	12	0.0671136	0.0669962	0.398163	0.39372	64
cg01607321	ARHGEF10	8	0.258575	0.25874	0.350859	0.370856	107
cg14866419	YY1	14	0.0938074	0.094334	0.509374	0.498258	200
cg21998339	PLBD2	12	0.0809666	0.0807711	0.463616	0.501342	165
cg20909017	ITGA5	12	0.015916	0.0160313	0.486065	0.464502	37
cg03206503	SSPN	12	0.00167281	0.0016873	0.412364	0.412235	71
cg04883609	LOC399959	11	0.0179798	0.018047	0.448785	0.448858	47
cg19824242		2	0.0276586	0.02765	0.442336	0.44854	28
cg25037335		8	0.0960922	0.0964432	0.53343	0.516272	242
cg15901261		7	0.167889	0.168007	0.566965	0.555043	306
cg27027478		19	0.0394378	0.0397128	0.430284	0.44478	181
cg24062767	SPSB3	16	0.0182467	0.0183097	0.444447	0.464722	410
cg23067317	GALNTL2	3	0.229924	0.231189	0.547319	0.528968	223
cg06666376	C19orf77	19	0.00377247	0.0037934	0.47577	0.490657	17
cg07499673		16	0.0162013	0.0161859	0.545485	0.52793	8
cg17820828	KCNQ1	11	0.549415	0.549968	0.631797	0.645418	212
cg12128270		12	0.00264342	0.00277846	0.552519	0.580483	3
cg15901647	IGSF21	1	0.0694271	0.0692505	0.360731	0.3693	146
cg04883648	TMPPE	3	0.00177323	0.00177016	0.781856	0.728321	2
cg16780562		14	0.0217962	0.0216597	0.446232	0.41684	21
cg19824325	SETD6	16	0.0591285	0.0594634	0.514949	0.511097	312
cg00823783	SEC14L5	16	0.00809007	0.00811436	0.445294	0.442531	96
cg24062909	KRTAP10-7	21	0.108811	0.109495	0.665954	0.629551	84
cg25037394	HMGCL	1	0.149868	0.149517	0.704633	0.680241	310
cg14026106	2024-03-08	10	0.0178786	0.0170629	0.465653	0.475197	443
cg14866567		3	0.0848731	0.0870421	0.692067	0.690291	725
cg02412628	SIRPB2	20	0.0273128	0.0274502	0.474166	0.488876	51
cg07499899	RAP1GAP	1	0.0141482	0.0142518	0.457292	0.456074	58
cg10156366		2	0.0250665	0.0251946	0.462693	0.481956	113
cg11113534	C20orf70	20	0.0219357	0.0219368	0.439466	0.459516	75
cg04055345	ABLIM1	10	0.00231613	0.00244676	0.601037	0.581851	14
cg21998840	MAD1L1	7	0.0261525	0.0261672	0.42053	0.434308	409
cg14026109	MICAL1	6	0.00875736	0.00879975	0.423642	0.430083	185
cg04884011	PRKG1	10	0.001	0.00114854	0.45996	0.489316	35
cg00074851	NCBP2	3	0.001	0.00100499	0.426047	0.439243	12
cg26091990	KCNMA1	10	0.0119181	0.0120625	0.410687	0.469202	73
cg24063658	PTPRN2	7	0.0595723	0.0592872	0.614267	0.61335	104
cg17820871	TESC	12	0.0156348	0.0156315	0.453122	0.44866	143
cg16780603	NOSTRIN	2	0.014039	0.0140394	0.426963	0.463198	18
cg14866595		4	0.00419454	0.004218	0.493458	0.505396	9
cg27027631		7	0.0181852	0.0182293	0.43238	0.426823	149
cg12128340	LMX1A	1	0.0253072	0.0252966	0.508792	0.507758	44
cg03206681		3	0.0180229	0.0181284	0.41042	0.433829	118
cg05782471	TP73	1	0.142228	0.141612	0.570133	0.569985	98
cg15901722	PCDH24	5	0.0217501	0.0218298	0.473277	0.500876	28
cg21998983	GALNT13	2	0.0213972	0.0214412	0.424809	0.428407	151
cg08331754		5	0.0411237	0.0410619	0.448683	0.423965	277
cg20909645		8	0.0320651	0.0365082	0.551458	0.562193	786
cg26092253		6	0.16634	0.165448	0.602947	0.607561	311
cg05782888		8	0.0433675	0.0435502	0.435744	0.441053	135
cg02412684	FGFR2	10	0.0821017	0.0824595	0.330463	0.366665	107
cg23067810		19	0.179543	0.179436	0.43842	0.4333	62
cg06667406	AASS	7	0.00414299	0.0041534	0.479829	0.501951	13
cg11113536		11	0.0107033	0.0107584	0.414121	0.408186	118
cg25037610	UBE2O	17	0.00297394	0.00305101	0.489511	0.508957	30
cg18812353	RFX7	15	0.0153482	0.015265	0.472873	0.476103	96
cg09236762	TSNARE1	8	0.00464051	0.00470525	0.429938	0.452969	159
cg20909686	OVOL1	11	0.024515	0.0245879	0.457653	0.470565	30
cg23067881	MYBPC1	12	0.0577331	0.0577513	0.400539	0.415048	184
cg05783134	ZCCHC14	16	0.023109	0.0231398	0.482367	0.488743	240
cg00823993	ATP11A	13	0.18078	0.180933	0.466028	0.468626	165
cg00075192	C7orf25	7	0.012876	0.0129378	0.454865	0.479934	117
cg27027668		10	0.00306869	0.003106	0.518173	0.487655	5
cg26092367		6	0.00665244	0.00665695	0.411924	0.440432	192
cg14866907	PKIG	20	0.0289623	0.0290642	0.433789	0.440922	76
cg05783223	FGR	1	0.00965797	0.00968479	0.459467	0.505125	20
cg02412803		16	0.0515155	0.0512354	0.598201	0.5767	42
cg18812629		1	0.0276129	0.0276049	0.396373	0.41241	197
cg14867383	TAP2	6	0.00183607	0.00189437	0.646711	0.610534	3
cg27027827		8	0.0440195	0.0441306	0.363089	0.398505	75
cg04884025	ZFYVE9	1	0.00197738	0.00205576	0.463121	0.441199	35
cg23068621		5	0.275571	0.275874	0.450161	0.471359	321
cg26092564	EYS	6	0.00986401	0.00940949	0.48029	0.467472	494
cg09237133	SECTM1	17	0.001	0.00105444	0.472425	0.484935	8
cg03206925	EEPD1	7	0.003557	0.003544	0.516708	0.498102	15
cg07500325		21	0.448666	0.450658	0.709661	0.687761	819
cg25037730		14	0.00924843	0.00933467	0.478753	0.50711	65
cg01607441	ATP4A	19	0.0143656	0.0143296	0.464481	0.455859	13
cg20910008	PPP3CC	8	0.018049	0.0179715	0.441771	0.436256	69
cg15902259		4	0.0191714	0.0191667	0.47445	0.45083	65
cg18812904		18	0.00542813	0.00546896	0.492058	0.501507	17
cg02412810	IQSEC3	12	0.208755	0.208937	0.637549	0.607305	119
cg23068772		7	0.0265234	0.0265453	0.404548	0.422352	61
cg13177053	MFSD4	1	0.0910968	0.0914033	0.535885	0.539049	308
cg27028281	ANK2	4	0.001	0.00100744	0.460571	0.435748	6
cg02413040	RUNX1	21	0.00820167	0.00821367	0.501471	0.506119	20
cg20910202	KBTBD11	8	0.0767732	0.0768967	0.408125	0.383971	111
cg25038060	RHBDF2	17	0.0105729	0.0106381	0.652826	0.612841	3
cg17822266		1	0.0607753	0.0606951	0.548769	0.56248	313
cg08331840	KCNU1	8	0.00480833	0.00482772	0.450537	0.438117	101
cg14867741		10	0.0638461	0.0639601	0.418469	0.425613	175
cg16781287	UBE4A	11	0.0293559	0.0294698	0.455714	0.490543	22
cg00075467	TAF1B	2	0.0407423	0.0407523	0.428191	0.475539	262
cg23068797	DNM2	19	0.012944	0.0129963	0.523271	0.533924	73
cg18812944	CYP4F11	19	0.0544373	0.0556874	0.566716	0.551762	510
cg00823995	IRF2BP1	19	0.00771465	0.00785056	0.49759	0.479792	26
cg05783233	SLC6A17	1	0.19797	0.198332	0.565469	0.555971	82
cg25038311		10	0.00215899	0.00219225	0.533595	0.50041	6
cg21999591		20	0.0252189	0.0251376	0.463175	0.457329	71
cg20910361	RNF150	4	0.379629	0.379059	0.549106	0.556773	419
cg01607444		8	0.0243129	0.0243921	0.433186	0.456576	292
cg07500432	PARD6G	18	0.118434	0.118625	0.614669	0.5964	622
cg08331960	SLC9A3R2	16	0.0110497	0.0111396	0.491729	0.508307	22
cg18812956	RAB5A	3	0.0117838	0.0117341	0.412121	0.41438	134
cg09237302	GAK	4	0.0143859	0.0144404	0.430704	0.455768	45
cg12128696		14	0.0966965	0.096387	0.491063	0.507425	210
cg23068939	C1orf162	1	0.0211793	0.0212721	0.449853	0.449196	81
cg19824689	TAGLN3	3	0.0104537	0.0105194	0.350417	0.347486	101
cg15902621		4	0.0755276	0.0755271	0.480306	0.445262	45
cg13177275	NAV1	1	0.0110748	0.0110818	0.418655	0.416607	131
cg17822325	SERINC2	1	0.057978	0.0581112	0.449216	0.475486	317
cg03207054	CADPS	3	0.0928203	0.0928386	0.37377	0.403589	396
cg20910424		11	0.0333607	0.0337891	0.492552	0.476091	154
cg05783290	GIMAP2	7	0.00437973	0.00442225	0.430691	0.442864	65
cg14868128		6	0.0516321	0.0518087	0.369048	0.379954	195
cg21999726	SDK1	7	0.0139731	0.0144001	0.519149	0.539482	398
cg24064173	RASA3	13	0.104364	0.20073	0.730775	0.708635	797
cg19824783	TSSK2	22	0.0303174	0.0304029	0.484117	0.480413	193
cg16781484	ZNF804B	7	0.00719795	0.0072004	0.504797	0.471199	11
cg10156669	PCGF3	4	0.00120897	0.00130857	0.47671	0.504114	24
cg06667968	MAD1L1	7	0.00456866	0.00459763	0.4288	0.401962	145
cg23068989	UBE2U	1	0.00998554	0.0100235	0.448685	0.449851	81
cg12128828	TTC7B	14	0.161412	0.161543	0.472812	0.461676	216
cg11113723	ANO3	11	0.0486837	0.0485607	0.468376	0.484041	270
cg00075698	JARID2	6	0.0401838	0.04024	0.423517	0.434229	141
cg15902902	KLHL12	1	0.0073718	0.00740575	0.47966	0.496386	23
cg26093145	JAKMIP3	10	0.0139327	0.0140108	0.439594	0.440853	56
cg24064224	WDR37	10	0.0250958	0.0251862	0.394216	0.392876	179
cg09237447		4	0.0057075	0.00575337	0.530511	0.534301	7
cg27028750		5	0.404147	0.40482	0.593403	0.580888	204
cg03207121	MAFK	7	0.0527273	0.0531832	0.555037	0.564391	214
cg20910490		14	0.0153929	0.0154649	0.442902	0.468126	80
cg24064266		13	0.00746533	0.00770702	0.464518	0.467533	185
cg04884313	DYNC1H1	14	0.010081	0.0101742	0.406246	0.392092	268
cg27028800	CDC42BPB	14	0.00244279	0.00246268	0.470074	0.448977	12
cg21999939	C5orf38	5	0.329613	0.329009	0.384816	0.392428	89
cg04055615	DDAH2	6	0.001	0.00100047	0.441358	0.469863	127
cg23069295		2	0.0125975	0.0125899	0.412025	0.404831	148
cg14026485	ZFAND5	9	0.00209326	0.00213736	0.540985	0.5531	3
cg15903032		10	0.0938502	0.0940181	0.422748	0.447919	245
cg07500547	TMC5	16	0.00601492	0.00607173	0.434511	0.445823	133
cg05783384		2	0.101703	0.101733	0.444383	0.45852	106
cg02413092	NOM1	7	0.0867361	0.0875391	0.698385	0.663312	811
cg26093847		6	0.0590339	0.0593526	0.452184	0.428896	489
cg25038773		8	0.00469347	0.00470703	0.498897	0.455689	21
cg27028923	ONECUT3	19	0.0225832	0.0226945	0.534241	0.529679	13
cg15903170		10	0.0369082	0.0369596	0.426758	0.461207	247
cg09237562		4	0.00339128	0.00341294	0.458569	0.477688	41
cg16781502		10	0.0042578	0.00429689	0.485894	0.474463	12
cg05783449	SERTAD2	2	0.00556555	0.00556532	0.539563	0.540492	4
cg20910746	BBOX1	11	0.0211998	0.0212469	0.3925	0.403219	98
cg00824379		4	0.00585452	0.00589283	0.462521	0.438897	11
cg17822779		8	0.00409662	0.00411044	0.501266	0.471963	5
cg07500707		4	0.00545547	0.00548846	0.428892	0.430217	19
cg27029377		22	0.0180473	0.0181358	0.472838	0.479729	97
cg18813177		15	0.011105	0.0111117	0.564347	0.530877	6
cg26093898	CCDC57	17	0.0200153	0.0200823	0.475486	0.498138	108
cg25039186		2	0.0266351	0.0266012	0.400823	0.409739	64
cg14027204	PTGFRN	1	0.0587168	0.0585974	0.433159	0.414966	116
cg00075920	B4GALT7	5	0.0229317	0.0231632	0.515983	0.498643	86
cg04055693	PXDNL	8	0.0100605	0.0100616	0.436932	0.452778	63
cg02413187	MUM1	19	0.0230887	0.0231128	0.563018	0.505691	42
cg10156739	LOC100287718	6	0.0102245	0.0102699	0.493674	0.489882	19
cg22000727		6	0.01876	0.0187732	0.467394	0.48969	82
cg07501052	GLB1L2	11	0.0201594	0.020279	0.452508	0.451636	32
cg25039498	GFRA1	10	0.0728984	0.0728973	0.433699	0.43887	123
cg03207151	HOXC4	12	0.0100755	0.0100524	0.574586	0.571165	19
cg24064639	FAM20A	17	0.0642792	0.0643388	0.50981	0.487592	119
cg22000984	IRGM	5	0.0772949	0.0744191	0.769899	0.729344	548
cg16781715	SRGAP3	3	0.00803728	0.00810461	0.472954	0.467024	30
cg26093954	RASSF1	3	0.231631	0.238683	0.576735	0.545957	313
cg19825277		1	0.0187152	0.0188384	0.385724	0.428341	113
cg02413285	PRNP	20	0.0389318	0.0390189	0.4137	0.415907	57
cg26094139	CCDC7	10	0.0448582	0.0448578	0.502775	0.490166	18
cg05783585	TMEM9	1	0.0171354	0.0172057	0.483122	0.474267	17
cg24064884		6	0.0278681	0.0279287	0.471172	0.47425	50
cg07501070	HTR7	10	0.00410587	0.00413741	0.455138	0.460655	69
cg03207265		22	0.00546901	0.00550895	0.45512	0.467574	116
cg11113931		15	0.0409837	0.0409114	0.472261	0.463213	101
cg27029450		22	0.476729	0.476234	0.448197	0.459021	288
cg22001208		19	0.0129647	0.013126	0.517771	0.517375	17
cg06668527	TRIB1	8	0.0830537	0.083309	0.612347	0.586278	49
cg20910807	EDN3	20	0.149819	0.149507	0.444468	0.44744	86
cg19825302	SNAR-F	19	0.164509	0.165725	0.504915	0.453013	122
cg09238162	CREB3L2	7	0.0689655	0.0688108	0.657633	0.652696	130
cg25039694	DNAJB6	7	0.374986	0.374695	0.500144	0.531272	310
cg00824381		16	0.030132	0.030146	0.436026	0.418771	420
cg00075956	ADARB2	10	0.0106732	0.010581	0.579283	0.566287	4
cg01607849	TPI1	12	0.0150168	0.0150057	0.478763	0.48288	74
cg26094150	THBS4	5	0.1427	0.142952	0.579664	0.550098	177
cg12129249	LINGO1	15	0.001	0.00106731	0.443505	0.464959	27
cg07501729	CHTF18	16	0.0608215	0.0610829	0.554047	0.549883	61
cg23069822	C3orf58	3	0.031005	0.0309484	0.484605	0.487077	291
cg27029518	CNDP2	18	0.0223157	0.0222824	0.466377	0.463862	65
cg14027234	CD248	11	0.00277553	0.00279239	0.446619	0.471001	22
cg04055835	PHLDA3	1	0.0395024	0.0394167	0.445736	0.423116	87
cg16781880	KLKBL4	16	0.00393985	0.00395711	0.468215	0.48279	26
cg18813527		8	0.0481087	0.0481543	0.394953	0.407002	265
cg08331981	NDUFA13	19	0.0429705	0.0431121	0.512523	0.526588	323
cg03207391	GDF15	19	0.0373071	0.0372997	0.504997	0.473011	22
cg04055919		17	0.001	0.00100387	0.470107	0.468024	11
cg02413370	C22orf41	22	0.398793	0.398598	0.730481	0.72734	559
cg18813545	SRGAP3	3	0.0150132	0.0152345	0.434963	0.468755	36
cg04884318		10	0.178796	0.179255	0.368648	0.390064	204
cg00075967	STRA6	15	0.0528904	0.0528646	0.435107	0.481379	147
cg17822807	ADCYAP1R1	7	0.0602691	0.0602633	0.374496	0.390179	73
cg24065044	BDNF	11	0.00694987	0.00709538	0.488186	0.488593	38
cg22001335		11	0.001	0.001	0.419478	0.429615	12
cg07501748		1	0.246164	0.245647	0.511594	0.530004	205
cg15903395	C2orf51	2	0.0423662	0.0425643	0.470562	0.465452	186
cg01608001		5	0.0314849	0.0315773	0.397647	0.392842	144
cg23069843	PRDM16	1	0.104639	0.10513	0.354703	0.363547	39
cg14868466	DPYSL4	10	0.0767401	0.0774025	0.47914	0.460294	114
cg19825371		17	0.806848	0.808117	0.656615	0.626647	530
cg08332074		16	0.00339878	0.00342996	0.409257	0.462133	11
cg24065216	ADARB2	10	0.0297007	0.02978	0.48766	0.477559	125
cg22001483		6	0.103868	0.106964	0.786508	0.77757	309
cg20911707	CSMD1	8	0.119711	0.119667	0.39085	0.392814	252
cg12129480	OR10X1	1	0.078541	0.0972759	0.562785	0.594572	1054
cg09238332		16	0.0153009	0.0147285	0.492863	0.49542	492
cg03207593		13	0.001	0.0010452	0.460158	0.450815	17
cg25039706	BRMS1	11	0.0472451	0.0472962	0.452537	0.460875	49
cg06668976		5	0.0228453	0.0228945	0.388945	0.437283	73
cg05784029	PPP1R9B	17	0.0190408	0.018995	0.482471	0.468658	9
cg23070073	RGPD2	2	0.0051198	0.00522975	0.479613	0.486368	7
cg14027907	ZNF285A	19	0.0575498	0.0569991	0.414027	0.458132	99
cg15903421	DFNB31	9	0.105403	0.106158	0.503526	0.477265	493
cg19825437		3	0.00484983	0.00492287	0.466239	0.486467	14
cg16781992	KCNIP4	4	0.218339	0.210801	0.648236	0.623371	958
cg18813599	TMEM66	8	0.001	0.0010035	0.470061	0.4362	24
cg26094232		11	0.040212	0.0402052	0.481641	0.457476	204
cg20911986	ETV6	12	0.351031	0.35076	0.343878	0.351912	64
cg00075975	PGBD5	1	0.00944461	0.0094304	0.462984	0.489557	8
cg15903571	MEGF6	1	0.235558	0.235747	0.415328	0.439138	89
cg25039830	UTP23	8	0.0078672	0.00800686	0.428474	0.429737	94
cg12129796		8	0.00483908	0.00483086	0.571329	0.580269	2
cg22001557	ZNF671	19	0.051755	0.0515188	0.547788	0.547045	745
cg07501827	SCNN1B	16	0.0252508	0.0253934	0.46449	0.430087	228
cg14868599	ZNF608	5	0.014985	0.0150351	0.481131	0.513371	43
cg00825031	VPS37A	8	0.0388654	0.0392033	0.467494	0.428355	86
cg27029623	RFC1	4	0.0263234	0.0263834	0.445416	0.442829	185
cg01608493		6	0.154487	0.154643	0.550794	0.551879	301
cg12129897	NXF1	11	0.0244615	0.024568	0.343432	0.38634	18
cg23070380		6	0.00674333	0.00684029	0.456905	0.456295	87
cg13177458	ANXA13	8	0.00625361	0.00628132	0.439475	0.428784	46
cg10157359	PDIA6	2	0.156511	0.156685	0.63941	0.618227	405
cg27029821	PRDM14	8	0.00841114	0.0084601	0.435508	0.432094	35
cg06669056	EVC2	4	0.00560981	0.00564872	0.507364	0.497939	5
cg04884319	SPPL3	12	0.0339387	0.0360408	0.584025	0.57507	260
cg22002034		1	0.0128239	0.0143485	0.505301	0.507542	388
cg15903624	NPTX2	7	0.00258996	0.00260797	0.492487	0.463545	9
cg18813601		10	0.00794149	0.00793006	0.498406	0.514011	46
cg26094484		10	0.00691058	0.00691288	0.469101	0.478912	8
cg01608635		15	0.267649	0.268484	0.741625	0.714253	247
cg24065690	PTK6	20	0.0252438	0.0252347	0.469857	0.465835	82
cg14028015		9	0.0147323	0.0147278	0.4298	0.440124	36
cg12129983	CCND1	11	0.31397	0.31044	0.558184	0.579756	284
cg19825589	CD79A	19	0.0683608	0.109273	0.734819	0.746701	443
cg11114465		3	0.0121287	0.0121552	0.499943	0.534791	85
cg14868747	ALX4	11	0.0495033	0.0493332	0.495453	0.494689	79
cg16782117		17	0.00835067	0.00841259	0.442172	0.450884	51
cg20912079	BTBD1	15	0.00374202	0.0037719	0.454863	0.502098	43
cg26094599	WNT10A	2	0.0503648	0.0503333	0.55891	0.540667	56
cg04056343	A2BP1	16	0.0044054	0.00441778	0.446119	0.447559	64
cg09238598	ANKH	5	0.00250544	0.00254108	0.468539	0.464566	13
cg12130225		1	0.0479533	0.0477925	0.507929	0.5363	176
cg15903819	IGF1R	15	0.0705212	0.0705629	0.538504	0.545544	115
cg07501955		6	0.00692392	0.00690789	0.447204	0.444754	4
cg24065722	HERC3	4	0.00710981	0.00714214	0.467868	0.459583	56
cg04884481	BCL11B	14	0.00232186	0.00231294	0.489255	0.477253	8
cg22002216	ACSF2	17	0.0451108	0.0450138	0.397098	0.419764	113
cg14868994		2	0.00532478	0.00537495	0.437359	0.426767	16
cg18813650	RYR1	19	0.0309024	0.0309811	0.41905	0.42888	37
cg11114503	LTBP2	14	0.038978	0.0388867	0.423553	0.420769	110
cg17823076	ZNF740	12	0.00830131	0.00835101	0.472461	0.475958	52
cg06669350	INPP5E	9	0.00624113	0.00628088	0.418031	0.451574	137
cg00825173	IFT88	13	0.00615636	0.00617444	0.425551	0.477512	87
cg05784148		6	0.0508192	0.050847	0.540083	0.523178	150
cg02413594		5	0.00425743	0.00428907	0.432507	0.457799	145
cg00076307	SLC27A6	5	0.0280243	0.0291918	0.510323	0.504152	959
cg15903915	NEUROD6	7	0.12947	0.129473	0.406411	0.412507	303
cg03207667	INPP5A	10	0.093996	0.0937954	0.482237	0.469036	161
cg23071186	TNFSF14	19	0.467669	0.467722	0.518956	0.522303	213
cg25040353	COL25A1	4	0.0118087	0.0118164	0.438143	0.466521	119
cg12130607		12	0.00446357	0.00453058	0.497521	0.509331	5
cg10157558	RHOBTB1	10	0.0153147	0.0154271	0.424216	0.456627	18
cg13177758	CRABP1	15	0.0253517	0.0254086	0.558545	0.551505	27
cg08332212	MLN	6	0.0158456	0.0158618	0.453031	0.455874	113
cg04056384	PCDHB17	5	0.00643721	0.00647718	0.447785	0.448902	51
cg22002629	RBPJ	4	0.0484123	0.048418	0.447444	0.498894	230
cg17823175	AZU1	19	0.00844004	0.00854045	0.642529	0.606679	5
cg26094651	MYT1L	2	0.230041	0.235421	0.694323	0.689083	630
cg27030352		18	0.0251004	0.0251438	0.485999	0.502136	31
cg16782396	EPB49	8	0.00491035	0.00491071	0.463156	0.483717	19
cg14028598		1	0.00686053	0.00689978	0.441595	0.446325	41
cg07502050	DIRC3	2	0.0087529	0.00881387	0.456058	0.469301	21
cg04056504	MEI1	22	0.00406826	0.00408558	0.463862	0.47607	64
cg23071286		15	0.00917874	0.00922519	0.501211	0.501187	20
cg13177786	AMPD3	11	0.0211422	0.0211935	0.391091	0.423727	100
cg27030744		6	0.0125238	0.0125749	0.43963	0.441128	18
cg20912181		7	0.0525622	0.0529001	0.422825	0.42511	101
cg22003284	KIF6	6	0.00427294	0.00425682	0.394479	0.390922	49
cg19825758	LAMP3	3	0.0375276	0.0375437	0.405512	0.384857	61
cg17823234	ZNF781	19	0.0157673	0.0157688	0.453367	0.47838	200
cg25040562		14	0.00614019	0.00619013	0.488862	0.454426	8
cg01609214	MIR30D	8	0.00353971	0.00356221	0.447755	0.436904	33
cg15904523	ZNF233	19	0.0959335	0.0961573	0.463315	0.449247	248
cg22003435	C2orf88	2	0.00624709	0.00629797	0.439876	0.445961	251
cg16782493	HEATR2	7	0.001	0.0010551	0.439483	0.450668	60
cg14869028	TINAGL1	1	0.0187016	0.0186713	0.451295	0.467347	119
cg14028653	CDH4	20	0.0274109	0.0274292	0.483903	0.499606	85
cg18814048		1	0.0101744	0.0101686	0.472743	0.43099	84
cg04056678	SLC9A1	1	0.0175047	0.0175283	0.458674	0.475958	82
cg12130692	EPM2A	6	0.010823	0.0107689	0.398321	0.415824	33
cg02413874	LOC100134368	16	0.145867	0.14629	0.536774	0.524879	327
cg06669374		4	0.216228	0.21648	0.335445	0.364226	181
cg24065770	SLC5A5	19	0.00396299	0.00394087	0.503027	0.546069	4
cg25040670	HIST1H4A	6	0.001	0.00100028	0.441731	0.452781	15
cg00825309	ZNF446	19	0.497557	0.499917	0.671181	0.646952	415
cg12130768	USP43	17	0.018971	0.0192183	0.598549	0.569558	67
cg26094752	SNX6	14	0.001	0.00108854	0.395405	0.390194	260
cg15904623	FLNC	7	0.0137821	0.0138269	0.464309	0.422203	101
cg03207868		20	0.0470079	0.0473401	0.365373	0.374068	23
cg14869372	FGFRL1	4	0.001	0.001	0.445495	0.428954	37
cg13177873	RRBP1	20	0.542587	0.543715	0.59622	0.579463	424
cg15904764		14	0.0359652	0.0360447	0.485099	0.483221	59
cg24065807		14	0.0106462	0.0107136	0.52043	0.501263	27
cg14028684	H1FNT	12	0.00567591	0.00578184	0.481104	0.476238	73
cg17823346	ZMIZ1	10	0.491656	0.491732	0.477686	0.475143	189
cg00076538	EGFLAM	5	0.0139628	0.0139701	0.421893	0.422579	44
cg23071728	ZNF557	19	0.0686882	0.0687788	0.581935	0.593256	124
cg27031099		8	0.211874	0.212414	0.442916	0.463157	154
cg05784314	SLC27A3	1	0.00594496	0.00601216	0.477556	0.48209	29
cg19825856	ST6GAL2	2	0.0347298	0.0348016	0.43062	0.432569	240
cg18814699		7	0.0920652	0.0921781	0.445036	0.461706	72
cg25040934	RNF141	11	0.0369554	0.0373565	0.506111	0.505526	79
cg11114873	NKX6-1	4	0.0277717	0.0278368	0.449584	0.451706	63
cg14028708	EXT1	8	0.00479816	0.00482223	0.464686	0.493126	13
cg24066677	UBTF	17	0.001	0.001	0.457552	0.454593	41
cg22004069		19	0.0252581	0.0253053	0.436865	0.447449	166
cg12130797		22	0.0935839	0.0936967	0.383348	0.404885	216
cg01609836		22	0.0136301	0.0136835	0.425699	0.428278	376
cg00076653	C1QTNF7	4	0.0121282	0.0121365	0.4644	0.480062	60
cg08332868	RBM19	12	0.00526348	0.00533469	0.477685	0.47497	31
cg02413902	CLSTN3	12	0.0681604	0.068167	0.505096	0.481241	129
cg06669598	ECHDC1	6	0.00339759	0.00342556	0.457204	0.459596	53
cg23071962	TRIB2	2	0.00448422	0.00452819	0.599166	0.601516	2
cg14869527	CCHCR1	6	0.0187069	0.0188672	0.561168	0.544283	192
cg15905124		5	0.0122108	0.0122113	0.537912	0.563548	14
cg04057037	GABBR1	6	0.0114093	0.0114285	0.441645	0.429743	202
cg26094789	PAX9	14	0.0194884	0.0196205	0.45814	0.489071	41
cg24066731	SPATA13	13	0.00196707	0.00203945	0.507295	0.515839	4
cg07502389	NEFM	8	0.0264015	0.0263837	0.428457	0.468201	184
cg17823430	TSSC1	2	0.0874391	0.0885361	0.584443	0.539764	442
cg16782524	EIF2C2	8	0.0360706	0.0360807	0.452049	0.469606	339
cg01610113		4	0.0129615	0.0130203	0.454494	0.462393	115
cg10157715		17	0.00799317	0.00798796	0.43851	0.44826	18
cg12130907	GALE	1	0.0277598	0.028034	0.456467	0.446696	159
cg22004089		2	0.0200596	0.0200367	0.500502	0.485802	9
cg27031448	GTF3A	13	0.109947	0.110783	0.706258	0.697547	521
cg14028769		7	0.00145321	0.00148648	0.442894	0.422325	42
cg25041262		14	0.0628544	0.0629357	0.435312	0.445146	107
cg19825988	ZBTB38	3	0.0183789	0.0183653	0.419756	0.433611	100
cg07502444		19	0.175408	0.1752	0.45863	0.49476	312
cg09238726		6	0.00624506	0.00626147	0.451777	0.435675	212
cg18815018		14	0.00106587	0.00120403	0.599962	0.578398	4
cg17823751		3	0.00151566	0.00157246	0.463801	0.451499	12
cg26094802	SERPINA5	14	0.0362529	0.036491	0.317519	0.372882	152
cg00076880	UNC93A	6	0.0282128	0.0284298	0.407953	0.419082	139
cg14870223	WDR48	3	0.0449074	0.0448373	0.433577	0.463999	362
cg00825690	CACHD1	1	0.00123197	0.00133549	0.463755	0.475031	17
cg17823807	ABLIM2	4	0.0167554	0.0167668	0.571402	0.542715	8
cg22004443	PDIA6	2	0.0109079	0.0109985	0.459578	0.460955	119
cg16782602	RHEB	7	0.156278	0.156141	0.515863	0.504514	108
cg27031506	CALU	7	0.00517956	0.00516973	0.452219	0.475693	6
cg24067075		14	0.0176135	0.0177089	0.471436	0.473156	80
cg23072086	ECE1	1	0.00279717	0.00280703	0.444204	0.43685	14
cg14028856		1	0.217528	0.21697	0.52773	0.538198	209
cg19826350	TBC1D2B	15	0.0139816	0.0141468	0.452733	0.464436	139
cg01610123		5	0.101035	0.100969	0.578181	0.583381	140
cg15905329	CALD1	7	0.0265502	0.0265921	0.565722	0.550693	316
cg25041735	PDIA4	7	0.00692977	0.00697252	0.45526	0.475374	49
cg03208044		1	0.0124855	0.0126068	0.440735	0.418837	92
cg05784386	MLYCD	16	0.024443	0.0244021	0.538305	0.521802	57
cg08332990	IDUA	4	0.0870222	0.0871726	0.486883	0.476187	157
cg06670039	SNX29	16	0.0049715	0.00502122	0.361015	0.370601	173
cg17824256	UBE2N	12	0.00489692	0.0049714	0.430356	0.45032	76
cg07502829		13	0.0161186	0.0163518	0.43248	0.444842	35
cg14870271	LGALS3BP	17	0.040863	0.0409355	0.390876	0.422931	34
cg26094805	TBCD	17	0.00869307	0.0087241	0.413405	0.386305	222
cg23072161		1	0.00506321	0.00507544	0.452557	0.482576	22
cg22004830	PTPRN2	7	0.223743	0.223544	0.438623	0.458	143
cg09238746	EIF4A3	17	0.417808	0.417492	0.710388	0.703559	414
cg27031586		14	0.00426148	0.00431363	0.464515	0.484697	47
cg10157839	WASF1	6	0.00806192	0.00809382	0.454805	0.453398	102
cg01610165	ZNF608	5	0.141096	0.141331	0.561159	0.554333	131
cg12131620	NCLN	19	0.015397	0.0154722	0.514446	0.522774	59
cg15905579	GPR12	13	0.0313286	0.0313775	0.465684	0.45936	34
cg14870539	ANXA6	5	0.0601196	0.0601053	0.358191	0.332058	88
cg01610231	PITX2	4	0.00963255	0.00961962	0.471803	0.474282	60
cg19826686	GALNT10	5	0.0105468	0.0105159	0.418167	0.428761	37
cg03208198	COL18A1	21	0.273233	0.27332	0.66326	0.654534	232
cg04885072	MGST1	12	0.0472698	0.0474281	0.45011	0.479984	225
cg23072383	SLC35E4	22	0.0887057	0.0889728	0.6758	0.662632	168
cg16782719	SLC15A4	12	0.0170592	0.0171654	0.463852	0.476675	76
cg25041901	DPYSL4	10	0.0740707	0.0739961	0.577493	0.592645	152
cg26094990		10	0.043525	0.0437662	0.407116	0.440357	32
cg17824465	C22orf41	22	0.106256	0.106611	0.589418	0.562657	151
cg00077285		15	0.0863202	0.0864701	0.361391	0.379124	70
cg08332992		10	0.00617376	0.00615654	0.472342	0.490069	15
cg09238899	PDE4A	19	0.00599687	0.00607117	0.790304	0.739095	2
cg27031754		5	0.00875081	0.00879582	0.443834	0.458518	52
cg20912593	FOSB	19	0.00534925	0.00537213	0.601161	0.585165	3
cg00825967	CBFA2T3	16	0.00186645	0.00192889	0.443848	0.435549	48
cg12131707	LASS3	15	0.00939777	0.00943106	0.440417	0.43335	77
cg11115063	LIMS2	2	0.009993	0.00996414	0.520901	0.517658	31
cg10157902		5	0.00947294	0.00953753	0.446026	0.426743	200
cg19827182	ECE1	1	0.0276191	0.0277667	0.44707	0.459674	99
cg02414034	RABEP1	17	0.0051008	0.00514613	0.458625	0.451318	32
cg09239058	ZNF321	19	0.00477732	0.0048681	0.459172	0.462566	22
cg14029169	CST3	20	0.0304732	0.0319553	0.537461	0.567311	240
cg26095194	DUSP1	5	0.0090253	0.00921035	0.472815	0.477886	19
cg03208489	MARK2	11	0.0282498	0.0284464	0.483585	0.497545	63
cg17824540	RBMS1	2	0.023194	0.0251211	0.680605	0.679533	597
cg27032146	DLX5	7	0.00497114	0.00500588	0.455444	0.441549	10
cg06670550	DDX42	17	0.0139356	0.0139795	0.432648	0.440541	351
cg26095395		4	0.001	0.00100095	0.442513	0.451749	23
cg01610522	USP42	7	0.0130616	0.0131359	0.415394	0.435067	179
cg04885333		17	0.0155158	0.0155132	0.485152	0.503984	35
cg16783186		2	0.328018	0.328153	0.508013	0.517001	182
cg20912850		2	0.0330754	0.0330337	0.462251	0.452644	119
cg17824906	FBXL14	12	0.00590504	0.00594021	0.447994	0.449376	97
cg04057161		4	0.00371414	0.00371575	0.474427	0.472495	6
cg15906055	TDH	8	0.00199571	0.00206393	0.593846	0.578223	7
cg12131894	MORN1	1	0.157804	0.15346	0.752431	0.740957	346
cg14871113	SUPT5H	19	0.00935668	0.00933259	0.485882	0.496373	136
cg27032184	TRMU	22	0.0505133	0.05033	0.48557	0.500152	335
cg00077426	EXOC3	5	0.0101815	0.0102592	0.479296	0.494615	25
cg07502936	ZNF135	19	0.022158	0.0220517	0.472178	0.453285	51
cg14029471		9	0.00286569	0.00290045	0.454626	0.479226	39
cg25042226	PAX8	2	0.0459677	0.045948	0.452245	0.473059	129
cg05784562		4	0.00710231	0.00710032	0.438759	0.431589	67
cg10157936	SIVA1	14	0.00888503	0.00898948	0.484035	0.485085	42
cg26095658	FIGLA	2	0.112436	0.112596	0.534363	0.537746	285
cg24067214	LINGO3	19	0.0366802	0.0364545	0.523661	0.477723	52
cg03208893		6	0.0401357	0.0401839	0.466234	0.469943	251
cg23072629	PER2	2	0.0247718	0.0249134	0.44856	0.444565	61
cg17824939	C12orf50	12	0.0526475	0.0524642	0.47601	0.449484	88
cg20912896		3	0.291706	0.292488	0.577024	0.547748	313
cg11115211	SUCLG2	3	0.0388926	0.0388456	0.34009	0.375087	20
cg04885336	PPP1R2	3	0.0492965	0.0496151	0.641287	0.630218	77
cg09239064	C16orf81	16	0.00747928	0.00753121	0.441117	0.442378	186
cg27032427		11	0.168899	0.169394	0.504947	0.490175	263
cg23072823	SLC6A6	3	0.00865289	0.00871971	0.407515	0.411646	32
cg22005832	TNPO1	5	0.0276059	0.0276154	0.479377	0.48957	160
cg08333011	PYY	17	0.0106801	0.0107306	0.493148	0.495705	36
cg14029546	AP2A2	11	0.0537609	0.0539749	0.493284	0.491466	207
cg10157954	ZNF215	11	0.00889003	0.00888922	0.48145	0.46235	15
cg12132029	ZNF653	19	0.362113	0.362175	0.579835	0.582206	108
cg19827511	ITPK1	14	0.0292413	0.0292627	0.433724	0.443779	215
cg02414499		17	0.0368142	0.0368297	0.594278	0.601606	92
cg25042346		6	0.0156364	0.0157868	0.434096	0.4687	392
cg16783349		10	0.0372077	0.0372468	0.573835	0.594034	96
cg24067325		5	0.0111338	0.0112018	0.488925	0.50584	28
cg07503203	MYOM2	8	0.0624495	0.0627177	0.494416	0.496206	108
cg26096042		14	0.28576	0.285761	0.268275	0.265345	89
cg04057219	ABCC1	16	0.0208243	0.0209083	0.510689	0.487005	74
cg15906692	ACTG1	17	0.0220503	0.0220054	0.453643	0.471342	68
cg18815398		20	0.346568	0.346226	0.497597	0.516409	313
cg27032781		5	0.026751	0.0268049	0.516014	0.499816	62
cg14871138	NTSR1	20	0.0232336	0.0232587	0.526904	0.519179	19
cg23072981	TMEM87B	2	0.00671913	0.00676055	0.461586	0.514938	95
cg24067615	ZNF101	19	0.00444118	0.00450344	0.488457	0.482003	12
cg22005853	RNH1	11	0.00622097	0.00634373	0.487534	0.494065	60
cg20914488		13	0.0186852	0.0187062	0.485374	0.508473	11
cg01610636	PLVAP	19	0.0543568	0.0544651	0.498483	0.504984	70
cg13178361	UAP1	1	0.001	0.00100018	0.441726	0.45327	33
cg00077450		2	0.00160103	0.00164004	0.448818	0.446706	75
cg16783412	KLHL38	8	0.0108724	0.0108908	0.453693	0.438637	7
cg12132508	RRP15	1	0.090604	0.0910439	0.690639	0.684145	200
cg23073439	KDM1B	6	0.054563	0.0545364	0.384675	0.345181	90
cg24067803	SHANK2	11	0.0173041	0.0174182	0.492363	0.482038	32
cg14029903	KIAA1688	8	0.00170001	0.00193422	0.509346	0.544072	3
cg25042430	KIAA1217	10	0.0120412	0.0120719	0.439846	0.441706	617
cg08333232		12	0.0121804	0.0121185	0.467232	0.464203	48
cg26096190		2	0.0432152	0.0433882	0.46365	0.499337	61
cg07503211	TNRC18	7	0.00725664	0.0072293	0.452372	0.435095	15
cg23073467	MIR516A2	19	0.02365	0.023872	0.505262	0.499241	33
cg14029912		3	0.0338415	0.0336693	0.44806	0.437514	39
cg24067911	ATXN1	6	0.0136658	0.0137232	0.502395	0.498332	21
cg03208983	MAGOHB	12	0.0069444	0.0069778	0.416462	0.454022	82
cg04057238		5	0.0740677	0.074416	0.352264	0.406003	124
cg05784847	TRPM1	15	0.00165935	0.0017015	0.471191	0.515431	3
cg20914495	RPUSD3	3	0.0162572	0.0163019	0.424368	0.442662	18
cg00826640	PTPRN2	7	0.0209745	0.0210453	0.47593	0.457112	119
cg02414648	TMEM87B	2	0.00497914	0.00500451	0.47221	0.45928	71
cg19827555	PKIB	6	0.00941454	0.0094628	0.620559	0.597336	5
cg16783571	DPPA5	6	0.0550888	0.0549634	0.48588	0.5163	173
cg27032957	HCG27	6	0.00515405	0.00518343	0.448571	0.439798	107
cg25042710		7	0.0118353	0.0118467	0.532692	0.54835	27
cg14871544	DSG3	18	0.0971341	0.0968102	0.444315	0.463954	287
cg13178487	CLCC1	1	0.0570215	0.0572612	0.51977	0.502372	111
cg18815765	SEC14L1	17	0.0405194	0.0407051	0.469978	0.471905	106
cg04885377	MCF2L	13	0.0646791	0.0656041	0.690264	0.647881	182
cg26096599	EFEMP2	11	0.001	0.00101939	0.441359	0.443928	14
cg12133004	C12orf54	12	0.0102072	0.0102755	0.46867	0.48012	107
cg19827606	LRRIQ3	1	0.0131023	0.0132024	0.439826	0.451769	173
cg01610838	SNX25	4	0.00611617	0.00618607	0.469294	0.495817	30
cg07503662	KLHDC4	16	0.059379	0.0592527	0.463998	0.437065	168
cg25042860		17	0.018866	0.0188792	0.503232	0.48412	56
cg12133078	C1orf96	1	0.00687193	0.00691253	0.475047	0.472179	23
cg14871584	RPL13P5	12	0.0680241	0.0684804	0.58213	0.559686	134
cg23073879		7	0.0202397	0.0202508	0.45266	0.447408	90
cg17825294	PXT1	6	0.00540849	0.00542757	0.449322	0.489641	57
cg05784862	KSR1	17	0.0264007	0.0264268	0.45765	0.466707	15
cg13178524		20	0.0574293	0.0572398	0.536337	0.546927	163
cg24067982	TCERG1L	10	0.0316387	0.0316642	0.506812	0.496128	25
cg09239099	ERC1	12	0.00371864	0.00377957	0.461986	0.458222	35
cg06671621	CLSTN3	12	0.0109827	0.0109857	0.449113	0.48369	45
cg01610857	TFAP2B	6	0.0103927	0.0116785	0.542189	0.540082	173
cg11115427	PHYH	10	0.299738	0.299377	0.610158	0.597413	369
cg02414785	SLC6A7	5	0.0502538	0.050173	0.514149	0.501659	91
cg17825298	PRKAG2	7	0.00178037	0.00200281	0.537809	0.52436	3
cg03209130		11	0.031374	0.0314383	0.384801	0.411318	280
cg23074048		10	0.0839511	0.0840553	0.417309	0.434321	207
cg22006640		4	0.0126384	0.0126309	0.439594	0.472047	59
cg14029959		11	0.0097503	0.00986573	0.469708	0.481807	130
cg25043050	FOXI2	10	0.0400282	0.0401051	0.427949	0.431042	142
cg15907134	RPH3AL	17	0.00906061	0.00919424	0.4822	0.487913	20
cg07503785		11	0.393802	0.393793	0.623365	0.613769	629
cg04057642	KPNB1	17	0.00685591	0.00692881	0.479609	0.474917	12
cg08333257	CUGBP2	10	0.001	0.00110834	0.485127	0.489731	5
cg13178597	RGS17	6	0.0041854	0.00424265	0.545833	0.52757	7
cg18815957		11	0.0108397	0.0109068	0.44478	0.464672	72
cg16783572	WDR20	14	0.0190907	0.0194507	0.516352	0.543766	50
cg14029994	SERAC1	6	0.0305751	0.0305885	0.507365	0.483743	140
cg26096646		12	0.00235668	0.00239335	0.45067	0.464591	49
cg15907278	STT3B	3	0.0102227	0.0103048	0.40216	0.411331	105
cg04885396	ABCC1	16	0.00393857	0.00393538	0.45815	0.44304	59
cg05785141	ZNF468	19	0.00951549	0.00961992	0.481561	0.496122	32
cg22006708		8	0.00867568	0.00875706	0.52538	0.526541	17
cg06671660	NFYA	6	0.100729	0.104324	0.740046	0.758534	545
cg12133272	PCM1	8	0.229923	0.229705	0.526288	0.520613	693
cg25043129	BAIAP2	17	0.133034	0.132849	0.341073	0.388801	173
cg24068020		1	0.015314	0.0154094	0.463012	0.446495	80
cg23074401	DDX10	11	0.001	0.0010014	0.445857	0.479656	49
cg18816098	PDE4C	19	0.0350349	0.0352327	0.386314	0.416951	227
cg26096752		5	0.0183183	0.0181892	0.547443	0.589928	130
cg14030055	MIR130B	22	0.046199	0.0461024	0.499075	0.512157	278
cg07503829	PSMD13	11	0.00782622	0.00790679	0.475963	0.487458	26
cg24068229	FBXO27	19	0.0469175	0.0608202	0.704335	0.689845	592
cg05785222		7	0.134978	0.134565	0.658079	0.661867	222
cg08333283		12	0.0450175	0.0450759	0.414138	0.404625	121
cg00826767	ABCC2	10	0.00143345	0.00148095	0.470007	0.463239	16
cg22006825	HNRNPUL1	19	0.0480699	0.0482591	0.545252	0.533307	99
cg02414889	RNF144A	2	0.232138	0.232874	0.529375	0.536503	220
cg15907473	GPR180	13	0.0806186	0.0807998	0.41878	0.420109	262
cg10158280	MYO1D	17	0.00877707	0.00889536	0.445117	0.421389	168
cg14871601		7	0.0118866	0.0120442	0.444445	0.440016	276
cg20914659	KCNK5	6	0.0785028	0.0786808	0.372515	0.390195	264
cg03209332		12	0.201622	0.201855	0.545886	0.563551	163
cg17825378	BMP2K	4	0.00733083	0.00745674	0.462223	0.469458	85
cg00077838		22	0.0427845	0.042956	0.505081	0.510538	171
cg11115431		6	0.202724	0.203258	0.490726	0.465114	359
cg17825709	FIS1	7	0.0721137	0.0719431	0.627058	0.623638	409
cg18816426		14	0.0211155	0.0210656	0.428423	0.452168	56
cg01610979		4	0.0725782	0.0724491	0.473603	0.50863	145
cg09239591	XDH	2	0.001	0.00100254	0.685384	0.674646	301
cg14871628	MAST3	19	0.00181435	0.00184373	0.556383	0.549582	4
cg27033479	TMEM44	3	0.101302	0.101187	0.562852	0.566168	187
cg13178766	PTPRR	12	0.167233	0.16716	0.446935	0.431385	173
cg26096837	FGF19	11	0.0363367	0.0365771	0.739557	0.702684	33
cg04057706	C11orf84	11	0.0827706	0.0847949	0.577751	0.570694	263
cg15907819		5	0.0054984	0.00553596	0.514731	0.516471	7
cg20914879		14	0.0612799	0.0614101	0.389349	0.411036	273
cg24068468	NET1	10	0.0581655	0.0584766	0.457463	0.494366	168
cg25043378	ANK1	8	0.184949	0.180295	0.590357	0.607538	798
cg22007237	GAL	11	0.0431869	0.0433752	0.446963	0.450965	188
cg23074495	C10orf4	10	0.00189326	0.00198768	0.499638	0.491359	3
cg01611141	SEMA5A	5	0.0779317	0.0781337	0.529495	0.524602	76
cg26096845		13	0.00798489	0.00801532	0.478578	0.502276	50
cg05785510		2	0.0136891	0.0137672	0.4678	0.505444	67
cg04885562	CNST	1	0.001	0.00100046	0.437054	0.445257	20
cg19827875	NAV1	1	0.304465	0.304759	0.517185	0.466295	360
cg03209363		7	0.0633102	0.0632274	0.398643	0.387198	69
cg27033705	CEP120	5	0.0338951	0.0342178	0.461841	0.493608	114
cg25043496		8	0.0161521	0.0161913	0.455975	0.473505	52
cg14030402	C1orf123	1	0.0355928	0.0357201	0.461265	0.457891	63
cg02414981	PDGFRB	5	0.0173233	0.0173341	0.494675	0.529928	38
cg07504040	ACTN2	1	0.0737605	0.0738619	0.405178	0.413428	138
cg15908152		8	0.195187	0.194988	0.592545	0.613139	327
cg16784174		7	0.00425079	0.00429682	0.505996	0.497181	8
cg23074703	IL4I1	19	0.250672	0.250899	0.526986	0.527545	221
cg00077877	ASAP1	8	0.00145068	0.00148815	0.444241	0.418154	62
cg24068815		14	0.0299112	0.0301396	0.563704	0.543704	6
cg20915447	CLN8	8	0.0340046	0.0340236	0.467572	0.476182	137
cg00826892		4	0.157083	0.157267	0.44158	0.465933	215
cg22007326	TMED2	12	0.00367509	0.00365359	0.472217	0.484644	105
cg11115622	PLEKHG3	14	0.00180485	0.00186887	0.451083	0.453802	29
cg27033712	LOC285593	5	0.00384192	0.00389158	0.471988	0.490626	10
cg01611548	UNKL	16	0.397647	0.397741	0.630086	0.611683	487
cg18816487	PXK	3	0.00918769	0.00925948	0.453623	0.47646	112
cg12133554		4	0.00509211	0.0051466	0.65927	0.602845	2
cg19828063		13	0.0312549	0.0313595	0.416452	0.416577	81
cg04057858	T-SP1	8	0.0319276	0.0321167	0.395919	0.370785	179
cg17825989	TFB1M	6	0.00249464	0.00252885	0.476517	0.480812	31
cg22007638		1	0.223033	0.223076	0.456685	0.424348	214
cg23074979		7	0.0411213	0.0412157	0.506088	0.499653	256
cg14030674	ANK1	8	0.0920046	0.0920833	0.565392	0.55493	135
cg14871736	NMNAT3	3	0.0478804	0.0463823	0.58515	0.556794	239
cg07504200		19	0.319891	0.320051	0.706306	0.680207	162
cg16784198		7	0.0302638	0.0306609	0.493892	0.488354	151
cg10158598	TNS3	7	0.0136166	0.0136992	0.467576	0.487248	48
cg08333463	STK10	5	0.051859	0.0520038	0.405434	0.400996	155
cg18816534	EBF1	5	0.0163542	0.0163424	0.522561	0.484924	8
cg00826902	WDR8	1	0.121714	0.121745	0.398958	0.414654	78
cg25043559	SEH1L	18	0.0389735	0.0389656	0.479149	0.502006	214
cg03209412		4	0.535257	0.534358	0.720051	0.717287	184
cg27034225		14	0.00876583	0.00885135	0.461222	0.459397	52
cg06671842	PTPN5	11	0.252887	0.253223	0.526014	0.511883	175
cg02415014	LYNX1	8	0.402649	0.404194	0.630631	0.614147	850
cg20915763	NMB	15	0.001	0.001	0.779426	0.756062	737
cg26097011	FGF14	13	0.001	0.0010002	0.437961	0.432987	27
cg25043602	ATP11A	13	0.0301316	0.0302143	0.447754	0.448599	75
cg17826006		8	0.169975	0.17041	0.506581	0.522516	157
cg04885666	PIK3C2B	1	0.00621633	0.00627407	0.443784	0.436209	62
cg20915802	DENND3	8	0.0543173	0.0541217	0.481739	0.468242	39
cg00078085	OXTR	3	0.311287	0.311033	0.716031	0.679675	239
cg14030838		8	0.00673803	0.00671669	0.470448	0.489814	28
cg24069188	SEC13	3	0.0280883	0.0281627	0.448768	0.486552	120
cg09240436	USP29	19	0.0185761	0.018697	0.445394	0.453117	73
cg07504442		5	0.0365097	0.0363122	0.48931	0.477721	56
cg23075260	ADCK5	8	0.0200477	0.0201792	0.539877	0.54284	35
cg01611626	ATP6V0C	16	0.0178539	0.0179349	0.565784	0.546028	5
cg27034294		10	0.00165818	0.00171012	0.465297	0.48516	8
cg14871932	GCK	7	0.0392784	0.0392496	0.450061	0.43516	76
cg18816595	CCDC13	3	0.0608238	0.0607993	0.397223	0.425763	126
cg04058134	SNORA72	8	0.0168644	0.0168995	0.426724	0.417355	47
cg03209642	FES	15	0.0430139	0.0429563	0.475183	0.482496	45
cg11116200		13	0.00723456	0.00728375	0.694441	0.685839	3
cg16784468	PWWP2B	10	0.0107547	0.0108352	0.510946	0.516124	32
cg00827164	CCDC61	19	0.371423	0.37312	0.789331	0.776564	308
cg02415020	SMYD3	1	0.00340827	0.00344743	0.440331	0.486783	277
cg26097549	CRIM1	2	0.0341589	0.0343296	0.454836	0.455163	134
cg06672160		5	0.0348207	0.035032	0.525619	0.529624	82
cg05785724	LAYN	11	0.0138488	0.0139791	0.487477	0.488111	25
cg23075337	NXPH1	7	0.00595094	0.00586036	0.578955	0.568253	1
cg14872454		12	0.0144326	0.0144886	0.43225	0.432157	4
cg04885678	HLA-DPB1	6	0.00286199	0.0029401	0.464908	0.489524	29
cg12133721	TNNI3	19	0.00932097	0.00931365	0.427851	0.442163	8
cg10158633	UHRF1	19	0.0153748	0.0152238	0.450981	0.477351	63
cg20916362		3	0.327439	0.327995	0.254946	0.293998	198
cg07504718	MMP21	10	0.126666	0.126606	0.697397	0.679201	446
cg19828338	GMDS	6	0.00644994	0.00644032	0.495836	0.48922	39
cg09240693		2	0.237518	0.237622	0.451317	0.46873	335
cg23075480	COL23A1	5	0.013315	0.0134478	0.526623	0.55563	45
cg24069221	SUMO4	6	0.00224037	0.00230014	0.460535	0.459483	45
cg26097573	PRNT	20	0.0200684	0.0200882	0.420818	0.44105	254
cg02415057	GLIPR1L2	12	0.0357651	0.0358047	0.478697	0.488319	289
cg00078245	ZNF740	12	0.060722	0.0610472	0.5461	0.540766	93
cg25043986		10	0.0472394	0.0473208	0.477996	0.465194	68
cg14872603		12	0.0145036	0.0145691	0.440606	0.452068	159
cg04058153	DLGAP2	8	0.0373046	0.0373127	0.400052	0.426077	193
cg15908877	NFATC1	18	0.0101002	0.0101672	0.452365	0.46008	49
cg01611655	POTEA	8	0.00164123	0.001692	0.452367	0.492492	52
cg24069286	LRP2BP	4	0.0289398	0.028889	0.428439	0.420047	97
cg23075506		1	0.113561	0.113714	0.533354	0.525267	291
cg25044186		6	0.0752483	0.0749963	0.516589	0.550762	166
cg03210210	TNFAIP8	5	0.0315671	0.0316846	0.491092	0.500011	18
cg14872731	CCND1	11	0.00168922	0.00171209	0.509957	0.497017	5
cg00078334	MMP2	16	0.0430925	0.0431475	0.418619	0.432488	69
cg17826168	CRB3	19	0.0148308	0.0147563	0.469003	0.476925	15
cg18816701	CACNA1C	12	0.274582	0.274627	0.498904	0.517317	281
cg02415341	CALY	10	0.00491852	0.00492607	0.481801	0.487088	7
cg22008026	DCHS2	4	0.0572158	0.0572523	0.380819	0.405252	167
cg27034576	GFRA1	10	0.00522534	0.0052413	0.479087	0.495449	16
cg00827176	NPM2	8	0.0442206	0.0442739	0.476966	0.473971	112
cg22008075		1	0.00420474	0.00429827	0.508536	0.519677	8
cg04885881		1	0.00670847	0.00670737	0.489437	0.499625	43
cg11116758		19	0.0177982	0.0177429	0.482788	0.483075	53
cg20916535	VGLL2	6	0.00127888	0.00136424	0.545218	0.527527	3
cg18816826		1	0.00450018	0.00452381	0.598672	0.581814	4
cg17826344	SHANK1	19	0.0205844	0.0205465	0.783513	0.738399	2
cg15908975	MIR592	7	0.00726402	0.00733093	0.435514	0.443727	38
cg06672163		16	0.0942099	0.0938104	0.534801	0.535977	133
cg10158681	AKR1C2	10	0.0748386	0.0751582	0.500787	0.503739	353
cg12134349		8	0.1279	0.12809	0.404295	0.410034	196
cg02415349	AGRN	1	0.0604358	0.0610137	0.640679	0.597444	77
cg25044651	LVRN	5	0.0331252	0.0330091	0.373756	0.402922	86
cg17826594	PCSK9	1	0.0688837	0.0691102	0.430037	0.437187	49
cg14872736	TMEM141	9	0.00101111	0.00131224	0.445308	0.429821	10
cg19828416	OR4D1	17	0.101412	0.101338	0.466139	0.488286	125
cg26098650	ARHGEF12	11	0.036792	0.0367841	0.411265	0.423063	152
cg14030997		9	0.013987	0.0140281	0.534688	0.512546	79
cg12134408	CLIP3	19	0.0423894	0.0423646	0.490659	0.52301	87
cg02415470	ANKRD11	16	0.0156595	0.0157139	0.497163	0.501583	40
cg25044701	GDF3	12	0.0107155	0.0107489	0.633565	0.59874	4
cg07504727		2	0.27227	0.274337	0.658076	0.613114	477
cg09240747		17	0.118719	0.118348	0.558696	0.55323	243
cg18816996	COL23A1	5	0.137197	0.136984	0.684254	0.648702	202
cg00078348	HTR3A	11	0.280981	0.280801	0.597652	0.597275	351
cg15909725		11	0.0063324	0.00638501	0.450293	0.502645	20
cg24069479		1	0.0269207	0.0269008	0.362439	0.345075	77
cg13179074	DUSP27	1	0.0202326	0.0203273	0.420976	0.424814	64
cg19828499		2	0.010997	0.0110829	0.473546	0.482359	36
cg22008130	DSCC1	8	0.00807812	0.00849189	0.736572	0.683561	47
cg16784555	RTF1	15	0.00435938	0.00440104	0.454557	0.460826	77
cg26098768		20	0.537852	0.537911	0.571827	0.521821	382
cg01611679	CPSF4	7	0.001	0.00102271	0.466708	0.469379	9
cg14872762	OPCML	11	0.0226633	0.0227223	0.437384	0.446831	138
cg14031033	P11	12	0.0107119	0.0106857	0.443155	0.455985	75
cg15910070		11	0.00226195	0.00228613	0.482971	0.45091	23
cg19828537	FAM178B	2	0.00329024	0.00330672	0.47301	0.473594	21
cg04058169	BUB3	10	0.114922	0.112346	0.718667	0.688946	249
cg02415629		2	0.0842157	0.0840809	0.262602	0.276082	210
cg04886060	SDR42E1	16	0.0198308	0.0198698	0.437316	0.428608	136
cg09240793		17	0.0224004	0.0224914	0.511447	0.525946	46
cg19829001	ST6GALNAC1	17	0.0487419	0.0488078	0.584458	0.582621	129
cg22008551	NOVA2	19	0.0112724	0.0113581	0.48935	0.489788	26
cg00078456	MIB2	1	0.124897	0.125048	0.659117	0.642523	8
cg17826786	TSSC1	2	0.090871	0.0905688	0.541345	0.571677	368
cg27034885		11	0.00868476	0.00877924	0.514374	0.529772	6
cg18817392	EYA4	6	0.013141	0.0132006	0.471584	0.464773	37
cg16784566	LRPAP1	4	0.00253278	0.00252975	0.581302	0.589297	2
cg14031178	BAI3	6	0.00862092	0.00867177	0.446149	0.4523	88
cg13179130	TCEB3	1	0.0390145	0.0391189	0.48971	0.493103	64
cg05785945		7	0.0701259	0.0703963	0.433719	0.451377	167
cg14873135	TARS	5	0.060168	0.0614879	0.587679	0.560875	433
cg03210340	FLJ10357	14	0.0193909	0.0193656	0.517758	0.487881	29
cg08333778	SPACA1	6	0.00329428	0.00332003	0.456894	0.453004	46
cg25044817	MFSD2B	2	0.00458909	0.00462942	0.458108	0.46384	35
cg14031246	COL27A1	9	0.123817	0.123738	0.392144	0.406962	69
cg01611777	MAP4K4	2	0.0237234	0.0271584	0.653778	0.645812	539
cg17826956		1	0.0805369	0.0808401	0.298628	0.349208	127
cg16784943	ITPK1	14	0.0123741	0.0124214	0.442986	0.450197	70
cg22008625	SOX7	8	0.00447811	0.00454131	0.45504	0.481413	49
cg04058237		7	0.0475683	0.0476254	0.493622	0.514982	55
cg04886217		16	0.001664	0.00175399	0.498478	0.493252	6
cg08333858		6	0.031057	0.0310392	0.447957	0.444569	220
cg06672226		16	0.108694	0.108427	0.544507	0.538182	17
cg00827210		8	0.0551249	0.0557683	0.512749	0.532113	363
cg20917241	COL4A1	13	0.0846274	0.0848267	0.659352	0.658612	134
cg17826989	FAM103A1	15	0.0115802	0.0116028	0.472987	0.460065	39
cg27034902	MCF2L2	3	0.00380962	0.00378872	0.482583	0.477922	6
cg00078513	SNORD115-40	15	0.0143745	0.0142863	0.456014	0.477214	24
cg23075607		5	0.00605318	0.00608468	0.442212	0.445858	61
cg02415661	AP1M1	19	0.0331385	0.0332028	0.552663	0.539632	254
cg14873515	NDST1	5	0.0312058	0.0312519	0.498366	0.503047	45
cg10158717	GOLGA3	12	0.00370748	0.00381633	0.505538	0.511891	4
cg12134633	SCG5	15	0.0330791	0.0331406	0.445002	0.456113	11
cg09241267	C14orf118	14	0.00465328	0.00468568	0.464534	0.486179	64
cg23075961	MORN4	10	0.0256294	0.0256387	0.464616	0.451591	55
cg14031365		7	0.00710417	0.00719601	0.458507	0.475221	49
cg26099164		10	0.0139709	0.0140112	0.498972	0.498357	39
cg25044834	LRP5	11	0.00113289	0.00125691	0.395084	0.403679	170
cg22008851		6	0.0135948	0.0149375	0.616464	0.600169	398
cg20917348		17	0.112702	0.112939	0.514882	0.534386	236
cg07504977		10	0.0326892	0.0327548	0.3714	0.403919	54
cg08334022		11	0.001	0.00100142	0.451831	0.466014	11
cg16784985	PDE9A	21	0.309544	0.309486	0.481152	0.490038	523
cg15910594	MRGPRD	11	0.0260124	0.0262004	0.47077	0.464496	155
cg01612003	C1QTNF7	4	0.00461158	0.00459677	0.46311	0.485402	46
cg05785988	LRRN2	1	0.0759458	0.0759972	0.429479	0.420007	108
cg18817459	SOBP	6	0.0114804	0.0113763	0.485296	0.541351	6
cg04058270	PCGF3	4	0.00437951	0.0043879	0.467104	0.478762	15
cg13179469	EFNB2	13	0.001	0.00100391	0.456425	0.496535	22
cg14873958	GPR133	12	0.0858043	0.0861293	0.500922	0.561104	27
cg05785989		10	0.0503877	0.0505245	0.533566	0.536591	32
cg27035087		6	0.00934165	0.00934862	0.454597	0.4559	67
cg25044876	CYB5R3	22	0.0793011	0.0799614	0.825245	0.817184	524
cg03210464	TMEM181	6	0.0191424	0.0177219	0.406461	0.420462	181
cg02415779		22	0.0178271	0.0178421	0.411462	0.413829	26
cg23075968	INSR	19	0.0295579	0.0294549	0.512521	0.512665	44
cg11116798	KRTAP10-12	21	0.0178326	0.0178341	0.588357	0.579481	13
cg17827020	LHX4	1	0.00240357	0.00237147	0.767105	0.716612	2
cg14031683	PAQR6	1	0.0080603	0.00809291	0.441142	0.449624	90
cg07504984	PHLDB3	19	0.0113207	0.0113757	0.413621	0.425008	106
cg22009488		5	0.0134522	0.0134966	0.449172	0.447961	64
cg15910663		4	0.07363	0.0734827	0.492242	0.457567	53
cg02415834	PVR	19	0.00175962	0.00178228	0.494112	0.51181	28
cg06672250	EPB49	8	0.0196777	0.0197984	0.531429	0.518093	36
cg27035169	SLC7A8	14	0.113728	0.114038	0.550809	0.524965	118
cg00827239	DFFB	1	0.00264218	0.0027063	0.502542	0.532114	5
cg10158821	MPZL2	11	0.01194	0.0120542	0.461756	0.465469	68
cg23075970		11	0.14496	0.144955	0.586176	0.56185	129
cg22009500		2	0.209711	0.209773	0.28977	0.311516	126
cg08334034	RGMA	15	0.472018	0.471659	0.539277	0.514005	235
cg01612057	FKBP11	12	0.0576497	0.0576534	0.450603	0.483053	220
cg17827148		1	0.00387883	0.00395429	0.734039	0.684381	2
cg09241368		12	0.037484	0.0375405	0.652764	0.640702	490
cg24071007	EPRS	1	0.0649487	0.0650338	0.520758	0.523799	462
cg20917891	DCC	18	0.0325299	0.0325219	0.439882	0.483987	109
cg14031964	CPXM2	10	0.00199785	0.00201435	0.487522	0.47385	12
cg15910949	CAV3	3	0.0303555	0.0304726	0.57138	0.566318	32
cg05786009		15	0.142535	0.140022	0.678065	0.669019	784
cg16785077	MX1	21	0.0736701	0.0735048	0.467527	0.442938	92
cg22009908	EFNA5	5	0.00544983	0.00547296	0.45047	0.482968	22
cg18817487	HAL	12	0.221419	0.220944	0.618784	0.614657	394
cg13179472		11	0.126047	0.126436	0.44854	0.459626	310
cg14874516		18	0.460691	0.459894	0.582458	0.582631	399
cg14032033	RGS7	1	0.0154125	0.0153363	0.404456	0.439311	89
cg23076476	ANO3	11	0.0388739	0.0390688	0.466917	0.463337	257
cg09241455	RELL1	4	0.0842885	0.0804131	0.74374	0.770279	355
cg00078861		5	0.0840871	0.0838656	0.43203	0.424095	374
cg16785213	GABARAPL2	16	0.00358003	0.00361019	0.528508	0.543996	11
cg12135457	BICC1	10	0.0150536	0.0151044	0.448277	0.450484	300
cg02416013		16	0.0622569	0.0620703	0.592929	0.594313	74
cg08334310	SCAND3	6	0.001	0.00118188	0.464095	0.490977	19
cg01612133		6	0.76711	0.765722	0.640945	0.61756	632
cg24071057	EZH1	17	0.02224	0.0222504	0.47948	0.489544	202
cg22009923	CD151	11	0.128771	0.128449	0.619993	0.612144	208
cg13179508	POLR2A	17	0.001	0.001	0.451981	0.448211	19
cg20917920	SHANK2	11	0.0442244	0.0441439	0.378137	0.415084	46
cg17827188	SEPSECS	4	0.00942913	0.00948399	0.458428	0.458668	98
cg07505049	RAI14	5	0.0118984	0.0120852	0.462967	0.438089	98
cg02416067	BAHCC1	17	0.0109513	0.0109567	0.481192	0.491557	19
cg18817607	SORBS1	10	0.00557479	0.00561802	0.436835	0.43998	29
cg06672272		4	0.20112	0.201478	0.546733	0.530753	206
cg25044990		10	0.0593632	0.0593655	0.446206	0.470802	218
cg20917943	GRAMD1C	3	0.0385384	0.0385071	0.40726	0.410975	48
cg23076537		10	0.0108369	0.0112691	0.45531	0.432378	214
cg04886783	TMEM52	1	0.278477	0.277958	0.619374	0.622611	337
cg14032070		9	0.00229806	0.00232628	0.454028	0.465446	110
cg00078911		2	0.00268221	0.00268687	0.569964	0.580401	2
cg14874541	KALRN	3	0.018353	0.0183195	0.433172	0.395979	117
cg15910981		10	0.00286602	0.00289732	0.49137	0.497599	43
cg11116878	TRDMT1	10	0.382559	0.381234	0.743052	0.716925	271
cg06672652	SNRPE	1	0.0308364	0.0307968	0.478077	0.491017	36
cg24071064	RNF166	16	0.00484208	0.00494027	0.485351	0.485441	20
cg26099466	CD2AP	6	0.0125087	0.0125618	0.391434	0.418094	342
cg02416333		13	0.155007	0.155341	0.553457	0.544304	170
cg01612140		6	0.0411523	0.0411395	0.427076	0.432172	426
cg23076550	FUT3	19	0.00658311	0.00660863	0.585203	0.556028	6
cg04058337		16	0.0946553	0.0948212	0.54309	0.547898	34
cg07505293	THAP8	19	0.00560291	0.00557805	0.583289	0.560293	9
cg18817654		15	0.00992965	0.0100169	0.439094	0.440929	18
cg25045113	MFSD6L	17	0.00477685	0.00485251	0.477313	0.497808	21
cg22010052	LVRN	5	0.0119155	0.0120211	0.48622	0.499401	36
cg20918128	ART5	11	0.00663241	0.00673528	0.70536	0.683569	4
cg14032195	MATN1	1	0.001	0.001048	0.517201	0.51826	4
cg17827208	IGF1R	15	0.0212454	0.0213798	0.454082	0.459442	36
cg14874742		5	0.0324672	0.0323793	0.455553	0.428314	95
cg09241639	C22orf28	22	0.00511334	0.00517558	0.488665	0.484093	2
cg26099834		15	0.285951	0.298776	0.825867	0.8113	537
cg22010065	MZF1	19	0.0302282	0.0301999	0.528955	0.549778	101
cg23076913	MYOM3	1	0.0155968	0.015578	0.455465	0.458592	25
cg02416536		12	0.0198927	0.0199076	0.452601	0.45388	77
cg03211092		19	0.00334717	0.00336892	0.523996	0.530646	4
cg11117131	SLN	11	0.0354369	0.0352097	0.455933	0.428355	58
cg17827477		22	0.152944	0.153141	0.546694	0.525442	324
cg27036341	GAPDHS	19	0.0033671	0.00341747	0.496412	0.495826	14
cg18818075		6	0.0824038	0.0825395	0.514382	0.540693	132
cg00078996		12	0.128404	0.128438	0.772572	0.762133	632
cg15911114	FST	5	0.0355813	0.0356562	0.414673	0.418523	107
cg05786184		3	0.0253876	0.0252392	0.537822	0.565108	30
cg17827569		15	0.00120655	0.00129994	0.464767	0.448525	18
cg20918218	BUB1B	15	0.139602	0.139527	0.642861	0.610181	159
cg19829856	LOXHD1	18	0.02354	0.0235848	0.440293	0.477654	17
cg09241703	FOXN3	14	0.373563	0.374109	0.508733	0.4992	290
cg00079056	SUGT1P1	9	0.078074	0.0778691	0.381553	0.350964	185
cg17827583	SLC39A3	19	0.0385818	0.0388856	0.621242	0.606287	126
cg08334899	LOC401463	8	0.0101229	0.0101035	0.452297	0.46067	41
cg07505363		8	0.00544096	0.00553338	0.447075	0.44647	144
cg13180232	CREM	10	0.0257696	0.0259178	0.448368	0.462563	346
cg15911153	LOC389333	5	0.0152037	0.0159554	0.565762	0.581236	194
cg00827382	NCKAP5	2	0.00855677	0.00857449	0.466119	0.469518	25
cg22010087		6	0.00896503	0.0091148	0.463059	0.478505	42
cg10158886	BMP6	6	0.00358313	0.00361346	0.460145	0.471372	26
cg12135856	DSCAM	21	0.166336	0.16681	0.380825	0.410359	125
cg12135953		8	0.00313097	0.003157	0.456638	0.479159	35
cg22010140		1	0.0435732	0.043703	0.392097	0.406884	97
cg14032244	MAST1	19	0.00632881	0.00629272	0.47166	0.510673	9
cg27036347	ACTN1	14	0.0309612	0.0310692	0.511286	0.52408	24
cg25045219	C17orf97	17	0.105085	0.105805	0.585733	0.561999	446
cg05786278	MYT1L	2	0.00575406	0.00589069	0.530585	0.507431	32
cg18818210	C5orf46	5	0.001	0.00108268	0.493509	0.511849	4
cg01612187	MON1B	16	0.0232085	0.0232859	0.376344	0.395842	29
cg07505433	KDM4B	19	0.0659837	0.0661313	0.495887	0.494994	332
cg17827650	NOM1	7	0.161929	0.159388	0.695985	0.680157	775
cg03211173	C20orf20	20	0.0183346	0.018324	0.422558	0.412751	46
cg22010446		19	0.0441684	0.0445281	0.532163	0.530823	115
cg26100083	LDB2	4	0.019493	0.0194586	0.533799	0.541455	82
cg27036456	NARS	18	0.0304874	0.0306182	0.351966	0.388964	91
cg16785381	CSMD1	8	0.0157692	0.0157957	0.439108	0.426574	41
cg02416716	ZNF215	11	0.0818337	0.0820061	0.446284	0.459383	235
cg12135976	SLC5A8	12	0.0145027	0.0146459	0.4918	0.514401	3
cg23077012		22	0.0333575	0.0330453	0.436216	0.404315	36
cg17827670	AHCYL2	7	0.0103018	0.0103917	0.476269	0.478554	64
cg20918219	SCARA3	8	0.0130343	0.0134063	0.42019	0.415301	119
cg26100099	SPAG17	1	0.00646969	0.00650763	0.485884	0.487241	202
cg18818484	PTCHD2	1	0.0011408	0.00126469	0.474949	0.468155	10
cg04058461		11	0.215183	0.215285	0.432795	0.442165	120
cg19830245	FLCN	17	0.0070251	0.00706751	0.477547	0.490869	60
cg27036740	CCNT1	12	0.0732219	0.0730733	0.538997	0.547675	205
cg14032371	NCALD	8	0.0278332	0.0277633	0.459658	0.423395	79
cg18818531	FOSL1	11	0.009914	0.00989734	0.495753	0.471568	19
cg09241718		4	0.0284715	0.0284987	0.468875	0.472184	188
cg00079375		15	0.00324088	0.00312163	0.439644	0.463841	590
cg08334984	FREM3	4	0.0116103	0.0113339	0.481238	0.478707	904
cg04887082	MYOF	10	0.00539354	0.00542118	0.45288	0.464281	7
cg11117177	CHST11	12	0.001	0.00110748	0.525041	0.537602	3
cg14875327		3	0.0644813	0.0646712	0.529125	0.508882	96
cg22010582	TTC35	8	0.0422498	0.042277	0.438051	0.439651	416
cg13180280		17	0.0129749	0.0129544	0.475966	0.481791	118
cg05786287	RABL3	3	0.00681906	0.00687921	0.502649	0.495762	40
cg06672753	HPN	19	0.0201609	0.0203051	0.487799	0.504807	59
cg03211239	RASSF8	12	0.0243907	0.0245155	0.47065	0.478241	207
cg20918393		20	0.157739	0.157797	0.386884	0.418095	80
cg02416781		5	0.0610707	0.0610697	0.588087	0.570613	37
cg01612440		4	0.00633933	0.00637854	0.422505	0.45744	118
cg15911493	AP4S1	14	0.0174021	0.0175688	0.479622	0.48849	52
cg20918463	DOCK9	13	0.00116609	0.00130327	0.42452	0.440727	116
cg19830657		5	0.324489	0.324387	0.741625	0.722883	377
cg05786314	ACOT7	1	0.00261465	0.00267411	0.450321	0.457183	120
cg16785520	ZNF710	15	0.0483301	0.0481832	0.476859	0.492708	33
cg01612476	MIAT	22	0.0111246	0.0111477	0.46057	0.43516	49
cg13180315		2	0.0387602	0.03915	0.683474	0.672305	232
cg00827976	C10orf96	10	0.0095985	0.00966404	0.447897	0.47653	77
cg14032465		9	0.00765581	0.00768865	0.464026	0.495911	30
cg04058563	MLF1IP	4	0.103923	0.105866	0.728391	0.692439	683
cg11117637	CDX1	5	0.430347	0.4301	0.434038	0.398513	230
cg24071719		6	0.060137	0.0602553	0.403877	0.389876	133
cg07505629	GPR123	10	0.0913543	0.0917904	0.53023	0.505053	241
cg23077606	SHANK2	11	0.0362542	0.0362593	0.427804	0.420976	21
cg04887172	CBFA2T3	16	0.0564613	0.0565622	0.45601	0.454766	232
cg16785912	PKP2	12	0.00304298	0.0030394	0.48677	0.478672	11
cg15911612	STXBP6	14	0.0065956	0.00658771	0.477973	0.481858	15
cg17828218		10	0.0386729	0.0385941	0.44251	0.464126	177
cg12136514	TG	8	0.00620159	0.00625998	0.422949	0.43707	181
cg05786429	FAM82B	8	0.116856	0.117107	0.738333	0.722059	625
cg20918682	LRRN4	20	0.227683	0.227895	0.511448	0.480834	272
cg09241929	GNAS	20	0.0108746	0.0109182	0.399773	0.386686	10
cg19830848		14	0.0396759	0.0394881	0.570442	0.572442	75
cg01612629	PPM1F	22	0.051122	0.0509988	0.487736	0.463455	130
cg04058685		6	0.0401257	0.0403139	0.423257	0.401053	125
cg22010774	RYR1	19	0.00876248	0.00886702	0.455217	0.44875	33
cg15911859	RIBC2	22	0.673998	0.674029	0.493667	0.510562	450
cg20919143	BRF1	14	0.0120345	0.0122124	0.50088	0.477701	102
cg14032529	TCF7L2	10	0.00176281	0.00199512	0.4607	0.473221	23
cg13180375	PPP3CC	8	0.0976294	0.0974351	0.530243	0.554753	351
cg24071927	KIAA0090	1	0.0221121	0.0221604	0.388946	0.405236	304
cg14875498	TMED8	14	0.00419422	0.00422148	0.475232	0.486743	14
cg20919336		14	0.00441554	0.00443272	0.428915	0.430075	68
cg02417033	CLDN14	21	0.00587882	0.00594546	0.452933	0.466663	59
cg26100931		3	0.0850588	0.0849435	0.521163	0.506521	132
cg18818949	NRXN3	14	0.0260238	0.0259138	0.44983	0.478939	110
cg22010957		8	0.00893912	0.00889077	0.474121	0.476659	52
cg14876077	EXOC3L2	19	0.023713	0.0237644	0.453013	0.443508	73
cg11117684	FLJ32810	11	0.0316282	0.0317989	0.460997	0.46728	231
cg08335254	GRAMD1B	11	0.0960163	0.09676	0.53697	0.516087	153
cg06673273		3	0.0126107	0.0127018	0.417475	0.427833	78
cg07505680	KBTBD11	8	0.0554166	0.0556247	0.478148	0.481141	148
cg24072013	SYF2	1	0.0095883	0.0096288	0.491268	0.48032	151
cg04887278	PGM3	6	0.00953358	0.00957763	0.448627	0.485765	85
cg23077884	GPD2	2	0.00726728	0.00734034	0.462947	0.460416	65
cg16785938	SLC2A9	4	0.0184023	0.023398	0.578232	0.561329	1293
cg14032667	BDKRB2	14	0.0222799	0.0223628	0.464155	0.487349	18
cg15912390	C3orf21	3	0.190171	0.19254	0.645082	0.629904	226
cg18819619	KLK11	19	0.0580698	0.0580102	0.511531	0.507233	3
cg14876117		14	0.0345376	0.0346317	0.387253	0.419621	43
cg06673536	CEACAM16	19	0.181836	0.18191	0.473953	0.499822	124
cg27037648	CASKIN2	17	0.0687098	0.0691595	0.561657	0.546598	242
cg05786548	FAM160A1	4	0.0202263	0.020166	0.533902	0.531948	579
cg14032732	ECHDC3	10	0.0346916	0.035069	0.606599	0.584903	81
cg26101277	CCL1	17	0.0162427	0.0164762	0.520813	0.506172	92
cg17828307	MAD1L1	7	0.001	0.00100087	0.424347	0.424875	180
cg02417427	SERINC5	5	0.0235266	0.0234917	0.476139	0.500344	49
cg01612660	SRD5A3	4	0.0206795	0.0205933	0.482727	0.471392	21
cg24072093	HGC6.3	6	0.0805693	0.0805414	0.536361	0.521782	106
cg09242307	SOX5	12	0.00525899	0.00524785	0.463059	0.465232	20
cg16785953	MRPL1	4	0.0153458	0.0154125	0.458448	0.447144	153
cg12136764	AADAC	3	0.00431294	0.00434154	0.477933	0.479457	21
cg15912427	ABCD4	14	0.0111136	0.0110946	0.483055	0.500264	44
cg13180722		17	0.056152	0.0565455	0.479644	0.46727	102
cg14876338	NDUFS6	5	0.00967821	0.0096728	0.432481	0.4347	59
cg16786102		4	0.0132914	0.0132504	0.521136	0.543722	18
cg23078123	GPR177	1	0.0910732	0.0910616	0.36264	0.356637	335
cg00828377		3	0.0887282	0.0898734	0.474659	0.459052	204
cg04058748	SNX31	8	0.253348	0.255008	0.698248	0.673696	290
cg24072166	PCSK9	1	0.0213396	0.0214958	0.457503	0.456534	176
cg07505695	SPG21	15	0.00424716	0.0043105	0.470564	0.472402	65
cg27037969	AACS	12	0.00976933	0.00977661	0.453616	0.451335	33
cg20919922	POLE4	2	0.0276969	0.027888	0.438716	0.464497	165
cg17828445	2024-03-09	12	0.0258031	0.0259657	0.434085	0.448297	54
cg14876586		5	0.278789	0.278787	0.563496	0.547619	255
cg26101364	COLEC11	2	0.0885345	0.0884065	0.526603	0.554816	129
cg15912732	AKT1	14	0.15069	0.150698	0.608508	0.611259	80
cg18819818	PTEN	10	0.0131345	0.0132341	0.470638	0.508968	71
cg11117703		7	0.0251611	0.025157	0.410406	0.456486	171
cg16786274	FGF14	13	0.0093851	0.00940118	0.452197	0.448213	7
cg19831077	WDR86	7	0.243939	0.244309	0.549663	0.52508	143
cg04058752	B3GNT6	11	0.0541296	0.0542068	0.607093	0.593641	65
cg03211593		11	0.0732034	0.0732236	0.463643	0.477188	186
cg24072331	TPD52L1	6	0.0176018	0.017756	0.597041	0.578028	68
cg04058799	PRKAG2	7	0.081773	0.0817404	0.557364	0.557514	62
cg27038002	MT1X	16	0.0194521	0.0197057	0.439707	0.409838	49
cg13180844		2	0.203645	0.203557	0.429642	0.436155	144
cg01612730	C6orf138	6	0.0171055	0.0179153	0.625775	0.587002	542
cg06673910	HNRNPF	10	0.0269934	0.0271889	0.477038	0.478756	123
cg25045972	SNORD113-6	14	0.0121227	0.0121523	0.448009	0.430762	96
cg00079898	OR52N5	11	0.570315	0.57	0.597949	0.606034	907
cg04887321		16	0.0538142	0.0538194	0.520044	0.533059	158
cg26101366	HOXB13	17	0.0816565	0.0818591	0.395601	0.402503	121
cg22011316	GTDC1	2	0.0075669	0.00761796	0.469581	0.474115	29
cg20920097		3	0.300616	0.301218	0.426904	0.443335	398
cg17828456		17	0.00532353	0.00536313	0.468112	0.46064	14
cg14033514		17	0.001	0.00100284	0.4337	0.422585	12
cg01612824		14	0.0673298	0.0672725	0.379259	0.382058	302
cg15913211		14	0.00751576	0.00755333	0.403214	0.427964	45
cg20920123		13	0.0268473	0.0270118	0.453688	0.478215	136
cg00080060	SDK1	7	0.0153868	0.0153637	0.469095	0.467146	51
cg24072599	T	6	0.0832381	0.083989	0.610566	0.583951	381
cg14876761	MFSD7	4	0.00124793	0.0013535	0.452103	0.473543	54
cg13181022	CPM	12	0.275685	0.276298	0.378608	0.41035	193
cg17829389	EBPL	13	0.00282477	0.00287864	0.431469	0.427441	50
cg08335389		12	0.0834178	0.0836331	0.582526	0.590409	188
cg26101485		8	0.0364663	0.0366165	0.432275	0.448403	98
cg12136772	SMPD3	16	0.0146665	0.0139788	0.481986	0.474138	321
cg01612883		12	0.0273797	0.027426	0.457245	0.451862	29
cg23078928		2	0.0320626	0.0320931	0.520837	0.501108	110
cg04058932		4	0.0717635	0.0717573	0.524257	0.534077	143
cg11117878	TBX20	7	0.00424218	0.00428635	0.676731	0.655062	2
cg22011366		2	0.0131073	0.0131079	0.546914	0.545837	441
cg18820914	ING1	13	0.0094135	0.00947106	0.455083	0.455812	108
cg17829673	CDCA7L	7	0.0780567	0.0781021	0.43794	0.447409	57
cg03211828		4	0.00857099	0.00861441	0.448276	0.453194	158
cg25046148		2	0.00793562	0.00797401	0.556891	0.554254	2
cg00080081	SLFN11	17	0.0438808	0.0443398	0.500959	0.481624	170
cg05786609	THBS2	6	0.0405424	0.0403065	0.415624	0.408053	40
cg14876996	VOPP1	7	0.00452884	0.00467079	0.517111	0.525969	14
cg14033686	IARS	9	0.00374974	0.00376931	0.448124	0.452254	176
cg01613010		7	0.00256858	0.0026005	0.424508	0.449486	63
cg02417857	SOX2OT	3	0.022962	0.0229967	0.442599	0.443569	61
cg18821083	CCDC46	17	0.0241805	0.0243467	0.391805	0.396848	806
cg13181026	FNDC1	6	0.00657169	0.00660347	0.424354	0.426149	179
cg15913645	MRPS27	5	0.107571	0.107812	0.52076	0.515784	68
cg23079041	TRIM24	7	0.0538455	0.0536766	0.526568	0.522711	208
cg25046651	ADHFE1	8	0.0196011	0.0196232	0.4214	0.431302	197
cg26101502	NINL	20	0.00253005	0.00253749	0.445535	0.484427	247
cg17829810	CRISPLD1	8	0.0843001	0.084579	0.461581	0.492596	205
cg27038382	FSTL4	5	0.0263064	0.0263695	0.478543	0.509785	48
cg04887494	JSRP1	19	0.0126252	0.0127405	0.463919	0.482682	9
cg08335767	HMGA1	6	0.0340412	0.0339397	0.446097	0.474773	191
cg24072927	PTPRN2	7	0.130218	0.129814	0.686738	0.686555	600
cg20920549		13	0.0978964	0.0977792	0.507215	0.483868	60
cg06674932	FDX1	11	0.0264772	0.0264343	0.381262	0.411515	377
cg01613048		4	0.00284113	0.00289145	0.626454	0.614047	4
cg00080188		10	0.0204456	0.0205628	0.456892	0.476444	127
cg13181164	MEIS2	15	0.0132857	0.0132315	0.447711	0.465495	32
cg14034270	MEG3	14	0.0142693	0.0142572	0.420422	0.420811	39
cg03211864	BTBD16	10	0.0681714	0.0682743	0.5722	0.57653	279
cg11118171	DPCR1	6	0.0173795	0.0174053	0.410096	0.417322	26
cg10159529	IL5RA	3	0.0113282	0.011402	0.465483	0.475459	14
cg18821137	APCDD1	18	0.0388804	0.0388875	0.513347	0.526948	82
cg15913680	PDE2A	11	0.0140493	0.0140559	0.454877	0.447354	69
cg20920748	C6orf114	6	0.00324553	0.00323279	0.482644	0.468365	13
cg25046720		4	0.0277117	0.0277341	0.424174	0.443841	85
cg14877226	FLJ16779	20	0.0517332	0.0517466	0.482388	0.503746	164
cg06675144		5	0.001	0.00106196	0.431817	0.448655	55
cg23079063		10	0.00486933	0.00490226	0.473404	0.473436	40
cg03212131	SLC45A2	5	0.0268082	0.0267295	0.41968	0.420263	91
cg00080252		8	0.0162519	0.0163116	0.637626	0.621994	12
cg27038428	RNF139	8	0.195553	0.196189	0.478737	0.491863	325
cg06675375	POU4F1	13	0.0912056	0.0913184	0.422276	0.414629	142
cg23079217	SYT1	12	0.0754937	0.0756441	0.471391	0.479463	148
cg16786581		6	0.013291	0.0133553	0.574246	0.561802	3
cg09242610	ASAP2	2	0.0725516	0.0705595	0.714855	0.67599	424
cg07505932	BEGAIN	14	0.00230962	0.0023712	0.44693	0.479114	28
cg14034325	HNRNPF	10	0.0453313	0.0452986	0.421296	0.441602	305
cg17829936	TAAR5	6	0.711463	0.712026	0.478621	0.49759	350
cg13181251	KCTD1	18	0.096496	0.0967642	0.420866	0.447684	178
cg00828602	WNT5A	3	0.00394628	0.00394743	0.431765	0.440746	116
cg26101714		10	0.00774815	0.00781279	0.424382	0.45857	159
cg20921106	C11orf73	11	0.00473109	0.00473292	0.453727	0.455673	103
cg11118359	RNF212	4	0.0299451	0.0300394	0.4719	0.462889	87
cg14034476	C19orf28	19	0.167393	0.167512	0.565045	0.561668	101
cg22011731	SQLE	8	0.017061	0.017121	0.42385	0.434568	199
cg27038439	MSX1	4	0.0217761	0.0218263	0.449768	0.474963	118
cg19831846	MCFD2	2	0.0364803	0.0363994	0.457034	0.45702	79
cg02418025		19	0.0118454	0.0119244	0.496198	0.503476	21
cg04887544		8	0.00169842	0.00175286	0.438489	0.451787	48
cg01613077	RASSF2	20	0.00591216	0.00593177	0.507744	0.507664	9
cg18821144		12	0.0945055	0.094457	0.543732	0.546383	126
cg25046790		12	0.00384237	0.00385058	0.475208	0.487596	7
cg06675417		18	0.0828044	0.0836412	0.612171	0.575128	152
cg15913725	TSSC1	2	0.00868876	0.00873161	0.426931	0.450255	113
cg03212272		17	0.00252487	0.00255895	0.45442	0.458379	52
cg14877589		14	0.0099397	0.00997986	0.455191	0.46593	142
cg13181537	HPGD	4	0.0366694	0.0368229	0.425062	0.434228	130
cg11118413	C3orf27	3	0.0368849	0.0359059	0.604789	0.574678	272
cg16786640	DOK7	4	0.246773	0.247453	0.635949	0.606708	279
cg20921659	ALK	2	0.00675788	0.0068034	0.472034	0.474454	63
cg18821320	BAT1	6	0.0080139	0.00802392	0.452801	0.45793	57
cg04059454	SDK1	7	0.0234533	0.0235859	0.38785	0.391217	129
cg20921712	NANOS2	19	0.0779334	0.0781803	0.604286	0.565966	54
cg26101942	ZNF395	8	0.00989356	0.00988293	0.528773	0.542783	2
cg24073074	WIPI1	17	0.0125027	0.0125154	0.564891	0.536715	15
cg14877637	ATP6V1C1	8	0.35299	0.350248	0.739696	0.728447	542
cg14034757	CAMK1G	1	0.00748879	0.00752445	0.472775	0.495445	39
cg26102065	ANKAR	2	0.00759759	0.00765443	0.455453	0.469133	111
cg13182010	OXA1L	14	0.0291766	0.0291957	0.363141	0.404075	121
cg17829984	DDX5	17	0.123211	0.123184	0.523497	0.518262	89
cg12137156	C8orf22	8	0.00710748	0.00673585	0.473029	0.452987	385
cg09243021	TMEM139	7	0.0835904	0.0862184	0.5271	0.492427	153
cg19831962	ALS2CL	3	0.00470374	0.00474427	0.475431	0.495809	4
cg27038634		8	0.0250426	0.0251634	0.419207	0.452464	256
cg04887859		6	0.0876643	0.0879997	0.481539	0.466341	270
cg15913875	RTN4	2	0.00912732	0.0091469	0.419414	0.420015	13
cg24073226		4	0.0134944	0.0135085	0.433861	0.486688	72
cg02418175	INPP5A	10	0.0826528	0.0826304	0.428186	0.424438	359
cg07506055	TMC2	20	0.0370833	0.0371751	0.399803	0.431353	85
cg15914316	MAD1L1	7	0.0186029	0.0185055	0.556133	0.552849	345
cg22011809	POPDC3	6	0.0103051	0.0104535	0.464196	0.495461	123
cg25047092		2	0.0110275	0.0110412	0.441402	0.491996	24
cg03212480	TMCC2	1	0.0809995	0.0812857	0.467591	0.460778	481
cg18822117		12	0.00293845	0.00295115	0.451074	0.478397	40
cg16786703	ADAM8	10	0.00326492	0.00328443	0.46852	0.472355	40
cg24073755	DISC2	1	0.0101417	0.0101375	0.573485	0.577852	27
cg14034778		14	0.0397324	0.0398215	0.41785	0.420507	59
cg27038717	MTSS1	8	0.0975351	0.0973729	0.490022	0.456651	274
cg04059461	ULBP1	6	0.0135351	0.0136113	0.552172	0.532888	38
cg23079808	LTBR	12	0.240176	0.240004	0.578459	0.57353	58
cg19832347	C1QTNF9	13	0.00405713	0.00411098	0.511956	0.503425	5
cg00828709	C10orf71	10	0.11033	0.11063	0.442018	0.406194	227
cg04888116	2024-03-08	10	0.00372193	0.00375031	0.566803	0.552398	2
cg06675496	ITSN2	2	0.001	0.00104796	0.451181	0.427208	43
cg20921890	GATA6	18	0.0017651	0.00184385	0.536404	0.547627	3
cg24073777	CASZ1	1	0.00666279	0.00674706	0.519464	0.491297	5
cg09243122	ZNF98	19	0.0207279	0.0206681	0.4777	0.486509	264
cg26102253	LIN52	14	0.0339156	0.0327532	0.616106	0.585417	810
cg17830011		8	0.0388749	0.0389524	0.479852	0.497798	80
cg18822243	SOX5	12	0.0760156	0.0758566	0.471827	0.505869	263
cg10159728	ST14	11	0.432958	0.4331	0.539427	0.5461	179
cg15914335	PXDN	2	0.0421024	0.0424412	0.493338	0.488601	241
cg20921972	WNT5B	12	0.41745	0.418478	0.600148	0.580713	160
cg25047243	YIPF4	2	0.0147171	0.0148089	0.456045	0.475731	131
cg22012248		5	0.00202253	0.00204502	0.443547	0.46795	34
cg15914500	HK3	5	0.00780295	0.00782814	0.548453	0.535573	11
cg12137194	MIF	22	0.0211513	0.0211833	0.41918	0.443087	27
cg02418698	TMPRSS9	19	0.121959	0.12286	0.599745	0.568273	196
cg14878009	PPP1R7	2	0.00333893	0.00336496	0.509146	0.478637	16
cg26102435		14	0.287209	0.287146	0.477925	0.483077	243
cg08336300	SESN1	6	0.027619	0.0276471	0.471663	0.493318	189
cg05787035	LGR6	1	0.0707177	0.0710487	0.446196	0.444113	122
cg16786756		4	0.182789	0.18252	0.562498	0.582216	135
cg19833103	LRCH1	13	0.169657	0.169858	0.447827	0.45916	319
cg06675531	SYNPO	5	0.0274228	0.0275111	0.533959	0.557755	52
cg09243400	TPST2	22	0.00764813	0.00775367	0.498002	0.509072	124
cg24073782	MPP7	10	0.0478485	0.0477699	0.480988	0.505152	256
cg14034870	SFTA2	6	0.0109744	0.0109765	0.471002	0.518175	40
cg04059568	PTPRN2	7	0.00944994	0.00942323	0.454035	0.439881	32
cg20922821	CRADD	12	0.140558	0.140432	0.583216	0.561078	94
cg25047379		2	0.0114041	0.0114849	0.459655	0.487511	78
cg14878150	UTP20	12	0.0049541	0.0050043	0.511911	0.501764	6
cg03212797	SLC36A1	5	0.172558	0.172178	0.580056	0.592451	544
cg07506334	HCFC1R1	16	0.0168922	0.016915	0.428417	0.413942	15
cg26102475	GMFG	19	0.0351189	0.0351592	0.538312	0.575867	92
cg24074477	CECR2	22	0.0338269	0.0341519	0.538101	0.535984	66
cg27039118	TRPS1	8	0.0211628	0.0272843	0.706463	0.678337	404
cg00081084	TBCB	19	0.053765	0.0539232	0.571839	0.545836	164
cg15914863	CYP2W1	7	0.557375	0.556273	0.671391	0.676983	694
cg14035045	HEMK1	3	0.00194881	0.00199044	0.486255	0.478101	7
cg20923085	PCDH9	13	0.0117573	0.0119961	0.390765	0.393169	595
cg01613294	APOL3	22	0.462727	0.463288	0.571593	0.549854	493
cg11118440		12	0.0733367	0.0732254	0.407263	0.422196	245
cg02418793		11	0.160508	0.168219	0.67509	0.698259	404
cg24074594	FCRLA	1	0.050753	0.050767	0.489557	0.505033	188
cg25047618		12	0.166483	0.171559	0.733828	0.736267	777
cg13183298		1	0.145475	0.145528	0.476147	0.501454	224
cg18822598	FAM24A	10	0.00642464	0.00644023	0.464772	0.455563	49
cg19833674		3	0.00559707	0.00569952	0.581459	0.557024	3
cg08336425		12	0.687767	0.688233	0.568193	0.561435	469
cg04888360	CRTAC1	10	0.0121423	0.0120337	0.585076	0.547963	6
cg17830209	FLJ90757	17	0.278604	0.279386	0.391365	0.440137	224
cg23080178	C12orf44	12	0.0102209	0.0102399	0.458983	0.461506	38
cg14035231	LHX8	1	0.00264673	0.00268797	0.474703	0.48959	22
cg22012281		22	0.00443761	0.00454935	0.521428	0.491552	53
cg15915658		11	0.00704106	0.00708349	0.575158	0.569083	4
cg20923184		2	0.0373192	0.03708	0.470765	0.472332	95
cg23080199	FBLN2	3	0.241477	0.2418	0.526507	0.556	167
cg26102503	GNASAS	20	0.00344949	0.00348249	0.555266	0.525031	11
cg05787556	TLX3	5	0.001	0.001	0.464907	0.463245	12
cg14878852		2	0.00543613	0.00549	0.563228	0.588191	2
cg18822613	FLJ16779	20	0.0517043	0.0520253	0.510101	0.496869	183
cg10159923	GAK	4	0.00955961	0.00977417	0.489314	0.480938	128
cg03212862	CSE1L	20	0.00996762	0.0102335	0.468102	0.483334	560
cg12137450	C8orf58	8	0.146178	0.145951	0.458319	0.452552	116
cg14035368	CARD9	9	0.150249	0.148803	0.614888	0.645645	262
cg09243445	ASB18	2	0.0077731	0.00779395	0.642454	0.622611	3
cg23080355		1	0.0354218	0.035349	0.27438	0.278046	6
cg04059773		19	0.0257949	0.0260067	0.429097	0.437216	73
cg13183780	ASAP3	1	0.0419375	0.041987	0.534648	0.47993	69
cg26102564	MGMT	10	0.106974	0.10727	0.458401	0.473053	306
cg03212952		17	0.00484905	0.00493151	0.464827	0.465866	23
cg07506599	PTPRN2	7	0.00633359	0.00635429	0.424076	0.448703	95
cg17830420	CADPS2	7	0.00733489	0.00738936	0.452453	0.474671	35
cg00828721		14	0.180194	0.180054	0.467941	0.467857	358
cg19834855		14	0.0272415	0.0272603	0.361208	0.386998	18
cg22012299	ITGBL1	13	0.00778915	0.00779255	0.443376	0.43518	126
cg12137473		8	0.0309885	0.0309821	0.505325	0.512573	89
cg02419674	MIS12	17	0.001	0.00100207	0.462244	0.468046	7
cg26102728	JAZF1	7	0.150612	0.150162	0.706718	0.668096	140
cg19835040	RTP3	3	0.0125092	0.012537	0.4628	0.497155	36
cg01613691	GPX4	19	0.224689	0.225379	0.483955	0.527571	130
cg14878913	BCAT1	12	0.00259626	0.00260213	0.471676	0.481748	20
cg06676603	MBP	18	0.00506447	0.00505825	0.415159	0.427861	124
cg27039218	NRP1	10	0.0141532	0.0141552	0.413695	0.419889	102
cg16786949		3	0.379977	0.380583	0.397604	0.389774	90
cg23080427	CYP4F12	19	0.0235661	0.0238292	0.432009	0.427762	149
cg09243533	IFFO2	1	0.0396901	0.0397821	0.419446	0.439369	286
cg15916628	ZNF579	19	0.227639	0.228674	0.603904	0.58745	257
cg00081324	SAMD14	17	0.0137465	0.0138735	0.51656	0.519451	15
cg08336938	KIRREL3	11	0.0692915	0.0695593	0.453732	0.426273	302
cg20923605		13	0.820442	0.819803	0.705083	0.69628	630
cg13184736	GNG12	1	0.0518222	0.051907	0.456705	0.479605	188
cg14035749		9	0.0908059	0.0907202	0.461308	0.442371	231
cg25049162	ZBTB47	3	0.0587728	0.0586857	0.488721	0.511666	158
cg18822719	SLC23A3	2	0.0180537	0.0180749	0.486384	0.49454	144
cg17830754	HSD11B1L	19	0.0156011	0.0156712	0.447103	0.457964	101
cg24075175		11	0.205202	0.20536	0.446381	0.441061	170
cg19835136	FAM129C	19	0.00671616	0.00674805	0.510998	0.552314	2
cg13184814		4	0.0315321	0.0316564	0.493233	0.511083	36
cg22012476	DPT	1	0.00709967	0.00712112	0.486859	0.464553	9
cg06676778		5	0.00747446	0.00750099	0.478113	0.504581	18
cg03213216	RTN2	19	0.0101918	0.0102247	0.466638	0.488399	43
cg01613817	ERG	21	0.0207862	0.0209005	0.43784	0.456192	41
cg04889050	KIAA1430	4	0.00143062	0.00147549	0.399737	0.437047	222
cg26102748	NFATC1	18	0.0205633	0.0207043	0.459655	0.455347	62
cg05787792	UFSP2	4	0.001	0.00100239	0.465551	0.496474	15
cg24075745	C2orf54	2	0.00346161	0.00350027	0.438319	0.446337	75
cg08337166	CMKLR1	12	0.0426788	0.0426367	0.376132	0.374952	99
cg18823272	CHST8	19	0.00524061	0.00527911	0.569872	0.553806	4
cg17831002	TMEM91	19	0.023565	0.0235672	0.462888	0.440865	100
cg00828762	DKK4	8	0.0168717	0.0169635	0.4539	0.444467	191
cg11118615	IGSF21	1	0.011045	0.0110749	0.462404	0.469766	15
cg10160397	ME3	11	0.0288445	0.0289478	0.428956	0.414948	230
cg15916646	HOXA11AS	7	0.0222349	0.0223403	0.490458	0.506317	77
cg01613870		6	0.0228887	0.0230493	0.430058	0.43692	110
cg14879241		12	0.0188255	0.0188972	0.387259	0.401969	49
cg12137700	KIAA1462	10	0.0501622	0.0501864	0.525918	0.535967	57
cg19835606	FASTK	7	0.0230894	0.0230706	0.437592	0.442909	43
cg13184823	MTNR1A	4	0.00109806	0.001215	0.490244	0.474372	9
cg16787091	SLC41A3	3	0.00354684	0.00357871	0.468175	0.475893	36
cg06677010	MOCS2	5	0.00534242	0.00542689	0.396759	0.411574	10
cg00081574	EPHA4	2	0.0871159	0.0871259	0.392135	0.376236	117
cg18823499		2	0.018112	0.0182511	0.447319	0.429789	205
cg24075852	HSPG2	1	0.0367536	0.036621	0.455294	0.475565	190
cg26102801		7	0.0109283	0.0110556	0.569013	0.54801	2
cg14879279		11	0.0282939	0.0282882	0.48788	0.481296	85
cg03213289		20	0.644551	0.644554	0.49739	0.502037	423
cg07506749		16	0.0109095	0.0109791	0.645896	0.623315	10
cg23081026		1	0.093311	0.0935896	0.56609	0.575566	309
cg04889061	JPH3	16	0.0173808	0.0173375	0.437889	0.420243	60
cg19835796		5	0.0199375	0.019937	0.449485	0.4303	69
cg17831269	CHD5	1	0.01865	0.0186417	0.456029	0.457727	55
cg06677048	KCNT1	9	0.0959671	0.0958048	0.540384	0.559629	129
cg16787199	BCL2L10	15	0.00364439	0.00367862	0.439136	0.449234	79
cg22012530	GSDMD	8	0.502413	0.499271	0.720006	0.714978	480
cg14036033		1	0.571009	0.56859	0.587814	0.616208	380
cg13184886	ZDHHC18	1	0.00699796	0.00703599	0.505936	0.510383	5
cg20923885	2024-09-09	17	0.0106601	0.0107113	0.40948	0.441874	31
cg06677151	DIP2C	10	0.00455032	0.00456729	0.542084	0.524733	3
cg00081729	GREM2	1	0.0307919	0.0306703	0.522796	0.499357	17
cg17831277		7	0.315196	0.315439	0.427839	0.391652	127
cg19836174	NDST1	5	0.0133328	0.0134293	0.462853	0.481718	35
cg18823637		14	0.0151973	0.0152291	0.444104	0.448902	77
cg05787839	MORN1	1	0.00969721	0.00974636	0.446069	0.439196	29
cg04889069		8	0.0321326	0.0324043	0.459883	0.478331	168
cg00829041	DIRC3	2	0.00590547	0.00597316	0.45033	0.455831	32
cg27039898		17	0.0101081	0.0101613	0.465337	0.467795	66
cg26102819	HEG1	3	0.13787	0.13766	0.390727	0.405122	114
cg15917438		5	0.00828749	0.00835988	0.441252	0.469226	31
cg23081121	SCCPDH	1	0.00488258	0.00493341	0.427952	0.44136	240
cg14879314		4	0.00788614	0.00794607	0.406244	0.416258	285
cg03213396	VN1R2	19	0.0109171	0.0109009	0.474292	0.46178	47
cg11118697		13	0.0433958	0.0432768	0.411445	0.403622	33
cg08337312	TSHZ2	20	0.0831258	0.0830613	0.488347	0.467704	93
cg10160614		2	0.187755	0.187055	0.536692	0.548207	150
cg16787365		14	0.00351042	0.00354486	0.642646	0.600614	4
cg07507085		11	0.0156358	0.0156061	0.423628	0.432685	44
cg00081919		2	0.00618693	0.00627258	0.51742	0.519477	18
cg26103104		5	0.00329966	0.00338928	0.605322	0.603135	2
cg17831440	MCF2L	13	0.0108224	0.0108978	0.421914	0.466289	66
cg12137928		1	0.0636398	0.092728	0.673726	0.641217	619
cg02420010	H2AFY2	10	0.00494197	0.00496287	0.53022	0.538521	5
cg22012659	KCND3	1	0.0261114	0.026146	0.461197	0.463713	43
cg14036041	INTS1	7	0.00625872	0.00629976	0.470076	0.46248	84
cg03213505		9	0.0299586	0.0298752	0.492468	0.496497	93
cg04060275	DUSP1	5	0.0220171	0.0221083	0.303918	0.330751	32
cg09243811		17	0.027184	0.0271454	0.42126	0.411788	76
cg17831680	VTA1	6	0.00461645	0.00468043	0.425728	0.457381	179
cg13185177	GP5	3	0.129021	0.129013	0.59883	0.573594	180
cg27040104	BAIAP3	16	0.0378515	0.0379713	0.497138	0.508688	41
cg19836283	ITGA11	15	0.0110107	0.0110354	0.470314	0.486972	108
cg26103179	SRRM4	12	0.230506	0.230668	0.461395	0.439108	96
cg20924425	HDAC4	2	0.0252987	0.0253254	0.451755	0.451231	70
cg18823846	PRKG1	10	0.131408	0.131976	0.536323	0.528595	297
cg22013070	AFAP1	4	0.163085	0.162809	0.606654	0.622353	449
cg01614041		6	0.00867017	0.00872286	0.459205	0.484908	72
cg14036069	NEK6	9	0.0135383	0.0135588	0.456138	0.48508	147
cg12138483	CLPP	19	0.0121783	0.0122134	0.453151	0.482148	43
cg00081935	TSPAN9	12	0.0330877	0.0330885	0.374992	0.383972	174
cg00829075	PITRM1	10	0.00449848	0.0045568	0.482537	0.49862	24
cg03213757		6	0.00593256	0.00596991	0.41487	0.411219	31
cg11118778	PAWR	12	0.0269053	0.0269181	0.512358	0.492634	136
cg06677367		11	0.36195	0.362297	0.564786	0.578627	331
cg23081580	STEAP2	7	0.0028112	0.00283659	0.434861	0.458472	88
cg15918259	LOC153328	5	0.0166987	0.0165978	0.640079	0.598615	2
cg26103306	KIAA0922	4	0.0501903	0.0502471	0.446343	0.456832	59
cg25049486	SAMD3	6	0.0517231	0.051646	0.40556	0.427583	486
cg07507114	OR52H1	11	0.0231559	0.0231947	0.489126	0.495145	101
cg27040423	CHFR	12	0.00840277	0.0084114	0.463105	0.459018	16
cg19836431	PC	11	0.00196655	0.00201463	0.616433	0.598505	4
cg00082140		5	0.010351	0.0104501	0.453694	0.498391	18
cg05788089	ADPRHL1	13	0.00310602	0.0031479	0.719698	0.703406	2
cg22013195		2	0.0276409	0.0277436	0.471567	0.4924	84
cg07507129		1	0.270035	0.269823	0.625251	0.619338	111
cg08337420	ZSCAN22	19	0.197539	0.197508	0.450747	0.457298	234
cg14879418		5	0.207107	0.20706	0.377094	0.4185	202
cg04060308		16	0.00903465	0.00900499	0.480152	0.497016	13
cg24076348		10	0.147022	0.147009	0.382273	0.380413	281
cg16787600	SORCS3	10	0.00488713	0.00487742	0.481447	0.49348	11
cg13185188		14	0.0382774	0.0382396	0.403022	0.411174	151
cg18824193	TSNARE1	8	0.0305786	0.0308169	0.445602	0.45002	92
cg26103719	FBLN5	14	0.0173432	0.0174235	0.441652	0.464992	65
cg02420027		13	0.026551	0.0265938	0.584572	0.54175	21
cg14036128		11	0.00940618	0.00942486	0.476473	0.49271	24
cg14879569		12	0.00294058	0.00298415	0.512869	0.47937	7
cg23081604	PIWIL1	12	0.0194823	0.0194438	0.430915	0.442712	33
cg04889790	MORN1	1	0.0399295	0.0399607	0.481361	0.438329	79
cg03213860	PAK1	11	0.0208675	0.0210091	0.465846	0.476504	126
cg01614237		4	0.288133	0.288562	0.578844	0.566926	190
cg00082285		1	0.0916108	0.0916605	0.528216	0.509249	114
cg19836471	DLG5	10	0.0672206	0.0674631	0.449533	0.439645	290
cg17831694	RPTOR	17	0.140158	0.139998	0.509503	0.52039	306
cg06677582		16	0.512805	0.514998	0.675077	0.672326	173
cg05788125		6	0.145897	0.146164	0.690108	0.701003	132
cg15918685		5	0.0442538	0.0441515	0.422855	0.427552	198
cg13185218		14	0.0174364	0.0174379	0.47187	0.479766	30
cg09243909	FTO	16	0.0698576	0.0697055	0.5395	0.55559	137
cg00829091	CAPN10	2	0.00361307	0.00362987	0.574084	0.559449	2
cg04060356		20	0.0434199	0.0435429	0.626989	0.624282	12
cg25049733	GMDS	6	0.212798	0.213115	0.571626	0.582334	184
cg02420032	FAM19A5	22	0.00627363	0.00630021	0.469693	0.508024	37
cg00082310	PLD1	3	0.0721634	0.072208	0.476413	0.478533	100
cg01614478	C9orf64	9	0.0234663	0.0242325	0.530692	0.52053	412
cg14879736	MRPS22	3	0.00181671	0.00186573	0.579967	0.556493	4
cg23081855	WDR91	7	0.001	0.00100063	0.433797	0.458538	86
cg12138695		3	0.00277976	0.00283668	0.454826	0.459395	36
cg22013210	RFC3	13	0.00460626	0.00463085	0.453084	0.47158	80
cg25049844	COL18A1	21	0.0200778	0.0201379	0.48218	0.453034	134
cg01614564	SNRPN	15	0.0198076	0.0199179	0.450978	0.491929	55
cg14036495		12	0.197311	0.197281	0.419111	0.405483	124
cg27040583	BAIAP3	16	0.0207994	0.0208406	0.492727	0.487497	22
cg05788927	LUZP2	11	0.0054092	0.00545451	0.456357	0.476645	124
cg24076588	KLHDC7A	1	0.0969917	0.0971971	0.596892	0.587167	79
cg22013370		1	0.00278344	0.00281453	0.421115	0.438931	109
cg12138780	PTPRN2	7	0.00472109	0.00478634	0.462364	0.461363	7
cg09244312		13	0.0555067	0.0556544	0.452984	0.462562	108
cg19836589	RAE1	20	0.502071	0.502475	0.531516	0.525381	645
cg04060551	SNORD115-9	15	0.00243213	0.00244858	0.524142	0.53228	14
cg15918921		2	0.00117836	0.00129057	0.474203	0.475938	10
cg11119023	COL23A1	5	0.262566	0.262636	0.483963	0.457246	234
cg17831826	SNX8	7	0.00729355	0.00735536	0.460477	0.472136	22
cg26104196	IGSF9	1	0.201551	0.201947	0.335626	0.344584	73
cg03214052		1	0.0237389	0.0237968	0.457843	0.438088	112
cg02420146	SIGIRR	11	0.0564833	0.0563968	0.514822	0.504595	70
cg08337959	TNNT3	11	0.565726	0.566511	0.637773	0.624023	200
cg13185308	ABCC8	11	0.331393	0.333697	0.393217	0.358301	317
cg26104206	PHYHIP	8	0.315941	0.31609	0.497169	0.490975	414
cg24076669		6	0.00988546	0.00993526	0.500591	0.509459	99
cg22013719		5	0.001	0.00100473	0.445371	0.469432	10
cg00082540	C21orf70	21	0.039133	0.0392961	0.509844	0.471491	105
cg23082339	PCDHGA4	5	0.00864965	0.00863327	0.443106	0.463037	35
cg15919066	SOCS2	12	0.00533218	0.00535844	0.464646	0.477835	18
cg18824775	PRELID1	5	0.00825092	0.00825074	0.526997	0.493887	7
cg11119033		5	0.179371	0.17901	0.590103	0.61297	316
cg20925811	MMP9	20	0.0275078	0.0275328	0.439551	0.46753	96
cg12138837	DAGLA	11	0.0156398	0.0156557	0.555056	0.529435	46
cg06677913	PRR7	5	0.0112656	0.0114252	0.489296	0.477712	35
cg27040696		5	0.00212726	0.00217148	0.464455	0.481696	7
cg17832162	SEC11C	18	0.029996	0.0300693	0.464507	0.486431	152
cg00082664	SFRP2	4	0.00346881	0.00347959	0.445945	0.45303	104
cg05789359	HGC6.3	6	0.0758919	0.076333	0.651847	0.620404	200
cg04890230	DGKI	7	0.0159668	0.0159867	0.458533	0.448077	99
cg14879948	SLC6A3	5	0.181906	0.182178	0.402688	0.411464	131
cg20925925	SLC9A9	3	0.00941234	0.00942011	0.451407	0.463555	5
cg07507418	TRERF1	6	0.00533124	0.00535928	0.552377	0.549996	8
cg24076830	OR5V1	6	0.00906806	0.00918359	0.437904	0.474356	88
cg17832364		10	0.0335687	0.0337681	0.544884	0.5847	61
cg22013966	SERPINA13	14	0.0338092	0.0338186	0.522293	0.52645	139
cg19837174		10	0.36067	0.361086	0.514206	0.53214	120
cg03214053	GPER	7	0.0662608	0.0665299	0.457903	0.449877	310
cg20925954	DUSP5	10	0.146469	0.146467	0.42129	0.426313	124
cg16788538	BCL7B	7	0.00577124	0.00583913	0.485515	0.494795	8
cg15919612	NOTCH4	6	0.00318839	0.00332396	0.815403	0.77594	3
cg07507493	UCKL1	20	0.402252	0.402048	0.696088	0.702453	232
cg09244436	STARD3NL	7	0.0253087	0.0253227	0.436311	0.405625	188
cg23082454	TMEM179	14	0.0197089	0.019762	0.5599	0.56605	77
cg22014398	MGAT4B	5	0.0100807	0.0101606	0.462061	0.446443	84
cg17832704	SHBG	17	0.001	0.00100133	0.422009	0.439771	7
cg01614703	SFRS8	12	0.115733	0.11464	0.796988	0.784381	801
cg18824840	RHOJ	14	0.0449584	0.0451272	0.430748	0.461973	46
cg07507518	FRMD6	14	0.00419943	0.00415026	0.503798	0.510324	10
cg23082845	SDF4	1	0.00495164	0.00499224	0.474905	0.498595	53
cg15920453	MCF2L	13	0.494148	0.495215	0.727432	0.704204	254
cg22014430	TCEB3	1	0.00810001	0.00818616	0.479195	0.505289	9
cg00829246		7	0.0237509	0.0238623	0.461923	0.481103	210
cg11119131	CCDC99	5	0.0362081	0.0363917	0.445928	0.469469	299
cg06677980	RNY5	12	0.00462466	0.00463329	0.501254	0.52347	9
cg04060571	BCAR1	16	0.0797019	0.0797831	0.480922	0.47705	473
cg25050447	CARD14	17	0.22284	0.223202	0.564291	0.554373	307
cg17832917		13	0.001	0.00101612	0.451991	0.476941	22
cg00082897	TYMP	22	0.00935513	0.00943968	0.518855	0.507165	3
cg14879981		7	0.0141547	0.0143653	0.496043	0.523738	23
cg02420395	CMTM4	16	0.00735658	0.00740468	0.500195	0.491536	68
cg08338368	IL26	12	0.0059072	0.00598658	0.407637	0.420705	240
cg05789476	DYNLT1	6	0.0142747	0.0143212	0.438434	0.436575	173
cg12139329	RAB8B	15	0.0497103	0.0498584	0.512905	0.50957	93
cg19837259		13	0.0546201	0.0546012	0.582637	0.595886	96
cg17832991	OVOL2	20	0.0427282	0.0429615	0.416942	0.472028	105
cg20926024		5	0.00663029	0.00664477	0.483868	0.478239	19
cg16788656		16	0.0546005	0.0548061	0.566367	0.523621	143
cg14880079	GP5	3	0.125466	0.125383	0.546974	0.580772	233
cg24076884	PCDHAC2	5	0.00708947	0.0070923	0.479575	0.494345	43
cg01614726	UBXN11	1	0.0480939	0.0482008	0.449861	0.43594	269
cg27040884	ATP6V0D2	8	0.00174271	0.00179264	0.452472	0.474148	27
cg11119275		5	0.0316606	0.0315517	0.339445	0.361315	101
cg07507559		16	0.103789	0.104322	0.276728	0.301997	53
cg23082862	FAM196A	10	0.135969	0.136674	0.566423	0.5301	283
cg20926035	SIX2	2	0.0209384	0.0209136	0.473253	0.486072	78
cg26104428	SH3BGR	21	0.001	0.001	0.43886	0.454692	79
cg01614746		6	0.00637213	0.00635819	0.489478	0.50993	7
cg22014579	C19orf33	19	0.0107596	0.0106324	0.449393	0.417445	113
cg06678005		10	0.0484851	0.0486341	0.533648	0.519606	82
cg03214087	TMEM120A	7	0.020117	0.0202072	0.44034	0.428978	259
cg24077001		2	0.0359335	0.0361695	0.383931	0.370663	375
cg14036856	C1orf210	1	0.0699066	0.0704144	0.565748	0.532931	74
cg19837427		2	0.00501001	0.00509839	0.475877	0.475885	11
cg25050565	NRG1	8	0.0247948	0.0255909	0.659792	0.654447	466
cg06678084	SNX32	11	0.0647646	0.0646848	0.604028	0.596044	132
cg14880348	COL9A3	20	0.145951	0.146536	0.455466	0.483565	136
cg17833066	RAB11FIP4	17	0.13498	0.134677	0.465826	0.483242	180
cg13185702		12	0.174318	0.174181	0.380165	0.384613	129
cg27040968		14	0.0120025	0.0120324	0.461813	0.477382	30
cg12139369	CDC42EP4	17	0.00358015	0.00365907	0.418702	0.449284	4
cg22014600	MRP63	13	0.134923	0.13494	0.599307	0.562396	171
cg20926282		5	0.00850118	0.00852071	0.465417	0.481804	80
cg05789658	ATP6V1G3	1	0.00867515	0.00867268	0.425461	0.440887	54
cg14036884	XAB2	19	0.00290939	0.00295304	0.473624	0.450744	12
cg01614759	C10orf25	10	0.0152128	0.0152938	0.430721	0.458655	93
cg09244707		7	0.140618	0.140133	0.58441	0.597038	482
cg02420480		7	0.00849524	0.00849822	0.479855	0.479475	50
cg24077260		4	0.0097657	0.0098398	0.374003	0.427161	26
cg04890406	UQCRC1	3	0.00499599	0.00505524	0.464378	0.460578	41
cg15920750		7	0.0313837	0.0316265	0.505639	0.500583	28
cg03214130		7	0.0199451	0.0198214	0.451046	0.458348	98
cg13186130	C11orf21	11	0.572827	0.572811	0.699284	0.677734	369
cg23082877	RASIP1	19	0.0266023	0.0266905	0.448305	0.444939	81
cg06678137	RNH1	11	0.00434215	0.0043535	0.453171	0.457692	40
cg13186286	C14orf159	14	0.0110932	0.0111147	0.443642	0.45484	15
cg27041049	COCH	14	0.0696517	0.0698167	0.460534	0.463625	319
cg24077277	TMCC2	1	0.0356654	0.0356107	0.413721	0.442925	387
cg00829406	FRS2	12	0.00326197	0.00328389	0.526192	0.535967	4
cg07507685	CAST	5	0.118779	0.119026	0.610429	0.582757	233
cg26104475	LCP2	5	0.0443124	0.0444159	0.603219	0.586713	16
cg02420617	FIGNL2	12	0.0580208	0.057995	0.44016	0.443764	238
cg14036981		11	0.473	0.472327	0.723123	0.70178	451
cg15920762	SPIRE1	18	0.046488	0.0463465	0.368433	0.346489	323
cg25050723	HCCA2	11	0.0172566	0.0172946	0.514421	0.510006	46
cg13186559	ZMIZ1	10	0.136174	0.136436	0.481091	0.52979	117
cg10160975	LRFN5	14	0.00302042	0.00304988	0.619808	0.582902	2
cg06678242	RGMA	15	0.601666	0.600857	0.512932	0.527299	267
cg19837528	SERPINA6	14	0.00567764	0.00579259	0.35312	0.375801	121
cg24077412	YKT6	7	0.00324585	0.00338616	0.453113	0.448708	36
cg00083046		2	0.00664271	0.0066548	0.541485	0.530985	7
cg23083049	KIRREL3	11	0.0691769	0.0694567	0.430641	0.372941	276
cg03214325	RTN4RL1	17	0.173893	0.173649	0.492205	0.509343	162
cg14037114	ADC	1	0.0690725	0.0691715	0.555667	0.560371	107
cg14881178	KIAA1257	3	0.0101245	0.0102411	0.43797	0.487735	45
cg17833144		18	0.0564729	0.0550269	0.543528	0.519023	321
cg08339172	CCDC46	17	0.00234431	0.00235822	0.452024	0.467642	148
cg27041096	COLEC10	8	0.189423	0.188907	0.559844	0.591562	287
cg23083277	COL29A1	3	0.030128	0.0303834	0.4175	0.456517	64
cg26104640		14	0.009657	0.00976965	0.469029	0.488069	13
cg13186597	NRP1	10	0.0509304	0.0507808	0.398011	0.406013	83
cg07507755	ATP2C2	16	0.0244416	0.024275	0.437461	0.407118	32
cg06678548	AHRR	5	0.0636043	0.0638642	0.476822	0.456217	382
cg25050859	KHNYN	14	0.0471192	0.0468348	0.522993	0.540694	238
cg26104752	TBX15	1	0.001	0.00103094	0.524286	0.515612	3
cg02420724	COL5A2	2	0.0216461	0.0216136	0.434342	0.445956	560
cg01614883	PLCD1	3	0.0679277	0.0680779	0.620533	0.611542	91
cg00083059	MOCS1	6	0.021387	0.0213294	0.415252	0.431598	74
cg27041381	MGMT	10	0.00850351	0.00851397	0.463784	0.48042	178
cg04890480		1	0.063319	0.0631914	0.511659	0.498456	135
cg14881305		14	0.0152096	0.0151473	0.453095	0.442245	11
cg01614898		5	0.0401266	0.0402842	0.404969	0.436917	114
cg25051233	FOXJ1	17	0.00433998	0.00443692	0.689717	0.621864	2
cg05789714	KCNE3	11	0.0125876	0.0126264	0.470385	0.484015	33
cg03214385	PTGFRN	1	0.00592979	0.00597032	0.451179	0.484808	35
cg14037182	KIAA0495	1	0.0230604	0.023065	0.480564	0.48269	37
cg01614915		7	0.021557	0.0215538	0.472072	0.453357	29
cg06678567	HS3ST4	16	0.0112601	0.0112863	0.504991	0.496141	47
cg25051278	CFLAR	2	0.0233764	0.0229526	0.583211	0.559522	188
cg15920975		11	0.0206382	0.0213114	0.616785	0.599558	240
cg22015527	F3	1	0.0048569	0.00490373	0.45907	0.457016	7
cg26104815		6	0.00614117	0.00617657	0.536776	0.544423	2
cg09245003	RNMTL1	17	0.0739589	0.0740705	0.471537	0.503844	294
cg08339189	GGTA1	9	0.0296177	0.0297896	0.442156	0.453507	311
cg16788942		16	0.0183142	0.0185119	0.537007	0.515994	50
cg12139617	ALPK1	4	0.0063948	0.00637014	0.443762	0.450207	17
cg19837938	PRDM9	5	0.0340408	0.034136	0.466143	0.474087	274
cg10161008	MACROD1	11	0.0197508	0.0198341	0.447759	0.437999	164
cg05790038	TRPV3	17	0.480609	0.480462	0.648399	0.616453	277
cg25051331		5	0.0713541	0.0713929	0.387072	0.422999	186
cg26104932	CYP27A1	2	0.105221	0.105439	0.564068	0.588658	535
cg01615114	C7orf50	7	0.039089	0.0391555	0.495992	0.520466	270
cg04890560		16	0.0471252	0.0473125	0.523347	0.501745	96
cg08339192	SIGLEC14	19	0.0163439	0.0162827	0.480582	0.461938	53
cg13186599	GPR177	1	0.00604652	0.00611486	0.500134	0.496094	9
cg00083139	MOBKL3	2	0.122281	0.122415	0.619547	0.601985	62
cg20927425		4	0.0187485	0.0189509	0.44117	0.40808	31
cg11119596	CD96	3	0.0193096	0.0193571	0.501792	0.519424	81
cg23083665	SLC44A2	19	0.0125069	0.0125947	0.407504	0.400018	195
cg12139725	EPHA10	1	0.0453697	0.0452678	0.682661	0.664748	280
cg07507951	AHCTF1	1	0.0385859	0.0386293	0.446908	0.459445	163
cg20927567	RPL23A	17	0.008518	0.00857539	0.456268	0.509481	60
cg17833184	PAOX	10	0.05459	0.0548588	0.485846	0.504425	149
cg25051341	PRDM13	6	0.0128892	0.012954	0.483863	0.470352	37
cg19838043	ZFYVE21	14	0.074757	0.0751585	0.448807	0.418336	454
cg00829456	FRYL	4	0.0111353	0.0111491	0.499531	0.50422	9
cg08339915	PTPRN2	7	0.002544	0.0025422	0.504802	0.49687	10
cg16789104	SKAP1	17	0.00827118	0.00838855	0.445101	0.450692	182
cg17833265		17	0.0238	0.024035	0.613734	0.613132	32
cg20927649	GUCA1A	6	0.187659	0.18797	0.506375	0.480598	48
cg00083188	KCNMA1	10	0.18274	0.183152	0.681478	0.66484	282
cg13186648		13	0.00602464	0.00607707	0.467375	0.467232	39
cg12140000		8	0.00856115	0.0085496	0.443813	0.467141	50
cg24077584		14	0.0398855	0.0402778	0.434526	0.451205	157
cg03214697	SEC14L4	22	0.0271562	0.0271189	0.4512	0.478584	187
cg17833322	WDR37	10	0.00824633	0.0082939	0.45388	0.462879	127
cg05790084		4	0.316579	0.316776	0.735014	0.69991	176
cg23083774	LPPR3	19	0.147663	0.147735	0.604638	0.568403	58
cg25051805	CCDC126	7	0.0136803	0.0137172	0.443022	0.429276	35
cg18825458	PDGFRA	4	0.0110125	0.0111691	0.448577	0.475803	53
cg02421172	MAD1L1	7	0.034146	0.0344241	0.463929	0.45442	784
cg13186830		12	0.0573673	0.0576051	0.474492	0.469246	150
cg04890576		17	0.149305	0.149069	0.526635	0.573293	169
cg08340023	USP31	16	0.0280001	0.0279684	0.400412	0.412527	128
cg07508304		16	0.00515729	0.00525186	0.692615	0.649163	3
cg05790451	APBA2	15	0.0996025	0.10016	0.52229	0.515425	418
cg10161111	USP42	7	0.00770934	0.0077213	0.447829	0.477824	31
cg12140441		3	0.0657426	0.0658462	0.494649	0.504969	335
cg04062135	FEM1C	5	0.00442333	0.00444206	0.470768	0.469778	36
cg17833394	KRTAP21-3	21	0.0169456	0.0171217	0.501269	0.510456	138
cg25052223	CUBN	10	0.001	0.00100861	0.420564	0.439827	61
cg27041619		6	0.454013	0.454288	0.595543	0.607718	339
cg01615339	UNKL	16	0.139354	0.139405	0.586504	0.584257	274
cg19838107		10	0.00572303	0.00574155	0.458072	0.512112	47
cg25052274	PRDM16	1	0.168761	0.169071	0.544727	0.529701	110
cg14037393	C1orf123	1	0.058241	0.0580364	0.394218	0.381157	119
cg15921518	GNB2L1	5	0.0026831	0.00271467	0.487156	0.485278	9
cg06678662		12	0.0252914	0.025262	0.396624	0.404703	95
cg03214715	ARHGAP9	12	0.00604776	0.0060511	0.502409	0.485309	6
cg24078451	PRR18	6	0.00841564	0.00847791	0.457948	0.454157	12
cg09245192	OTOP2	17	0.00937857	0.00935639	0.622386	0.581007	6
cg04062190	GRM3	7	0.0160501	0.0157765	0.492932	0.489066	112
cg25052320	CAMK2B	7	0.0479839	0.0478382	0.453221	0.453861	77
cg06678678		3	0.0619736	0.0620826	0.388447	0.405946	92
cg04890607	HMGA2	12	0.0141592	0.0143284	0.448076	0.46685	101
cg07508446		16	0.0236269	0.0236473	0.365888	0.397283	29
cg13187009	RBM38	20	0.001	0.00100408	0.444199	0.434042	122
cg18825594	KLF11	2	0.190172	0.190823	0.535179	0.522213	183
cg27041875	SYCE2	19	0.00210752	0.00215481	0.481215	0.472477	32
cg01615453	IQCE	7	0.0119135	0.0119126	0.444577	0.495273	40
cg17833419		1	0.0658778	0.0658517	0.437231	0.450196	444
cg15921535	SRRM4	12	0.0372808	0.0372301	0.476336	0.475981	197
cg22016671		1	0.374172	0.373465	0.564368	0.582128	413
cg12140470		14	0.00544694	0.00551195	0.456169	0.475632	49
cg07508480		2	0.0150152	0.0151148	0.483349	0.473128	24
cg00083399	MTHFSD	16	0.00616028	0.00617253	0.45594	0.478216	70
cg02421207		10	0.0191451	0.0188836	0.613309	0.594784	117
cg22016859	FAM116B	22	0.0298438	0.0297936	0.416618	0.394064	139
cg20928777	HS3ST3B1	17	0.169978	0.170314	0.309454	0.341879	298
cg26105115		10	0.001	0.00101598	0.479338	0.480792	9
cg03214765	C19orf51	19	0.158291	0.158438	0.686706	0.680744	98
cg11119746		7	0.00261865	0.00265867	0.433831	0.448602	329
cg24078695	CAPN9	1	0.159381	0.158312	0.51092	0.547032	276
cg14037397		6	0.238064	0.238306	0.444177	0.46842	189
cg19838154	CX3CR1	3	0.0303636	0.0306856	0.440359	0.435195	179
cg04062218		2	0.325938	0.325561	0.548216	0.566234	255
cg15921773	ZDHHC14	6	0.0297625	0.0297675	0.471114	0.472004	25
cg25053018		2	0.0847181	0.0852454	0.558255	0.546558	497
cg00829656		2	0.0143188	0.0143627	0.402946	0.393878	58
cg23083836		4	0.0239638	0.0239686	0.428681	0.418376	101
cg22016870		2	0.00640015	0.00644384	0.446047	0.449201	52
cg20928824	RAD51L1	14	0.00235959	0.00238691	0.420971	0.441561	29
cg08340277	POLR3A	10	0.0245808	0.0246108	0.499314	0.489856	89
cg10161121	FASLG	1	0.00674923	0.00670094	0.538737	0.51248	4
cg09245302		17	0.0114917	0.0115875	0.468075	0.473719	71
cg14037413	ZNF143	11	0.00517146	0.00517033	0.49706	0.517039	4
cg13187188	GPR152	11	0.00291895	0.00295265	0.517945	0.527433	5
cg26105156	BMP3	4	0.0149551	0.0150217	0.564626	0.558045	17
cg23083936	BCKDHA	19	0.0381337	0.0380356	0.451088	0.441842	82
cg22016949	TRIM15	6	0.00221267	0.00229256	0.464927	0.507983	8
cg27042294	FLYWCH1	16	0.305581	0.305433	0.603903	0.602449	252
cg18825766		4	0.0872342	0.0859417	0.707038	0.689544	316
cg17833578	LRIT1	10	0.0165685	0.0165055	0.365537	0.369323	49
cg20928945	ADAP1	7	0.296967	0.293387	0.710735	0.710514	291
cg19838156	LOC728927	7	0.0206096	0.0206036	0.493059	0.519366	16
cg01615815	MIR548I4	7	0.0566379	0.0567668	0.446925	0.447306	879
cg13187764		6	0.001	0.00104107	0.44813	0.458953	66
cg22016995	IRF7	11	0.0185313	0.0187071	0.444642	0.45031	138
cg24078905	HRC	19	0.0829221	0.0827208	0.497609	0.486527	297
cg04891053	PVRL4	1	0.00678078	0.00682503	0.507554	0.505813	6
cg02421734	LILRB4	19	0.175253	0.175083	0.569835	0.585679	157
cg00083659	C22orf33	22	0.00602947	0.00597847	0.458831	0.468596	21
cg20929229	GGA2	16	0.00595687	0.00598444	0.465093	0.460357	138
cg15921887		10	0.014575	0.0146332	0.436649	0.448029	132
cg16789995	HEBP1	12	0.0243338	0.0243694	0.426358	0.438145	140
cg01615861		16	0.0217644	0.0217548	0.481157	0.469151	55
cg14037440	FREM1	9	0.116167	0.116354	0.45211	0.474668	286
cg26105232	IL2RA	10	0.0659601	0.0658905	0.306802	0.283024	83
cg13187788	DLX3	17	0.00693211	0.00697826	0.474349	0.508861	18
cg22017132	GNMT	6	0.0654509	0.0655652	0.46562	0.482042	421
cg06679265	SNORD59A	12	0.312797	0.313378	0.556117	0.54781	171
cg09245582	LSM4	19	0.0315731	0.0316181	0.418333	0.419151	9
cg07508609	NUBP1	16	0.0678589	0.0678979	0.460481	0.489227	189
cg15921911		14	0.0646116	0.0646168	0.332281	0.330998	103
cg14882311		2	0.125705	0.125563	0.618218	0.616029	79
cg04062576	SOAT2	12	0.00595894	0.00602138	0.446492	0.478278	48
cg16790239	MC1R	16	0.00209568	0.00213837	0.602533	0.590733	4
cg25053232	EIF3B	7	0.0222775	0.0223798	0.473243	0.489166	73
cg27042983		6	0.18628	0.186231	0.589855	0.595857	108
cg02421985		5	0.179164	0.179643	0.541662	0.533997	65
cg24079038	KCNQ1	11	0.141734	0.14192	0.504232	0.497466	52
cg04891086	KCNA1	12	0.044216	0.0443065	0.453374	0.479782	53
cg26105278	TP73	1	0.107866	0.108177	0.431459	0.464925	133
cg15921980		8	0.00252435	0.00258146	0.468654	0.504932	11
cg16790291	LOC100192379	4	0.0193384	0.0194682	0.426571	0.423506	212
cg18826076		7	0.00453779	0.00457614	0.446499	0.445065	31
cg01615880	NHSL1	6	0.0239374	0.0240044	0.365538	0.384188	92
cg14037769		1	0.013498	0.0135909	0.464118	0.489782	90
cg17834136		8	0.0159922	0.0159963	0.452547	0.45113	52
cg14882669	TRIL	7	0.00106127	0.00121993	0.459917	0.486589	15
cg13187820	FARP1	13	0.0941129	0.0941306	0.458571	0.454895	139
cg12140854	ABLIM3	5	0.172995	0.172799	0.426176	0.441881	219
cg05790989	POU2F1	1	0.0511449	0.0512346	0.576753	0.556123	140
cg11120450	CHSY1	15	0.0227954	0.0227373	0.401293	0.399571	61
cg03215050		11	0.00654036	0.00654766	0.447612	0.463796	34
cg20929476	NEDD4	15	0.0767983	0.0768689	0.450634	0.484076	336
cg25053336		2	0.0151248	0.0151557	0.427512	0.424315	54
cg27043141	GCET2	3	0.0144048	0.0143937	0.413681	0.440789	332
cg19838358	ANKLE2	12	0.0674932	0.0675795	0.464049	0.483591	459
cg14037832	PVT1	8	0.00802317	0.00804524	0.452225	0.492871	30
cg17834180	IKZF5	10	0.0125909	0.0125462	0.442713	0.467654	46
cg22017213	ARHGAP24	4	0.111661	0.11143	0.414811	0.363957	371
cg16790374	SDR16C5	8	0.00761328	0.00764672	0.464334	0.447128	13
cg00083937	MAPK8IP2	22	0.569619	0.570861	0.692542	0.656032	545
cg04062622		11	0.0116487	0.0116842	0.450046	0.444474	210
cg15922057		17	0.0221145	0.022009	0.425519	0.437493	87
cg23084309	MLLT1	19	0.169141	0.170012	0.652066	0.610914	52
cg14882807		11	0.0144276	0.0144192	0.45836	0.477109	71
cg20929545	HMBS	11	0.0667353	0.0671595	0.658708	0.639717	78
cg25053386	MUC6	11	0.0285551	0.028792	0.468861	0.470573	239
cg00829845		16	0.0123037	0.0122924	0.370596	0.399543	48
cg18826274		17	0.486755	0.487383	0.604928	0.609647	129
cg01616178	ANK1	8	0.0357189	0.0357367	0.504974	0.508769	152
cg02422603	RASA3	13	0.0920338	0.0920742	0.541367	0.533252	332
cg07508649		6	0.009807	0.00993717	0.565561	0.544357	17
cg12140977	ST3GAL1	8	0.209795	0.210299	0.495556	0.475839	109
cg00084094	CORO1C	12	0.0020972	0.00210265	0.45152	0.448404	38
cg17834185	KNDC1	10	0.00511475	0.00515981	0.55706	0.531598	6
cg14037937	ABLIM2	4	0.104356	0.104486	0.530805	0.505144	139
cg23084319	ABLIM2	4	0.0648617	0.0650016	0.430404	0.445799	39
cg08341079	HS3ST4	16	0.012978	0.0129282	0.431961	0.428843	48
cg24079251	STX8	17	0.001	0.001	0.45734	0.473907	20
cg27043548		14	0.0229571	0.0229998	0.396717	0.4163	85
cg06679270	LASS3	15	0.43151	0.431227	0.724187	0.711649	615
cg26105283	MAD2L2	1	0.130044	0.1297	0.421643	0.37773	47
cg04062715	RASGEF1C	5	0.0665221	0.0661504	0.430918	0.487838	444
cg04891617	TMEM70	8	0.0295696	0.0296425	0.414487	0.451085	78
cg15922174	CRB2	9	0.0313889	0.0314693	0.523241	0.519863	49
cg22017733	MAT2B	5	0.347179	0.344424	0.521999	0.524705	611
cg17834443	INTS10	8	0.0234566	0.023567	0.423763	0.454663	132
cg02422997		15	0.0103887	0.0105423	0.456541	0.47237	132
cg04062717	TCF7L1	2	0.0405033	0.0405685	0.444398	0.43092	95
cg27043726	SNX31	8	0.00143442	0.00153368	0.574655	0.559859	2
cg14882946	ARHGEF15	17	0.0187184	0.0187788	0.454738	0.467527	126
cg03215160	OR2H1	6	0.001	0.00108469	0.454127	0.448161	21
cg19838506		7	0.0389395	0.0390898	0.610593	0.614517	504
cg06679296	TNNT3	11	0.606433	0.606246	0.702362	0.704325	199
cg16790416	RBM20	10	0.0511963	0.0511363	0.438594	0.465931	176
cg25053484	FAM149A	4	0.145042	0.145254	0.485345	0.496813	194
cg14882966		2	0.0374295	0.0373382	0.516173	0.525027	108
cg24079381	HRNBP3	17	0.065749	0.0658319	0.408728	0.446006	64
cg09245698	SYTL3	6	0.0170862	0.0171895	0.507323	0.54191	29
cg14038009	RGS7	1	0.0296539	0.029625	0.449724	0.459172	96
cg06679334		17	0.223786	0.223763	0.677961	0.652785	130
cg02423000		5	0.00620449	0.00630962	0.479215	0.466241	104
cg23084441	MIER1	1	0.0455675	0.0457082	0.461429	0.452004	197
cg04063166	KCNA4	11	0.0197955	0.0198216	0.450239	0.441269	75
cg00084202	TSNARE1	8	0.0362143	0.0362764	0.42172	0.419825	244
cg26105956	SHE	1	0.00336743	0.00338943	0.451651	0.476364	64
cg24079702	FHL2	2	0.0894313	0.0895894	0.66278	0.643824	51
cg16790466	SALL4	20	0.0656877	0.0660434	0.42297	0.433973	386
cg27043786		1	0.0688429	0.0688801	0.478477	0.474387	199
cg19838963	LOC100126784	11	0.030389	0.0305818	0.510933	0.525346	25
cg03215315	GSTCD	4	0.00357866	0.00363342	0.436462	0.445618	108
cg00829990		1	0.0110036	0.0110267	0.469568	0.484401	89
cg10161685	PRTFDC1	10	0.0194041	0.0195223	0.453071	0.417719	111
cg14038058	TRIM61	4	0.280706	0.280041	0.568809	0.556312	337
cg14883008	SMCR7L	22	0.00803861	0.00806797	0.492485	0.469312	15
cg04891761		1	0.0674473	0.0681778	0.521571	0.523094	134
cg17834632	METRNL	17	0.0368335	0.036822	0.462905	0.513587	47
cg08341874	VMO1	17	0.0201464	0.0201487	0.53496	0.52018	47
cg00830029	NRIP2	12	0.0800816	0.0802402	0.472154	0.492163	191
cg06679347	VEGFC	4	0.00721585	0.00725537	0.449604	0.452414	85
cg27043880		1	0.00426062	0.00424172	0.45354	0.456803	54
cg15922228	LSM7	19	0.00715484	0.00720534	0.494795	0.50315	11
cg23084517		11	0.00168626	0.00169934	0.490836	0.469354	14
cg04063230	DNAJB6	7	0.012304	0.0123631	0.447448	0.437069	79
cg02423044	KLF14	7	0.0405677	0.0406716	0.497731	0.51864	31
cg26107033	LAMB3	1	0.00796375	0.00796918	0.465954	0.469152	11
cg19839026	PYGL	14	0.0227046	0.0228522	0.447601	0.447621	59
cg20930114	2024-09-10	2	0.00804615	0.00802625	0.451434	0.485098	56
cg11120913	C3orf14	3	0.0248623	0.0249003	0.570161	0.569639	19
cg26107076	ERCC3	2	0.00142133	0.0014688	0.453603	0.440289	45
cg07509167	ARHGEF10	8	0.0139787	0.013992	0.518747	0.488777	31
cg14883190	LSM12	17	0.00192162	0.00194358	0.462867	0.454181	15
cg02423064	ACCN1	17	0.011323	0.0113781	0.498419	0.519188	47
cg22018051	SHC1	1	0.0120261	0.0120208	0.451934	0.442204	32
cg04063235	MIRLET7A3	22	0.0279932	0.028123	0.501068	0.518437	55
cg05791411		1	0.00326123	0.00332223	0.498446	0.494916	16
cg26107333	TSPAN9	12	0.0308571	0.0309536	0.413676	0.436984	32
cg24079811	GLI3	7	0.0791495	0.0795628	0.422238	0.394834	247
cg03215416	PSD3	8	0.652967	0.654534	0.8123	0.785873	568
cg15922699		5	0.00275561	0.00279461	0.473612	0.464252	21
cg14038339	EFCAB2	1	0.0175211	0.0175938	0.435485	0.439967	95
cg19839281		2	0.001	0.00112647	0.452646	0.469729	29
cg02423080	HMGXB3	5	0.0261933	0.0262296	0.475092	0.481458	129
cg23084895	PROX1	1	0.0191192	0.0192112	0.437875	0.44407	65
cg09245901		6	0.00978988	0.00984847	0.467719	0.480035	18
cg11121252	ARRDC4	15	0.00602281	0.006131	0.431161	0.457747	43
cg00830121		16	0.0496067	0.0495182	0.418762	0.441803	204
cg25054294	ST3GAL4	11	0.0709269	0.071254	0.547522	0.533134	198
cg04891836	TNFSF14	19	0.331953	0.330831	0.500897	0.525917	161
cg12141179	TLK1	2	0.00417634	0.00421973	0.462134	0.477122	93
cg01616225	GPR56	16	0.0165047	0.0165837	0.703666	0.661248	6
cg26107397	NBAS	2	0.010058	0.00999348	0.443238	0.434898	410
cg06679494	MIR497	17	0.00692596	0.00693144	0.465448	0.484944	20
cg08341924	TGM1	14	0.0292016	0.0292663	0.608419	0.579425	29
cg17834768	KCNIP4	4	0.171553	0.172024	0.597371	0.582537	749
cg16790843		16	0.0335554	0.0336045	0.529898	0.549407	30
cg15922705	COL9A1	6	0.0182853	0.018282	0.467742	0.496914	28
cg20930202	TXLNB	6	0.0358199	0.0360175	0.446061	0.451554	56
cg13187936	INTS7	1	0.0262822	0.0262016	0.481308	0.492321	243
cg25054311	SLC26A2	5	0.00444008	0.00442125	0.465715	0.479099	15
cg01616394		12	0.0178787	0.0178965	0.514596	0.528271	34
cg23085049	ZNF385A	12	0.0850567	0.085654	0.50844	0.485926	109
cg14038482	SLC45A1	1	0.00193332	0.00197958	0.495	0.50005	7
cg27044841		8	0.0114072	0.0114452	0.443292	0.461194	47
cg12141340		1	0.0223728	0.0224041	0.395422	0.39146	65
cg04063345	ESR1	6	0.152597	0.153059	0.427969	0.392625	426
cg19839325	KLHL26	19	0.116968	0.117663	0.579375	0.569741	245
cg14038484	ZNF586	19	0.0143341	0.0143921	0.409389	0.412405	192
cg11121825	WIPI1	17	0.0274964	0.0275778	0.431205	0.450323	126
cg15922976	INPP5F	10	0.00793416	0.0080321	0.510476	0.503004	6
cg14883448	KIAA1826	11	0.00255281	0.00259481	0.471423	0.479988	14
cg24079969		5	0.124417	0.125083	0.37346	0.360421	64
cg26107476		1	0.106161	0.106175	0.606205	0.597521	111
cg10161743	GRIN2D	19	0.0762469	0.076348	0.478638	0.473529	264
cg04891883		15	0.0612949	0.0613455	0.539799	0.541204	27
cg09246103	RERE	1	0.00834722	0.00831904	0.510552	0.483872	10
cg27044861		10	0.074781	0.0747501	0.484496	0.481223	241
cg15922990	FLRT2	14	0.00967858	0.00968838	0.497594	0.526829	94
cg13187990		8	0.0193577	0.0194366	0.433616	0.454489	59
cg03216085	FANCF	11	0.0423459	0.0422715	0.482048	0.477632	99
cg17834794		12	0.0159881	0.0159775	0.445729	0.459268	265
cg05791790	GRK7	3	0.00741409	0.00741405	0.47409	0.477803	25
cg16790847	ZIC4	3	0.0118485	0.0118857	0.462212	0.47288	50
cg25054390	GPR68	14	0.0672437	0.0673725	0.403102	0.398097	89
cg04063589	NEUROG1	5	0.133312	0.133169	0.450797	0.446103	90
cg03216506		1	0.0382861	0.0383016	0.427546	0.419979	38
cg27045062	EFNA3	1	0.0619965	0.0622535	0.467366	0.475035	138
cg18827221	HLA-DPB1	6	0.0343201	0.0343736	0.434813	0.432973	205
cg15923100	RCOR3	1	0.00443308	0.00445977	0.471638	0.441006	21
cg24080086	AP1S1	7	0.0175529	0.0176332	0.403517	0.440941	25
cg14883605		14	0.0035398	0.00356694	0.476101	0.507634	13
cg23085154	CARTPT	5	0.00746732	0.00750007	0.521015	0.514585	5
cg12141747	FGF3	11	0.0392291	0.0394455	0.432419	0.448142	62
cg14038618	SUSD1	9	0.0382459	0.0382106	0.482404	0.498919	372
cg22019806	SIRPA	20	0.0251567	0.0252334	0.502621	0.506186	41
cg00084398	TTBK1	6	0.0817004	0.0815754	0.490688	0.493208	168
cg26107597	COCH	14	0.107611	0.107759	0.410992	0.405174	246
cg13188098	KCNA6	12	0.668927	0.66856	0.655036	0.658404	537
cg27045723		16	0.0172813	0.017308	0.458536	0.495522	62
cg26107642		5	0.001	0.00107146	0.424169	0.460453	52
cg05791862	RPS6KA2	6	0.361356	0.360543	0.541539	0.5546	500
cg17835016	F10	13	0.148647	0.148511	0.574975	0.577776	34
cg06679538	LRRK1	15	0.0335527	0.0335277	0.429128	0.406033	100
cg22020155	MTFR1	8	0.0205275	0.0206162	0.483736	0.487281	86
cg24080529	SYN3	22	0.0168974	0.0170775	0.490885	0.48146	89
cg14883717	SPRY2	13	0.001	0.001	0.434018	0.457161	23
cg17835072	ATP6V1B1	2	0.0345604	0.0344501	0.548028	0.518375	18
cg10161888	PTPRN2	7	0.115475	0.115098	0.445309	0.442806	150
cg15923139	SORBS2	4	0.0270275	0.0271167	0.432946	0.435897	164
cg19839825	PNPLA6	19	0.383303	0.382719	0.461295	0.482984	225
cg18827396	CDKN2AIP	4	0.00221745	0.00227819	0.456751	0.46765	79
cg25054674	C2orf85	2	0.00694357	0.00707776	0.455273	0.481643	15
cg24081819	EPHX2	8	0.0580197	0.0580634	0.436074	0.463284	135
cg17835109	NCCRP1	19	0.0822027	0.0823625	0.500141	0.499694	89
cg00084432	SPG20	13	0.056928	0.0576634	0.584023	0.543947	544
cg13188263	CD84	1	0.0642768	0.0639161	0.6092	0.596781	173
cg00830325		6	0.0014309	0.00150998	0.43724	0.461068	145
cg12142062	KCNG2	18	0.0169837	0.0171249	0.43727	0.488993	31
cg20930366	KCNN2	5	0.00342009	0.00346258	0.46145	0.48572	24
cg14883916	ZNF215	11	0.297615	0.298479	0.53171	0.502156	483
cg04063615		12	0.101695	0.101354	0.723161	0.709616	578
cg13188382		14	0.12513	0.125157	0.422373	0.441057	177
cg26107754		3	0.0318678	0.0318087	0.419459	0.395966	353
cg07509252	MVD	16	0.015661	0.0159242	0.405737	0.423994	2
cg11121969	PCBP3	21	0.0632123	0.0631062	0.448391	0.476756	555
cg09246390	ENPP5	6	0.104971	0.104744	0.488758	0.469719	145
cg04891961	ANKRD13B	17	0.0522439	0.0523313	0.438672	0.43106	208
cg18827501	SCN7A	2	0.001	0.00118506	0.467217	0.495219	15
cg15923350	RGS4	1	0.0385435	0.0385639	0.441982	0.447097	16
cg23085500	WBP11	12	0.454893	0.455132	0.391738	0.428116	152
cg20931060	FAT1	4	0.0581966	0.0581331	0.46976	0.450105	110
cg25054705	CYTSB	17	0.00812447	0.0080802	0.458472	0.451334	31
cg06679692		10	0.00857804	0.00855109	0.425135	0.435975	68
cg26108046	MAP6D1	3	0.00554686	0.00560373	0.458186	0.476866	96
cg17835207	SPATA2	20	0.0579959	0.0582365	0.558386	0.527471	226
cg01616529	DRD4	11	0.131726	0.130008	0.742152	0.714305	899
cg08342332	C6orf201	6	0.258022	0.257243	0.692991	0.692689	410
cg22020227	OLFML3	1	0.0800558	0.0799923	0.3875	0.414344	139
cg03216580	KLF6	10	0.587585	0.587294	0.530925	0.494919	163
cg00084643	PHAX	5	0.0197793	0.0198491	0.497841	0.483581	85
cg19840226	TBC1D2B	15	0.00477152	0.00481068	0.607372	0.575961	6
cg14038647	NUP210	3	0.00774325	0.00773038	0.456057	0.447775	35
cg14883961		8	0.137072	0.137041	0.558231	0.549269	133
cg17835463		8	0.00677138	0.00685739	0.600294	0.565911	23
cg27045999	C15orf26	15	0.441934	0.44079	0.50613	0.530662	296
cg19840732	PEBP4	8	0.0246915	0.0246934	0.471039	0.447128	73
cg06679694		5	0.0308143	0.030938	0.520401	0.534285	27
cg26108309		7	0.0143327	0.0143748	0.469376	0.493837	102
cg25054777		13	0.0065376	0.00653262	0.456789	0.471203	52
cg09246479	C22orf45	22	0.0478578	0.0479458	0.549752	0.560799	257
cg24081873	MYO18A	17	0.00469916	0.00473786	0.462376	0.464711	50
cg18827787	C18orf20	18	0.0161577	0.0162296	0.434882	0.460316	140
cg27046034	ZNF586	19	0.116192	0.117143	0.44067	0.446032	662
cg14038731	DDO	6	0.0532507	0.0533362	0.392372	0.379216	48
cg13188795	MKI67	10	0.211468	0.211797	0.347893	0.407726	400
cg07509323	RGS6	14	0.115665	0.120303	0.675715	0.695788	973
cg17835606	FBN1	15	0.0580035	0.0582168	0.454412	0.460071	235
cg23085666	SLC41A3	3	0.0860145	0.0861817	0.431108	0.439411	881
cg16791210	ELMOD3	2	0.0412498	0.041338	0.416169	0.436504	51
cg09246829		12	0.00205379	0.00210233	0.481991	0.479793	8
cg05792169		15	0.016934	0.0175776	0.519774	0.51148	404
cg20931195	NXN	17	0.0427057	0.0425803	0.545513	0.528183	58
cg01616568		12	0.0474747	0.0476213	0.504754	0.525685	154
cg27046052	MKRN3	15	0.00834224	0.00832617	0.471625	0.48482	9
cg15923408	MFHAS1	8	0.0150827	0.0151672	0.373384	0.394302	85
cg22020784	MYOM2	8	0.0232171	0.0231486	0.433325	0.464352	243
cg00830420	ANO2	12	0.291333	0.291864	0.579014	0.563643	457
cg26108594	POFUT2	21	0.0569962	0.0572199	0.490613	0.500483	243
cg00084770		10	0.0126544	0.0127568	0.519283	0.506565	95
cg14883993	NFIC	19	0.183204	0.183023	0.617129	0.56527	123
cg15923513	CD302	2	0.024194	0.0240921	0.412618	0.438842	409
cg02423618	SPATA8	15	0.04118	0.0410508	0.5218	0.46386	68
cg10162210	CLEC4GP1	19	0.299727	0.299834	0.683162	0.666721	296
cg19840859		14	0.00847972	0.00856521	0.483567	0.486171	40
cg13188892	ROR1	1	0.075381	0.0756711	0.377184	0.397301	30
cg24082037		10	0.00455104	0.00459489	0.52048	0.528283	10
cg22020813	COL23A1	5	0.010711	0.0107368	0.472982	0.488842	29
cg26108621		13	0.00988596	0.0100247	0.479151	0.501466	9
cg12142346		2	0.004824	0.00485405	0.446892	0.450262	32
cg14039228	WIPF2	17	0.0113289	0.0113108	0.45916	0.475292	78
cg00830599		1	0.014555	0.0146435	0.475489	0.474471	9
cg07509420	WDR24	16	0.00158091	0.0016571	0.448447	0.466729	37
cg15923688	PDE6G	17	0.00629252	0.0063575	0.468441	0.463903	120
cg23086243	DHRS11	17	0.0123963	0.0123343	0.457848	0.502785	60
cg03216596	NSF	17	0.00199776	0.0020366	0.47209	0.457258	21
cg05792494	MAD2L1BP	6	0.0116809	0.0117395	0.46149	0.446148	30
cg16791424	NOVA1	14	0.00260273	0.00264938	0.454038	0.461494	58
cg18828137	KRT74	12	0.107074	0.107135	0.411674	0.386321	65
cg00085122	FBXO2	1	0.317291	0.317783	0.521252	0.506737	311
cg06679990	GLI1	12	0.0186728	0.0187579	0.474573	0.500859	104
cg12142354	CMKLR1	12	0.00517739	0.00514468	0.46653	0.460142	14
cg22020954		17	0.0119271	0.0122343	0.465788	0.447534	22
cg27046201	GPC6	13	0.0138048	0.0138074	0.451556	0.45262	145
cg16791508	KRT83	12	0.00296665	0.00298886	0.415043	0.433676	183
cg24082121	TPPP	5	0.123333	0.123656	0.541775	0.53872	402
cg11122148	TSC22D1	13	0.00837051	0.00840001	0.453515	0.449948	105
cg15923936		6	0.181681	0.181755	0.472842	0.475827	281
cg19841005	PIP5K1C	19	0.0358876	0.0359701	0.62967	0.624108	29
cg10162251	RNF144A	2	0.0235936	0.0235288	0.427938	0.44444	130
cg26108690		5	0.0208263	0.0208695	0.451395	0.464757	73
cg14039230		6	0.001	0.00101522	0.468407	0.496848	5
cg07509935	LTB4R2	14	0.00705654	0.00709443	0.486517	0.497382	7
cg08342588	PACSIN1	6	0.0249815	0.0248381	0.459283	0.427301	27
cg01616682	CALCB	11	0.0267385	0.0268203	0.462066	0.466959	100
cg13188915		12	0.0013041	0.00137285	0.490682	0.503396	4
cg25055341		12	0.0999471	0.100014	0.481356	0.483092	321
cg07509992		4	0.00949692	0.00954181	0.497631	0.481675	14
cg04063945	KIAA1217	10	0.0103369	0.0104141	0.419207	0.442562	474
cg18828619	PELI2	14	0.0992076	0.0989481	0.372481	0.376657	247
cg17835926		20	0.0612839	0.0610695	0.465205	0.458573	68
cg20931964		5	0.0131336	0.0132144	0.458933	0.4859	20
cg09246924	CLN5	13	0.00992271	0.00998648	0.475497	0.442406	94
cg14039237	SLC25A25	9	0.0463436	0.0466951	0.53546	0.52873	123
cg12142445	ZNF813	19	0.00486938	0.00488539	0.516062	0.49783	14
cg23086720	SAMD13	1	0.0155262	0.0155589	0.508419	0.504335	24
cg03216635	PLD5	1	0.675436	0.671278	0.787102	0.791518	594
cg11122170		14	0.0098038	0.00985416	0.441883	0.468882	70
cg24082276	GRM4	6	0.00435087	0.00442677	0.678083	0.658779	4
cg26108843	ERG	21	0.00290896	0.00300967	0.456634	0.460868	34
cg25055520	CCT2	12	0.00795061	0.00794837	0.429646	0.439955	89
cg20931965	HIF1A	14	0.0815279	0.0815348	0.577516	0.563269	184
cg02423930	MYOF	10	0.00683762	0.00690231	0.435601	0.460513	99
cg00830767		16	0.317041	0.319027	0.773409	0.721658	247
cg27046460		1	0.0264538	0.0264574	0.496451	0.527812	64
cg24082677		5	0.0255844	0.0255114	0.536762	0.531207	19
cg15924332	ITIH5	10	0.358255	0.358265	0.489558	0.467522	296
cg14039246	ECHDC2	1	0.0759821	0.0760348	0.512616	0.522618	662
cg14884203	CDC14A	1	0.0055013	0.00555903	0.42853	0.449527	254
cg22021357		17	0.012475	0.0125857	0.459578	0.480233	35
cg02424103		3	0.0540607	0.0540883	0.497157	0.496339	551
cg13189097		8	0.00512343	0.00516205	0.527881	0.508835	15
cg07510080	HIF1AN	10	0.0653786	0.0675414	0.535265	0.517617	415
cg23086749		5	0.00709265	0.00714749	0.470611	0.480031	10
cg04064050	ECHDC1	6	0.204495	0.203425	0.536659	0.561963	376
cg16791797		12	0.001	0.001	0.457267	0.454119	18
cg14039301		11	0.182888	0.183035	0.699173	0.68239	33
cg04892170	ADAM12	10	0.00305674	0.00308474	0.438812	0.468263	142
cg13189147	B3GNTL1	17	0.00209716	0.00215209	0.470099	0.476781	32
cg23087150	CAP2	6	0.125048	0.125122	0.424714	0.467007	178
cg15924570		1	0.00983375	0.00986929	0.482628	0.487792	25
cg25055744	TBCD	17	0.0273624	0.0273852	0.415193	0.433179	197
cg00085123		2	0.162967	0.162309	0.577627	0.589353	116
cg26109035		10	0.155623	0.155772	0.498389	0.515281	105
cg27046492	ZNF551	19	0.0560198	0.0563963	0.433436	0.430295	103
cg17835961		2	0.0109971	0.011043	0.468402	0.462876	7
cg20931972	CD38	4	0.0490392	0.0491056	0.492663	0.488611	165
cg00831222		10	0.021724	0.0217058	0.436116	0.492806	46
cg24082795	TGOLN2	2	0.120385	0.120299	0.530076	0.54983	321
cg23087598	LMX1A	1	0.0225908	0.0226856	0.446109	0.475006	137
cg13189235	RARRES1	3	0.00288884	0.00291487	0.48437	0.476474	18
cg19841369	SYNE2	14	0.0101876	0.0104376	0.614327	0.602182	276
cg15924577		11	0.0357778	0.0358794	0.452357	0.50262	68
cg00831466	KLHL22	22	0.0446755	0.0447241	0.477002	0.493908	109
cg12142501	MIR596	8	0.0313595	0.03143	0.576745	0.557839	78
cg26109145	BAIAP2	17	0.461208	0.461887	0.638484	0.622267	370
cg04064054	PIGQ	16	0.0112814	0.0112822	0.477495	0.492488	61
cg00085256	DIRC3	2	0.00807301	0.00819744	0.463024	0.493706	24
cg06680369	SSTR1	14	0.10615	0.106263	0.335315	0.373681	84
cg22021756	FKBP11	12	0.0325089	0.0342152	0.450014	0.414974	133
cg14039306	MSX1	4	0.454693	0.456126	0.554359	0.546284	485
cg11122451		8	0.0363006	0.0364075	0.543919	0.535609	78
cg05792861		3	0.0175273	0.0176851	0.44189	0.453452	176
cg23087931	UBR4	1	0.0748884	0.07488	0.406896	0.41007	377
cg25057157		8	0.00194572	0.00199477	0.582753	0.579274	7
cg09247020	C14orf34	14	0.0661376	0.0662184	0.525729	0.521848	189
cg01616745	OSBPL6	2	0.036932	0.0371314	0.42327	0.462782	174
cg17836109	POP1	8	0.00325958	0.00339532	0.55618	0.523255	3
cg22021786	WFDC8	20	0.0825372	0.0830407	0.479588	0.453637	550
cg13189434	COL11A2	6	0.0114507	0.0115494	0.455411	0.479571	83
cg24082826	ITPR2	12	0.00158366	0.00163514	0.430456	0.451918	28
cg02424139		6	0.170041	0.169972	0.419149	0.439253	447
cg01616797	FAM19A5	22	0.0122916	0.0123984	0.435195	0.463107	40
cg16792071		10	0.0135158	0.0135571	0.774839	0.723508	4
cg04892409	GORAB	1	0.00263042	0.00265208	0.600451	0.593508	2
cg20932150	FSCN2	17	0.021438	0.0217022	0.536412	0.505998	96
cg14884741	PPP1R14C	6	0.00886131	0.00898214	0.610271	0.608893	16
cg26109154	KIF26B	1	0.0684924	0.068448	0.455254	0.44696	219
cg25057221	RPTOR	17	0.0778496	0.0781174	0.465901	0.466193	214
cg17836145	VNN2	6	0.0429505	0.0429551	0.36945	0.369352	196
cg23088142		3	0.0563692	0.0562685	0.469818	0.476684	163
cg22021934	CRK	17	0.0544975	0.0549143	0.591692	0.582706	139
cg00831672	ISPD	7	0.00180707	0.00184046	0.453096	0.473858	27
cg07510314	FILIP1	6	0.0131044	0.0131277	0.455544	0.467143	113
cg01616876	RASAL1	12	0.0212928	0.0212523	0.455209	0.454929	79
cg13189671	CDK2AP1	12	0.00846567	0.00850551	0.448319	0.464926	270
cg08342619	ZNF583	19	0.0819305	0.0822131	0.378788	0.419022	148
cg14884793		13	0.00603188	0.00609128	0.476141	0.472769	19
cg00085370		5	0.0778336	0.0781511	0.546368	0.542642	114
cg02424539		18	0.001	0.00101297	0.440982	0.448899	12
cg05792982	MDGA1	6	0.004437	0.00448679	0.556224	0.560716	7
cg17836177	PEBP4	8	0.0342829	0.0344189	0.551501	0.57078	32
cg22022067	NOTCH4	6	0.0130326	0.0130396	0.493805	0.489685	76
cg07510333	SLC36A1	5	0.00359819	0.00365673	0.451296	0.466284	73
cg18829411	HMGN1	21	0.248792	0.249127	0.488511	0.483971	492
cg26109393		14	0.0279753	0.0280412	0.499395	0.510501	57
cg19841506	ZMYND15	17	0.0144216	0.0142993	0.609513	0.597055	30
cg25057372	CCNE2	8	0.0165881	0.0166287	0.438438	0.464838	57
cg14039368	PEX11G	19	0.0209131	0.0210311	0.471732	0.473643	102
cg16792183		14	0.0218114	0.0220128	0.477274	0.472276	96
cg13191127	CPXM2	10	0.0386296	0.0388119	0.320633	0.39661	68
cg24082880		2	0.0337161	0.0327051	0.543741	0.533655	375
cg20932440	DIO1	1	0.0246757	0.0247963	0.458227	0.464786	83
cg22022379	MYH14	19	0.17671	0.177183	0.53064	0.50855	195
cg06680397	LOC389332	5	0.00896128	0.00903591	0.59503	0.579591	8
cg27046641		8	0.00794527	0.00806474	0.544855	0.526208	4
cg17836612	LGALS3BP	17	0.0290559	0.0290191	0.427819	0.435652	37
cg08342675	BZW1	2	0.00580907	0.00571514	0.525039	0.517751	111
cg02424715	JDP2	14	0.0178218	0.0178276	0.470788	0.475591	38
cg26109568	MRPS9	2	0.0213805	0.0213814	0.44393	0.419639	224
cg22022441	WFIKKN2	17	0.0111705	0.0111443	0.45365	0.45687	64
cg23088508	PACRGL	4	0.0122066	0.012258	0.451018	0.47189	98
cg25057584	GALNT6	12	0.0343029	0.0345373	0.452463	0.460551	50
cg24082983	KRTAP13-4	21	0.00759101	0.00769661	0.462058	0.464213	34
cg07510346	MYOM2	8	0.0810379	0.0810431	0.610086	0.610043	250
cg13191508	ZC3H3	8	0.00319235	0.00320335	0.437803	0.465834	43
cg15924738	AKAP6	14	0.0213044	0.0214064	0.48617	0.486315	30
cg14039779	DUSP3	17	0.103287	0.103251	0.382463	0.375969	298
cg16792258		2	0.0135942	0.0136189	0.45534	0.453476	103
cg02425140	C17orf97	17	0.0221159	0.0220801	0.458461	0.451312	49
cg09247061	ZFPM1	16	0.305186	0.305152	0.56475	0.549367	325
cg01616994		22	0.0108177	0.0108847	0.459187	0.478383	109
cg04064160		8	0.170637	0.170299	0.523187	0.548329	277
cg00831710	LY6H	8	0.24551	0.246246	0.566053	0.550312	460
cg19841572		12	0.288348	0.28851	0.479137	0.49619	485
cg13191911		10	0.171328	0.171126	0.56204	0.580359	480
cg22022716		8	0.00290147	0.00295011	0.452904	0.468962	12
cg06680609	GALNS	16	0.0799841	0.0800903	0.543695	0.553903	75
cg11122795	CPN2	3	0.00705873	0.00715773	0.475753	0.512082	10
cg02425372	KRT1	12	0.00207081	0.0020645	0.450165	0.446571	19
cg15924831	PDGFRB	5	0.0168922	0.0169178	0.453506	0.475415	39
cg23088551	PPAN-P2RY11	19	0.0126278	0.0126892	0.46604	0.475916	35
cg00085416	STAU2	8	0.0201591	0.0201773	0.439887	0.464548	237
cg25057705		14	0.0180515	0.0181814	0.406312	0.453511	68
cg04892437	TSNAX-DISC1	1	0.105903	0.140388	0.721256	0.710651	967
cg27047255	PIK3C2B	1	0.0519226	0.0518131	0.441864	0.444532	175
cg20932718		7	0.0443414	0.0446193	0.480073	0.478235	303
cg18830373	MIR548F5	13	0.00304639	0.00306019	0.497504	0.471245	11
cg26109803	WNT8B	10	0.0834828	0.0834886	0.585303	0.556618	382
cg22022747		1	0.0330734	0.0332921	0.413978	0.404306	80
cg24083302	RNF213	17	0.0036231	0.00373632	0.757997	0.707468	2
cg23088567	CMA1	14	0.0244471	0.0245956	0.474919	0.459992	243
cg08342770	HBS1L	6	0.124733	0.124506	0.512368	0.508287	439
cg01617071	ADAP1	7	0.374708	0.375326	0.569986	0.554414	807
cg19841859	PRMT5	14	0.0895052	0.0896107	0.509615	0.467831	173
cg26109843	RBMS1	2	0.00172459	0.00178543	0.539762	0.521688	3
cg25057861	LRRC20	10	0.0169698	0.0170032	0.476233	0.480119	95
cg06680762	BTF3	5	0.0103638	0.0104571	0.461896	0.469207	67
cg12144100	PTPRN2	7	0.107377	0.107742	0.56748	0.563485	255
cg09247084		15	0.245599	0.245842	0.402025	0.407804	220
cg14039952	NPM1	5	0.00278609	0.00282002	0.456946	0.4376	43
cg00085430	OR1G1	17	0.00893401	0.00899817	0.469194	0.486565	52
cg08342919		7	0.001	0.00105415	0.456032	0.465693	28
cg24083324	PROX1	1	0.16083	0.160501	0.377884	0.350948	188
cg05793120		4	0.0348444	0.0344604	0.565892	0.585584	213
cg00831735	FAM83A	8	0.0427327	0.042667	0.425902	0.447019	179
cg07510423	C2orf40	2	0.00215342	0.00218518	0.462087	0.461984	37
cg24083367	SLC9A8	20	0.127118	0.128578	0.566291	0.550165	210
cg27047406	SLC6A2	16	0.26491	0.265089	0.649152	0.618096	178
cg19842134	ATP5G2	12	0.0637556	0.0640168	0.420067	0.418614	434
cg14884932		19	0.1415	0.142043	0.40341	0.459948	135
cg16792302	MAP1D	2	0.0132898	0.0133284	0.471645	0.455285	60
cg17836913	SSBP3	1	0.00845473	0.00857852	0.452598	0.439675	7
cg11122968	CD33	19	0.0202705	0.0203132	0.367844	0.398764	17
cg08343101	TSPAN18	11	0.144794	0.145439	0.470219	0.43518	249
cg25058023	HTR5A	7	0.0615754	0.0620557	0.417651	0.409886	219
cg27047494		5	0.0251201	0.0250407	0.47503	0.476664	79
cg04892447	MAP1LC3B	16	0.0119533	0.0119778	0.431187	0.426429	76
cg23088810		12	0.00464727	0.00469134	0.464498	0.483854	18
cg26110130	HIVEP3	1	0.00741408	0.00742763	0.485015	0.474182	11
cg17837076	ADAMTS7	15	0.0526164	0.0529639	0.463065	0.453762	512
cg13191951	THSD4	15	0.0116884	0.0116833	0.525733	0.545416	16
cg18830527	CD8A	2	0.0562626	0.0568125	0.681264	0.670415	273
cg19843457		12	0.0197373	0.0198771	0.429707	0.414494	92
cg25058957	RAX2	19	0.00472734	0.00477261	0.548887	0.521652	4
cg06680863	IFLTD1	12	0.432103	0.43031	0.737093	0.729361	597
cg01617211	AFG3L1	16	0.0565156	0.0564106	0.517108	0.529378	358
cg05793240	GNA12	7	0.522629	0.523944	0.676139	0.655543	520
cg15924868	C11orf21	11	0.227492	0.227197	0.660127	0.655472	99
cg16792363		16	0.0254186	0.026081	0.638587	0.636899	200
cg02425416	IGF2AS	11	0.00527343	0.00527622	0.466893	0.463527	10
cg19843540	FAM92A3	4	0.0379977	0.0380518	0.437131	0.471128	129
cg14039968	PDGFRA	4	0.00690674	0.00690838	0.439459	0.469635	78
cg18830697	RIMS1	6	0.0247189	0.0252446	0.433271	0.413831	379
cg26110562	AGAP1	2	0.00829064	0.00837582	0.494313	0.490171	20
cg04892487		12	0.00484813	0.0048625	0.509533	0.49007	20
cg07510711	KCNK10	14	0.0115411	0.0115289	0.492232	0.527149	36
cg23089261		6	0.0887638	0.0888247	0.535711	0.546132	149
cg14885748		12	0.132929	0.133154	0.360486	0.357948	286
cg09247170		14	0.00695678	0.00705104	0.452901	0.465482	61
cg14040131	GPSM1	9	0.210098	0.210176	0.527551	0.520599	242
cg17837191	TEX2	17	0.001	0.00114747	0.454794	0.470374	16
cg15925107	DBNDD2	20	0.0256801	0.0257915	0.449088	0.443416	62
cg00831929	NPPB	1	0.0249896	0.0249529	0.446021	0.421797	121
cg10162820		14	0.0253349	0.0252225	0.538462	0.515283	36
cg18830831	MTNR1A	4	0.00606308	0.00609437	0.445845	0.44574	13
cg24083720		2	0.0104365	0.0105217	0.438647	0.449089	87
cg27047671	RAD51L1	14	0.00652069	0.00651189	0.469237	0.450828	39
cg08343644	GPR56	16	0.0425351	0.0427659	0.4859	0.499062	82
cg04064353		4	0.001	0.00100026	0.408434	0.425695	49
cg26110605		10	0.248951	0.248243	0.489423	0.530028	487
cg13192013	RAPGEF2	4	0.0138435	0.0138195	0.463821	0.476692	87
cg00832457	BICD1	12	0.0397569	0.039942	0.438489	0.419676	194
cg14885762	2024-09-09	17	0.00420548	0.00425757	0.422748	0.448978	90
cg04064380		11	0.107045	0.106987	0.536943	0.556521	85
cg12144265		13	0.00105745	0.00127676	0.442585	0.442294	48
cg09247235		3	0.00731793	0.00736794	0.436757	0.430212	68
cg05793390		3	0.0924601	0.0924891	0.455674	0.483872	184
cg00832476		1	0.0446507	0.0445695	0.416832	0.46146	514
cg07510828	MAST4	5	0.00279764	0.00279104	0.462367	0.447632	31
cg22022881		2	0.234926	0.235043	0.4878	0.510324	207
cg11123018	SCGN	6	0.0179514	0.0179362	0.434758	0.437803	96
cg17837492	SH3RF3	2	0.0208103	0.0207771	0.447616	0.449191	69
cg06681434	WSCD2	12	0.0208047	0.0208638	0.434611	0.428881	70
cg05793579		16	0.038202	0.038251	0.408949	0.437185	41
cg24083746	CKM	19	0.0723509	0.0727513	0.50285	0.515096	75
cg25059436	CUGBP1	11	0.0120354	0.0121291	0.48689	0.468999	25
cg19844203		22	0.0647641	0.0649983	0.500304	0.512299	89
cg15925365	GSTA4	6	0.12924	0.129304	0.389375	0.39477	223
cg13192788		14	0.00374861	0.00379401	0.501866	0.519656	5
cg22022927	DAB1	1	0.140979	0.142228	0.494305	0.515252	409
cg24084459	ADD1	4	0.00601527	0.00608018	0.450061	0.454464	49
cg10162958	MCF2L	13	0.0987127	0.0987212	0.579978	0.567952	190
cg20932822	CMTM8	3	0.535157	0.535358	0.492518	0.497195	257
cg27047836		5	0.0121196	0.0122163	0.488217	0.510261	29
cg05793604	CHD5	1	0.0238715	0.0239555	0.499046	0.523966	93
cg04064452		2	0.032962	0.032904	0.399556	0.388645	51
cg13192836	HAS2AS	8	0.0147424	0.0147293	0.422591	0.426384	74
cg02425644	LOC401397	7	0.0272547	0.0272516	0.417384	0.424472	87
cg26110733	CHI3L2	1	0.137505	0.13727	0.506058	0.516255	275
cg17837500		22	0.001	0.00101513	0.430389	0.429048	18
cg25059541	CDC42BPB	14	0.00400816	0.00400834	0.482482	0.488593	14
cg14040602		2	0.0293798	0.0294794	0.394401	0.43972	211
cg12144446		4	0.0147348	0.0147376	0.45667	0.440047	87
cg09247294	LOC344967	4	0.0143246	0.0143406	0.426438	0.418991	126
cg23089445		8	0.00362506	0.00371991	0.539791	0.544707	9
cg22022957	CDKN1C	11	0.177715	0.178016	0.502727	0.513972	131
cg04892570	RPH3AL	17	0.0903468	0.0907573	0.500473	0.491575	81
cg18831262	PNPLA6	19	0.0557326	0.0558125	0.531002	0.537026	86
cg13192938	BRF1	14	0.0113132	0.0113574	0.48092	0.478868	98
cg08343899	TRPM8	2	0.129598	0.129527	0.618864	0.62429	226
cg25059588	DES	2	0.00618201	0.00623295	0.451666	0.454889	21
cg00832547	RAGE	14	0.0135047	0.0135788	0.470539	0.477708	134
cg10162971	GRHL1	2	0.0072865	0.00738498	0.593167	0.55993	14
cg09247297		1	0.022137	0.0222267	0.449399	0.469316	69
cg07511014	PAOX	10	0.341627	0.341981	0.647454	0.639031	346
cg22022973	LOC641367	19	0.0132916	0.0133225	0.472551	0.474621	108
cg23089643		12	0.068758	0.0688894	0.494073	0.492311	37
cg14040796	NUCB1	19	0.0333173	0.0334831	0.420383	0.462212	92
cg16792800	GPC6	13	0.0289416	0.0287848	0.500977	0.525822	181
cg20932849		1	0.0047923	0.00478252	0.482596	0.472071	11
cg27048098	MIA3	1	0.0297303	0.029793	0.576463	0.553125	22
cg01617285		9	0.0128108	0.0127933	0.450716	0.459485	38
cg17837526	ATP6V0E1	5	0.0424113	0.0427239	0.449198	0.457757	254
cg05793930	GSTM4	1	0.162028	0.162193	0.469655	0.473926	316
cg24084564		19	0.0262146	0.0261997	0.433864	0.415586	28
cg14886150	MADD	11	0.034428	0.0343519	0.493432	0.477383	51
cg15925527	WDR8	1	0.251673	0.251956	0.639007	0.61574	143
cg18831371	GPRIN1	5	0.001	0.001	0.447533	0.461158	18
cg27048138	RPP21	6	0.0162676	0.0162999	0.469464	0.472657	85
cg22022988	ABCA13	7	0.0831252	0.0830306	0.48804	0.494426	368
cg01617695		6	0.0013123	0.00138682	0.632743	0.631841	2
cg23089838	C8orf48	8	0.0317691	0.031926	0.382405	0.39561	361
cg25059792	EIF3G	19	0.00694603	0.00700611	0.46424	0.471145	25
cg14040899	ADARB2	10	0.108416	0.108358	0.604662	0.600545	415
cg04064583	ABCG2	4	0.152515	0.153044	0.415574	0.409996	431
cg07511098		13	0.0473752	0.0474369	0.516873	0.526657	67
cg09247319	DNMT3L	21	0.00879297	0.00887682	0.505514	0.497337	14
cg06681845	GH2	17	0.0306096	0.0297125	0.663725	0.644723	764
cg20932898		2	0.0978077	0.0980408	0.447302	0.475618	342
cg17837572	SDK1	7	0.0115133	0.0114992	0.386635	0.396871	116
cg13193239	PITX2	4	0.0348174	0.034803	0.475694	0.490796	108
cg19844326	ANK1	8	0.0284871	0.0286162	0.493343	0.516312	54
cg27048363		5	0.0426424	0.0425483	0.428711	0.440875	124
cg02426072		6	0.0902355	0.0902684	0.548584	0.547804	180
cg23089840	LRRC3	21	0.00976957	0.00981362	0.478981	0.498558	35
cg01617750	CMTM8	3	0.292473	0.29273	0.62535	0.62897	152
cg08344297		13	0.00300137	0.00305479	0.435501	0.461389	145
cg07511259	CSTT	20	0.00650666	0.00656822	0.453283	0.455898	35
cg22023169		15	0.0317769	0.0318157	0.477855	0.510796	95
cg12144562		7	0.0286515	0.0275755	0.268763	0.328879	124
cg17837792		4	0.00763132	0.00765607	0.470419	0.507985	84
cg13193392		13	0.0469284	0.0473356	0.499592	0.510838	169
cg02426376		1	0.0339091	0.03416	0.43387	0.430427	155
cg14041452		14	0.00814366	0.00822703	0.438595	0.43634	114
cg27048432	GPR39	2	0.0889547	0.0888389	0.417352	0.444668	206
cg04892643	HDAC9	7	0.00995909	0.00995092	0.458928	0.462907	47
cg00085732	SLC13A2	17	0.00668202	0.00679382	0.482924	0.481473	57
cg07511409	CCNJL	5	0.265914	0.265579	0.49739	0.517634	377
cg25059899	BCL2	18	0.197049	0.197078	0.593128	0.55631	74
cg22023257	TPM4	19	0.0392817	0.0394229	0.491335	0.471393	23
cg14886269	TNFRSF18	1	0.0359449	0.0360176	0.564597	0.554432	41
cg19844333		5	0.0533223	0.0532913	0.464873	0.485355	604
cg18831671	FANCI	15	0.124071	0.123833	0.591176	0.589413	307
cg15925940	KIAA0284	14	0.15261	0.15271	0.535477	0.517858	444
cg24084606	APOC1P1	19	0.115195	0.115268	0.524614	0.534291	160
cg00832581		7	0.00734465	0.00734916	0.515024	0.489949	15
cg26111019	CCDC93	2	0.001	0.001	0.468967	0.475898	20
cg10163122	C6orf106	6	0.00374031	0.00381302	0.467375	0.497043	19
cg09247346	ARPC2	2	0.00474349	0.0048174	0.520647	0.509028	15
cg03216739	WWOX	16	0.00478772	0.0047912	0.417609	0.407088	82
cg25060035	TTYH2	17	0.0027302	0.00276982	0.579504	0.536176	6
cg01617990	CACNA1H	16	0.0281796	0.0283552	0.5169	0.508884	24
cg17838026	KCNC3	19	0.0784319	0.0787141	0.481815	0.432511	97
cg13193497		6	0.0240142	0.0239767	0.461449	0.47261	175
cg27049076	PPP1CA	11	0.0123535	0.0123504	0.435851	0.432016	154
cg06682024	MERTK	2	0.033893	0.0339217	0.449314	0.468839	215
cg00086243	TNFRSF18	1	0.314211	0.313946	0.619367	0.593763	274
cg14041603		6	0.362412	0.362119	0.60733	0.613009	291
cg14886530		17	0.001	0.00106211	0.454643	0.467126	7
cg11123493	C5orf13	5	0.00969374	0.00982295	0.493047	0.493965	10
cg25060172	CDKL2	4	0.00527088	0.00527621	0.459308	0.47039	90
cg15926004	C1orf133	1	0.0256891	0.025751	0.411088	0.394821	42
cg08344360		9	0.00301829	0.00311233	0.46242	0.453622	19
cg27049094	HK2	2	0.0489964	0.0489244	0.451555	0.462824	118
cg24084693		3	0.0894084	0.08947	0.479018	0.525099	208
cg26111265	IGSF3	1	0.024344	0.0242747	0.538324	0.551809	19
cg19844653	TCF7	5	0.0596851	0.0597329	0.46265	0.446772	287
cg25060243	UGT1A10	2	0.00386439	0.0038688	0.459204	0.453676	95
cg12144681		8	0.0390146	0.0389234	0.364344	0.356561	140
cg02426912	ARL6IP1	16	0.0802369	0.0803861	0.460057	0.465921	24
cg18832152	ADAM15	1	0.0494313	0.0480117	0.531434	0.525937	118
cg27049344	BCL11A	2	0.0200777	0.0201965	0.534133	0.543225	123
cg25060573	CCND1	11	0.00624149	0.00633267	0.517401	0.542314	14
cg04892651		1	0.0770753	0.0770839	0.521495	0.517194	150
cg17838697		17	0.0129297	0.0129962	0.419361	0.414838	461
cg26111575	TACC2	10	0.190471	0.191643	0.629349	0.588556	145
cg20933326	ARHGEF16	1	0.0337804	0.0337951	0.379618	0.402812	12
cg15926420	CASQ1	1	0.0324081	0.032156	0.662797	0.638336	26
cg24084706	HDGF2	19	0.0137946	0.0138056	0.484725	0.442698	61
cg16793061	EYA1	8	0.0117688	0.011908	0.464324	0.458455	13
cg06682039		6	0.0723401	0.0725338	0.503709	0.505006	118
cg26111881	CACNA2D4	12	0.0123764	0.0124864	0.513635	0.529474	16
cg19844704	EMX2	10	0.0100384	0.0100887	0.460058	0.47088	17
cg23090060	RNF213	17	0.123439	0.123415	0.594615	0.626408	134
cg00832644	C1orf111	1	0.0553668	0.0554113	0.544088	0.549364	60
cg12144852	PTPRN2	7	0.0366963	0.0370474	0.542517	0.552022	305
cg09247360		2	0.0988113	0.0988958	0.451901	0.447291	257
cg14886572	WNK4	17	0.0146483	0.0146585	0.449775	0.441761	58
cg25060890	RPS6KC1	1	0.0337118	0.0339087	0.51411	0.517643	123
cg04064588	EPPK1	8	0.0124886	0.0125845	0.466279	0.487488	96
cg14042099	ZBTB16	11	0.00569039	0.00574535	0.437581	0.442576	37
cg16793129	UTP20	12	0.00540052	0.00544297	0.491027	0.49576	39
cg00833080		12	0.0301311	0.0303278	0.760573	0.713973	3
cg13193782	PTPRN2	7	0.0233282	0.0233113	0.435539	0.450535	194
cg18832217		5	0.001	0.001	0.448881	0.422385	16
cg26111887		13	0.136675	0.136664	0.363132	0.373344	259
cg25061131	RELT	11	0.00401748	0.00405664	0.444286	0.451626	151
cg27049388	BAT2	6	0.0216085	0.0216253	0.44018	0.46352	91
cg22023784	C20orf108	20	0.001	0.00114764	0.454406	0.451645	22
cg07511459	BRWD1	21	0.0175706	0.0175982	0.449766	0.455091	348
cg11123595	MECOM	3	0.00607233	0.0060981	0.501113	0.515849	9
cg00086493	KLK12	19	0.0558315	0.0558859	0.579977	0.562411	28
cg10163329	LNX2	13	0.166848	0.167614	0.517731	0.491508	148
cg14886629	GHRL	3	0.109683	0.109928	0.375983	0.385201	258
cg20934096	C7orf50	7	0.0261697	0.0262574	0.423839	0.424683	500
cg17838773	BAIAP2L2	22	0.037634	0.0374672	0.472708	0.496397	235
cg04064644		5	0.00650411	0.00645899	0.503655	0.535488	7
cg23090207	GSDMD	8	0.309689	0.307222	0.660806	0.663328	518
cg22023826	BMP5	6	0.00226944	0.0022789	0.596144	0.577156	6
cg04892672	LOC285830	6	0.00584526	0.00590132	0.427974	0.427134	219
cg02427200	TCTN3	10	0.0253514	0.025321	0.48506	0.512452	113
cg13193848	MAP2K1	15	0.00242799	0.00244819	0.473637	0.47649	88
cg16793173	SH3RF1	4	0.00553224	0.00557482	0.502111	0.504347	13
cg27049539	USP40	2	0.0226531	0.0227747	0.371804	0.447147	54
cg20934105	RIN3	14	0.0122208	0.0122269	0.49256	0.518119	56
cg22023952	RAB3C	5	0.00845378	0.00852099	0.469717	0.46927	52
cg17838816	KNDC1	10	0.150263	0.150027	0.717049	0.682303	206
cg04064828	DPYSL4	10	0.00899657	0.00905469	0.555694	0.56952	31
cg12145018	MARK3	14	0.0249688	0.02491	0.459306	0.466489	157
cg01618287	BID	22	0.0326446	0.0327685	0.495218	0.49983	18
cg25061349	ZNF318	6	0.00993805	0.00998372	0.475053	0.460274	60
cg24084891	DCC	18	0.0112259	0.0111962	0.403479	0.396728	71
cg18832223	CEP72	5	0.00717486	0.00713374	0.453072	0.438876	51
cg09247392	ASB2	14	0.0736922	0.0740337	0.611849	0.607646	45
cg13194045		1	0.00591106	0.00590092	0.483683	0.480255	11
cg16793370		14	0.0167405	0.0167741	0.505733	0.503033	49
cg14886849	TRAF3	14	0.160879	0.162038	0.526855	0.489783	183
cg15926585	COMT	22	0.0233454	0.0234203	0.475116	0.466136	66
cg17839166	HSPB3	5	0.00442811	0.00445815	0.450702	0.470534	25
cg03216867	HTRA3	4	0.551078	0.551262	0.543286	0.540353	375
cg24084898	ANKFY1	17	0.251097	0.253367	0.517745	0.485382	796
cg18832251	DDX60	4	0.00475436	0.00476191	0.462966	0.472726	8
cg15926590	PSMB9	6	0.0151156	0.0161626	0.571962	0.53517	66
cg04064963	SNX9	6	0.0642516	0.0640821	0.445082	0.441038	319
cg06682185	SERPINB5	18	0.074002	0.0738793	0.586974	0.56293	40
cg11123644	TTLL4	2	0.0376955	0.037995	0.521827	0.503979	374
cg05794411	COX8C	14	0.0068772	0.00689582	0.477069	0.476476	43
cg10163338		16	0.0345152	0.0347295	0.535903	0.51958	52
cg26112457	APOB	2	0.140156	0.140179	0.571752	0.564802	428
cg14042143	IQCE	7	0.0750614	0.0752424	0.494674	0.532402	111
cg27049761	B3GNT4	12	0.00640208	0.00646925	0.486637	0.466787	35
cg20934215	PDZRN3	3	0.0380973	0.0383151	0.415679	0.42955	253
cg14886990	NT5DC2	3	0.00833121	0.0083167	0.456693	0.4851	212
cg15926671	LTBP2	14	0.0010628	0.0012197	0.500719	0.50263	5
cg24085039	PWWP2B	10	0.004438	0.00442879	0.38312	0.376104	70
cg08344943	SLC12A7	5	0.0764829	0.0766794	0.567682	0.573847	130
cg07511721	SLC29A4	7	0.100919	0.100497	0.624014	0.629391	98
cg25061610	HLA-DOA	6	0.00297505	0.00303605	0.481258	0.490791	9
cg23090606	LYPD3	19	0.0272879	0.0273014	0.41932	0.424304	141
cg18832619	NCR1	19	0.390231	0.390108	0.629206	0.618949	242
cg13194425	FGF11	17	0.0244843	0.0244053	0.508389	0.491401	110
cg14042190		2	0.00490782	0.00493671	0.401982	0.417989	16
cg01618719		12	0.0511154	0.0512584	0.487167	0.497035	327
cg15927196	PON3	7	0.0459301	0.0461075	0.442605	0.45884	123
cg03216966	PRKAR1B	7	0.118649	0.118958	0.551814	0.538841	207
cg26112564	RAB26	16	0.001	0.001	0.435984	0.46641	47
cg17839216		5	0.015092	0.0150562	0.447774	0.442018	184
cg11123720	IQGAP2	5	0.0135952	0.0136778	0.471919	0.490199	23
cg13194899		10	0.00408644	0.0041372	0.457991	0.495206	18
cg23090632	FAM92A1	8	0.00395631	0.00397997	0.511927	0.521001	5
cg04892758	A2BP1	16	0.0157397	0.0158155	0.374009	0.405785	54
cg14887116	OR8B4	11	0.00609286	0.00608895	0.457045	0.471433	77
cg27049993		17	0.00402403	0.00409368	0.499331	0.517526	6
cg05794480		18	0.00438894	0.00443085	0.487392	0.48402	13
cg20934265	MTHFD1	14	0.0464764	0.0465715	0.399622	0.416859	214
cg00833448	2024-03-04	2	0.0377675	0.0378164	0.506817	0.494783	96
cg18832632	ZNF285A	19	0.00802381	0.0080712	0.494594	0.524012	17
cg11123744	SLC6A19	5	0.150683	0.150735	0.56433	0.572332	128
cg14887142		14	0.12554	0.125996	0.454018	0.46293	426
cg27050031		18	0.0174791	0.0176522	0.491513	0.464729	90
cg01618781	RIPK4	21	0.00171348	0.00175853	0.591395	0.565413	2
cg07511723		8	0.0080215	0.00811701	0.499007	0.511447	29
cg19845209	DLK1	14	0.00913058	0.00914752	0.425652	0.434723	18
cg16793394	OTX2	14	0.0209506	0.0210014	0.391589	0.42026	29
cg20934520		17	0.562541	0.561779	0.443887	0.414959	218
cg12145552	C2CD2	21	0.022204	0.0223323	0.476714	0.486784	28
cg25062539	IL7	8	0.0111021	0.0112384	0.450344	0.439261	141
cg17839366		2	0.0059204	0.00598084	0.462191	0.471694	86
cg01618988		20	0.144765	0.144682	0.423759	0.429851	192
cg18832655	ECHDC3	10	0.0697424	0.0697043	0.410085	0.378818	141
cg16793498	MTERFD2	2	0.0258611	0.0258457	0.408187	0.431802	26
cg11123807	NXN	17	0.0136986	0.0138771	0.562263	0.588439	10
cg19845249		17	0.0105752	0.0105715	0.48676	0.497237	13
cg08345065	CPEB3	10	0.00971509	0.00972271	0.437333	0.423944	79
cg00833537	CCT3	1	0.001	0.0010143	0.457889	0.452945	86
cg10163371	BANP	16	0.00160514	0.00168216	0.432241	0.447821	181
cg02427468	ESYT2	7	0.064811	0.0644516	0.554433	0.553649	496
cg14042352	CCDC73	11	0.0268068	0.0268	0.438591	0.486805	375
cg13195954	GPR20	8	0.0809024	0.0809364	0.45295	0.450007	121
cg00086710	PPM1K	4	0.0353547	0.0352685	0.414154	0.433278	43
cg22025233	CYP2W1	7	0.116996	0.117198	0.52007	0.530277	510
cg16793525	BRSK2	11	0.0458854	0.0459253	0.509731	0.516492	109
cg17839399	ETNK1	12	0.0131286	0.0131921	0.470423	0.488384	95
cg25062778		14	0.00305723	0.00314748	0.51026	0.488216	2
cg07511836	CSNK2A1	20	0.0820891	0.0817322	0.389849	0.375963	57
cg15927682	PDE1B	12	0.00490804	0.00495147	0.463133	0.456939	17
cg12145624	MAST4	5	0.117338	0.117552	0.370541	0.384856	287
cg17839611	ABI3	17	0.062397	0.0625595	0.475099	0.468748	157
cg24085426		12	0.0186617	0.0187758	0.391444	0.393708	121
cg26112639	NLRP3	1	0.22386	0.223198	0.420487	0.441868	318
cg13196550	ASCL2	11	0.0998323	0.100399	0.58881	0.569677	189
cg27050818	RECQL5	17	0.00773267	0.00791196	0.493427	0.499348	18
cg03217209	TRIM36	5	0.0219954	0.02503	0.723891	0.666202	145
cg14887505		7	0.126329	0.126774	0.492504	0.479667	166
cg19845878	TACC3	4	0.207662	0.207413	0.538783	0.536444	293
cg00833562	CCNF	16	0.00571171	0.00576134	0.473659	0.499749	92
cg20934799	PRR5L	11	0.0130333	0.0131511	0.457393	0.477992	27
cg18832738		12	0.0338894	0.0340135	0.484574	0.469771	205
cg24085707	TSPAN10	17	0.226723	0.225159	0.723473	0.700099	505
cg04892836		12	0.0304891	0.030591	0.464176	0.453642	48
cg17839959		2	0.0511672	0.0510333	0.451566	0.489409	580
cg23090870	SPINT2	19	0.0856936	0.0856819	0.415262	0.446477	206
cg05794695	CENPF	1	0.00908349	0.00912384	0.447511	0.458807	95
cg20934839		4	0.0098157	0.0098287	0.463661	0.502585	92
cg15927699		1	0.108844	0.105226	0.620179	0.607547	471
cg26112797	MIR142	17	0.00380188	0.00385657	0.582173	0.596771	2
cg25062802	TBCD	17	0.00826075	0.00828998	0.456326	0.434195	99
cg27050936		6	0.21078	0.211106	0.337948	0.337812	183
cg00086871	TBC1D14	4	0.11189	0.111662	0.587432	0.59807	361
cg00833688	CAMTA1	1	0.0357219	0.0357029	0.430076	0.433967	50
cg06682556		13	0.00187899	0.00194513	0.471562	0.48215	6
cg13196796	MORN4	10	0.133041	0.133468	0.491485	0.525203	202
cg19846040	EML6	2	0.00568148	0.00570836	0.413132	0.414647	44
cg14042601	C4orf19	4	0.00742958	0.00746539	0.412684	0.438879	70
cg18832825	NOC4L	12	0.014439	0.014496	0.517649	0.499119	128
cg24085895		1	0.0033712	0.00339858	0.699313	0.658683	2
cg23091057	ZDHHC11	5	0.0194057	0.0195092	0.457698	0.458924	194
cg04065108	TTLL8	22	0.052515	0.0525922	0.459245	0.479537	124
cg00833703	KIFC3	16	0.0198996	0.0197489	0.519095	0.472253	92
cg04893087	PPARGC1A	4	0.0233951	0.0235264	0.537784	0.559237	48
cg01619345	GLIS3	9	0.014372	0.0144861	0.415172	0.444073	30
cg17840047		4	0.0125977	0.012618	0.435767	0.44688	313
cg11124130		2	0.00266917	0.00272326	0.516994	0.500296	3
cg25062951	HEATR2	7	0.00484493	0.00488854	0.452107	0.470738	32
cg22025263	SLC2A1	1	0.00899857	0.00904185	0.421803	0.442108	84
cg09247695	PTPRN2	7	0.294853	0.296222	0.511089	0.487436	97
cg26112909	LDLRAD2	1	0.0573847	0.0575226	0.520318	0.509003	426
cg08345082	RRP12	10	0.245449	0.24654	0.658289	0.635943	693
cg16793730	MRPS10	6	0.00267471	0.00272272	0.434794	0.449556	109
cg23091159		4	0.0467802	0.0469581	0.51194	0.526604	96
cg22025849		1	0.002963	0.00296288	0.45613	0.448387	29
cg14042799	C3orf52	3	0.0519766	0.0518638	0.456807	0.474381	269
cg25063058	ARPP19	15	0.0595131	0.059308	0.559227	0.561574	704
cg00087023	SRRM2	16	0.0198896	0.0199047	0.578527	0.57835	33
cg02428119		19	0.075851	0.075976	0.429741	0.413502	255
cg24086040	ANKMY1	2	0.254399	0.254572	0.382928	0.378814	443
cg16793755	SLC26A4	7	0.00154405	0.00163185	0.470531	0.467919	33
cg27051089	HTR1E	6	0.0163381	0.0162706	0.47576	0.501101	114
cg17840166	MGC14436	12	0.00337105	0.00338871	0.435661	0.454754	26
cg14887613	MIER2	19	0.0115264	0.0115458	0.448757	0.455973	28
cg12145928	SLC10A2	13	0.0762939	0.0762519	0.483729	0.500603	156
cg00834223	AGAP1	2	0.0096067	0.0096351	0.482104	0.473706	28
cg14042851	ZNF471	19	0.0176808	0.0178208	0.427813	0.443884	163
cg18833109		12	0.00297763	0.00303083	0.453242	0.479242	75
cg15927927	PPP2R2B	5	0.0372205	0.037253	0.417358	0.419521	358
cg03217316	NHSL1	6	0.00425421	0.00432265	0.50984	0.50497	7
cg16793757	ANK3	10	0.00510106	0.0051346	0.510197	0.517947	10
cg06682875	CDO1	5	0.26507	0.265524	0.696258	0.696464	191
cg04893145	AIM1L	1	0.00732912	0.00735908	0.455893	0.479747	82
cg22025854	CACNG6	19	0.602868	0.602869	0.475799	0.48399	178
cg12146150	NTN1	17	0.0104574	0.0105031	0.425065	0.432896	29
cg26112996	TMCO3	13	0.0885594	0.0892979	0.516086	0.498331	393
cg01619692	THUMPD1	16	0.0430687	0.0431351	0.496099	0.492216	45
cg08345575	NMRAL1	16	0.172079	0.17193	0.644099	0.629614	419
cg14887903	LAMA5	20	0.0126924	0.0127632	0.472612	0.500534	44
cg00087067	ADAMTS16	5	0.407373	0.407028	0.43656	0.424191	253
cg02428178	CEP152	15	0.0698223	0.0698128	0.418236	0.400406	132
cg27051129	DLEU7	13	0.169704	0.170351	0.589853	0.562111	223
cg12146151	ITGB4	17	0.204959	0.204845	0.535434	0.54685	176
cg02428506	ARHGDIG	16	0.0566774	0.0569232	0.430882	0.466302	165
cg05794813	C7orf50	7	0.0810039	0.0808377	0.464083	0.504937	413
cg09247736	TCP10L	21	0.00798434	0.00800762	0.383035	0.374676	162
cg14888369		8	0.00799496	0.00803645	0.446399	0.446644	44
cg15928016	2024-03-05	10	0.00684757	0.00644002	0.471448	0.457655	164
cg04065143	CNTN4	3	0.00203715	0.00206142	0.462285	0.441458	16
cg20935293	2024-03-10	17	0.0764505	0.0766655	0.490483	0.469523	131
cg26113278	LDLRAD1	1	0.0137496	0.0138534	0.482303	0.466972	15
cg04893306	TFAMP1	7	0.00348626	0.00360006	0.466522	0.482092	7
cg00087316		4	0.0411556	0.0411384	0.484922	0.508103	80
cg07512517		7	0.234109	0.233782	0.550893	0.547005	639
cg24086068	SHROOM3	4	0.0316562	0.0365832	0.579936	0.567094	537
cg16794017		7	0.0261984	0.0262354	0.460426	0.478867	88
cg01619796	DYRK1A	21	0.00788268	0.00790469	0.42126	0.446354	125
cg23091549		1	0.0268742	0.026912	0.481633	0.477244	103
cg11124375		8	0.012264	0.0122807	0.463722	0.456362	74
cg02428538	SLC5A11	16	0.1759	0.175668	0.604913	0.597858	338
cg06682978	CAP2	6	0.0266801	0.0265928	0.437866	0.453299	96
cg14043316	PLXNB2	22	0.0198467	0.0199595	0.446106	0.434877	114
cg14888908	DHRS7C	17	0.0147317	0.0147067	0.459327	0.478532	38
cg00834536	ADCY9	16	0.233889	0.234438	0.43922	0.4444	137
cg15928106	FLJ43663	7	0.0555091	0.0554268	0.440642	0.462037	183
cg08345614	UCKL1AS	20	0.0236591	0.0236595	0.585878	0.558836	30
cg05794931	SHANK2	11	0.0560829	0.0577188	0.734327	0.725927	309
cg18833133	SAMD12	8	0.0143197	0.0144124	0.471198	0.475841	66
cg07512814	LDLR	19	0.0242932	0.0244309	0.512117	0.513302	71
cg24086158	MCFD2	2	0.0157502	0.0158482	0.4458	0.479428	75
cg01619825		20	0.00298416	0.00300817	0.482715	0.467222	12
cg20935368	ZNF354B	5	0.0300072	0.029962	0.473158	0.481623	86
cg04893454		7	0.0107696	0.0108104	0.470048	0.487785	59
cg22026255		1	0.00925262	0.00930855	0.442589	0.461509	51
cg05795235		7	0.0433059	0.0433547	0.568747	0.542878	52
cg15928347		2	0.0286889	0.0288235	0.575543	0.555998	25
cg00834537	C14orf153	14	0.0203719	0.0203627	0.406982	0.422168	346
cg02428753	KCNJ12	17	0.0401065	0.0399884	0.453867	0.439321	82
cg27052069		10	0.194974	0.194822	0.476222	0.491805	319
cg11124652		2	0.127252	0.127804	0.490543	0.496546	118
cg20935483	EPHB3	3	0.00636169	0.00642502	0.4642	0.463165	16
cg24086266	SHC2	19	0.00673184	0.00679494	0.503239	0.491432	19
cg00087799	TICAM1	19	0.010851	0.0108185	0.458563	0.464951	14
cg19846264	ANKFY1	17	0.124017	0.123964	0.456079	0.469389	741
cg03217408	OTOP2	17	0.001	0.00100057	0.410491	0.440421	13
cg12146447	TAC4	17	0.0553129	0.0555124	0.54971	0.537435	106
cg09247779	NPHP4	1	0.00915996	0.00918091	0.442326	0.464067	162
cg17840408	PKP3	11	0.233628	0.23383	0.563395	0.564327	403
cg01619929		22	0.139768	0.139508	0.371922	0.367799	416
cg04893558	AASS	7	0.0294867	0.0295255	0.394571	0.381742	85
cg22026368	RIPK4	21	0.03357	0.0337093	0.406092	0.449217	100
cg14043509		12	0.175175	0.175117	0.661603	0.652202	202
cg27052073	NKPD1	19	0.1143	0.114518	0.503924	0.505639	161
cg18833140	HABP2	10	0.107929	0.108385	0.653943	0.622521	149
cg26113488		1	0.317976	0.318088	0.4039	0.384937	269
cg20935489		8	0.0321191	0.0322005	0.445708	0.480756	145
cg02428792		4	0.385491	0.384782	0.476095	0.530108	387
cg10163794		17	0.16772	0.167939	0.490877	0.481643	84
cg00834899	GP5	3	0.0963664	0.0967144	0.684484	0.6651	236
cg23092449	AMPH	7	0.0272669	0.0274126	0.388729	0.437829	115
cg04065210	DPY19L1	7	0.165393	0.165435	0.526684	0.531446	813
cg14889011	C1RL	12	0.22153	0.221082	0.422534	0.414537	229
cg26113593		5	0.0193184	0.0193393	0.430259	0.421853	69
cg03217471		6	0.0235829	0.0235725	0.469195	0.48097	119
cg20935841	MED24	17	0.00557742	0.00560278	0.449495	0.483024	39
cg27052113	SLC8A2	19	0.0416808	0.041557	0.48943	0.503153	52
cg25063211	MGMT	10	0.0386849	0.0384394	0.587172	0.588687	60
cg24086442	NADK	1	0.00454605	0.0046033	0.478447	0.516647	36
cg08345979	TECR	19	0.0217115	0.0218064	0.422825	0.433122	22
cg12146673	SST	3	0.103429	0.103342	0.3894	0.378073	186
cg15928398	ST6GAL1	3	0.620466	0.620358	0.644791	0.635955	333
cg14889069		12	0.00377743	0.00380164	0.425261	0.422231	8
cg17840501	2024-09-09	17	0.115374	0.115815	0.497328	0.474363	195
cg16794471	FMNL2	2	0.0121914	0.0122724	0.387984	0.376075	125
cg07512997		8	0.129791	0.130064	0.362824	0.40579	70
cg26113809		12	0.00935028	0.00935193	0.443819	0.438028	18
cg00087884	TNFRSF25	1	0.0757453	0.0756699	0.491459	0.494933	223
cg20935933	AIG1	6	0.298545	0.298489	0.472806	0.458891	480
cg19846295		15	0.0103109	0.0103692	0.55069	0.539561	6
cg14043702		1	0.0111813	0.0112506	0.420701	0.442403	199
cg24086690		10	0.234885	0.234506	0.618325	0.60535	136
cg04065297		2	0.00306871	0.00317651	0.513485	0.523101	5
cg02429945		5	0.00816687	0.00816752	0.454139	0.460795	37
cg27052344	JPH3	16	0.0240942	0.0277427	0.745596	0.721918	339
cg10163955	GATA3	10	0.0101408	0.0101303	0.455085	0.443477	29
cg22026687	XPR1	1	0.0240378	0.0240462	0.486806	0.49187	82
cg05795316		6	0.0211719	0.0210718	0.437034	0.466295	200
cg16794579	XYLT1	16	0.0790968	0.0790095	0.382953	0.399701	167
cg14043816		1	0.0924345	0.0922974	0.501397	0.532124	118
cg17840539	KHDC1L	6	0.00460212	0.00470003	0.438145	0.441328	197
cg01620165	DTX1	12	0.194388	0.194221	0.468043	0.453465	352
cg03217528	CCDC110	4	0.377261	0.377003	0.481505	0.494584	154
cg24086869	GNB5	15	0.0112185	0.0113082	0.440436	0.460099	124
cg09247949	ACOT13	6	0.001	0.0010393	0.398579	0.426318	120
cg11124677	CBLN3	14	0.00238552	0.00238582	0.589573	0.589927	2
cg12146763		17	0.00731301	0.00734697	0.451716	0.472073	100
cg04065405		6	0.0581294	0.0583667	0.443442	0.482407	217
cg15928742	GORASP2	2	0.00897545	0.00901516	0.451435	0.454572	159
cg19846314	GAD1	2	0.0223136	0.0223333	0.484012	0.488613	73
cg22026918		15	0.227552	0.227778	0.37463	0.403168	105
cg16794665	C9orf5	9	0.0105884	0.0106401	0.430059	0.441952	241
cg17840707	AGBL1	15	0.00622151	0.00623021	0.478458	0.509272	39
cg06683078	KRTAP12-1	21	0.0601282	0.0603208	0.494561	0.483703	243
cg10164264	KIAA1530	4	0.0437283	0.0462124	0.581535	0.575448	589
cg25063515	CA10	17	0.0982727	0.0983798	0.362852	0.368717	195
cg16794749	GPAM	10	0.00211005	0.00214157	0.469364	0.46948	53
cg02430039		17	0.658544	0.65995	0.778318	0.76512	318
cg14044120	ENTPD2	9	0.0320268	0.0318371	0.507605	0.522694	131
cg07513332	CCR6	6	0.0192126	0.0192882	0.402379	0.395593	75
cg04893786		6	0.0210984	0.0211775	0.458078	0.435081	97
cg16795184	NUP93	16	0.0173595	0.0173194	0.493382	0.463843	40
cg08346632	PARK2	6	0.234084	0.235125	0.62939	0.576566	226
cg17840719	ZNF454	5	0.041882	0.0417952	0.44598	0.443073	137
cg14889079	NDUFA3	19	0.3995	0.399369	0.510544	0.483188	179
cg18833928		7	0.249798	0.24496	0.611253	0.602972	554
cg00087898	WDR46	6	0.0272787	0.027475	0.478905	0.482268	306
cg27052537		7	0.0149398	0.0149867	0.47357	0.467152	110
cg00834922	ADAMTS2	5	0.0200146	0.0201056	0.476469	0.479256	58
cg24087211	REPS1	6	0.0133635	0.0134247	0.468895	0.478552	102
cg05795390	ATP1A2	1	0.278783	0.277997	0.296619	0.2792	179
cg20936172		8	0.045776	0.0458592	0.289684	0.292929	67
cg14889419		18	0.0898531	0.0895444	0.574707	0.540085	45
cg17840997	TCERG1L	10	0.0149907	0.0149939	0.493897	0.506803	61
cg12146766	SSPN	12	0.00656103	0.00662281	0.42709	0.436996	96
cg01620540	HTR2A	13	0.284984	0.283713	0.667743	0.676022	393
cg26114100	ENTPD7	10	0.0640127	0.0643333	0.508171	0.495834	334
cg25063631		7	0.0566486	0.056945	0.473232	0.493146	102
cg23092788	TMEM175	4	0.0084309	0.00848721	0.512294	0.499393	6
cg13197216		8	0.0106618	0.0107333	0.463775	0.465241	25
cg07513383	ZNF432	19	0.0553967	0.0558954	0.502055	0.478669	76
cg19846389	KRT9	17	0.0118866	0.0120169	0.465613	0.471607	72
cg16795280		3	0.0604037	0.0601479	0.509311	0.524053	182
cg03217587		2	0.00314647	0.0032988	0.426216	0.456735	134
cg04065767	JAKMIP3	10	0.0714357	0.0715143	0.492818	0.500862	202
cg14889653	TOLLIP	11	0.239157	0.238899	0.625705	0.637355	161
cg27052709	DNAH17	17	0.10726	0.107483	0.467947	0.505991	96
cg20936183		1	0.00896929	0.00900757	0.468466	0.47586	47
cg01620580	ZNF665	19	0.0132291	0.0132278	0.499238	0.460991	8
cg24087403	HK1	10	0.154281	0.15434	0.464846	0.453956	173
cg09248197	ZNF629	16	0.0101059	0.0102066	0.477807	0.488831	81
cg14044216	JAKMIP3	10	0.087244	0.0874382	0.431267	0.455807	217
cg16795307	STARD13	13	0.00706893	0.00711945	0.42584	0.420486	73
cg23092823	PODN	1	0.00410359	0.00413689	0.480403	0.480361	7
cg13197255	ZFYVE1	14	0.016741	0.0167653	0.467823	0.478473	98
cg27052777	DAXX	6	0.0258168	0.0261904	0.5677	0.548363	214
cg08346922	TRIM72	16	0.0110125	0.0110192	0.435592	0.415367	55
cg25063796	ARHGEF10	8	0.00434784	0.00441601	0.677658	0.653027	3
cg12146829	SLC12A7	5	0.2757	0.276483	0.546226	0.545707	276
cg22027204	PNPLA1	6	0.00995895	0.0100001	0.390967	0.43494	36
cg14889658	ZSCAN18	19	0.0487641	0.048728	0.429133	0.404158	125
cg00834923		16	0.0485016	0.0486178	0.397256	0.417666	45
cg09248276		1	0.0337382	0.0337958	0.472794	0.484512	30
cg17841440	KLF16	19	0.00765929	0.00772251	0.491249	0.526238	11
cg00835193	LINGO3	19	0.226334	0.227194	0.610486	0.595465	190
cg05795849	ITPR1	3	0.393208	0.392653	0.606863	0.596056	230
cg00088007	NKX6-3	8	0.228464	0.228202	0.447636	0.476659	511
cg27053040		15	0.0430665	0.0431161	0.37966	0.384171	119
cg19846447	STON1	2	0.0284592	0.0284119	0.391446	0.417515	247
cg01620611	CDC42EP4	17	0.0386872	0.0389428	0.511244	0.500333	48
cg04065880	FBRSL1	12	0.0137439	0.0137189	0.443414	0.457326	102
cg14044282	PTPRG	3	0.104426	0.104377	0.473319	0.50027	182
cg25063864	CTDP1	18	0.437829	0.435876	0.785531	0.779454	499
cg06683148		6	0.0150514	0.0151389	0.452625	0.461841	119
cg22027267		7	0.0375597	0.0510599	0.631238	0.6281	593
cg11124915	EIF4G2	11	0.219471	0.219033	0.430675	0.390419	204
cg13197283		7	0.00605811	0.00611767	0.538155	0.533077	91
cg14044388	ROR2	9	0.00428952	0.00434057	0.452714	0.481366	59
cg04893792	DCUN1D2	13	0.0541677	0.054467	0.61897	0.62075	634
cg20936226	MYLK	3	0.0238129	0.0238416	0.502418	0.509582	138
cg00088148		2	0.00788421	0.00794596	0.452186	0.477648	129
cg16795352	ZFAND6	15	0.023443	0.0236171	0.49384	0.515567	92
cg18833994		5	0.0216629	0.0216788	0.414602	0.438808	141
cg14890220	NLGN1	3	0.00360922	0.00370017	0.360625	0.348705	167
cg25064395	PDGFRA	4	0.0765175	0.0768727	0.417646	0.421018	160
cg22027399	SYDE1	19	0.0558033	0.0558504	0.584075	0.5703	134
cg13197285	C1orf109	1	0.00968216	0.00968164	0.470569	0.464148	22
cg19846491		17	0.0638912	0.0640218	0.456283	0.468215	68
cg12146864	LRP1	12	0.0298965	0.0300924	0.424829	0.44608	27
cg17841545	NRAP	10	0.0727085	0.0727093	0.426857	0.468589	344
cg24087497	NFE2	12	0.0139133	0.013884	0.439688	0.448072	5
cg01620739	DPP6	7	0.0328811	0.0329379	0.536213	0.546334	26
cg14044461		1	0.0396369	0.0397922	0.455144	0.468198	84
cg23093058		5	0.0371934	0.0374111	0.498604	0.490432	210
cg17841765		1	0.0256674	0.0258494	0.435858	0.450038	49
cg20936321		1	0.00676455	0.00679617	0.462433	0.447826	14
cg08347047	C12orf39	12	0.016923	0.0170194	0.455462	0.448029	53
cg11124930	ALOXE3	17	0.0100323	0.0100729	0.455236	0.481737	28
cg25064551		4	0.128862	0.128876	0.505366	0.512496	596
cg00835279	COLEC11	2	0.501442	0.501317	0.423433	0.440195	240
cg04066019	RFTN1	3	0.00567082	0.00564125	0.427363	0.452005	48
cg26114254		1	0.00665554	0.00671729	0.492113	0.479872	10
cg27053636	C16orf80	16	0.0924161	0.0924999	0.44639	0.442861	271
cg17841782	FGGY	1	0.00365441	0.00369951	0.441408	0.43604	51
cg20936529	ZADH2	18	0.0328059	0.0328582	0.462937	0.453645	20
cg03217795	PRKCB	16	0.034679	0.0348407	0.398412	0.401734	186
cg00835828	REPIN1	7	0.011542	0.0115694	0.471616	0.455778	112
cg12147105	PPA2	4	0.01561	0.0157303	0.450731	0.463007	151
cg18834058		7	0.270372	0.270688	0.625993	0.595386	280
cg09248613	KCNH1	1	0.00763937	0.00767977	0.540562	0.527256	13
cg04893913	RIPK4	21	0.106108	0.105527	0.585418	0.596197	258
cg14044464		1	0.00496199	0.00500673	0.519008	0.508236	13
cg03217880	PGBD5	1	0.281265	0.281522	0.259922	0.293715	259
cg02430430	CCDC33	15	0.0204871	0.020548	0.425002	0.420991	131
cg18834375	FIGN	2	0.0137073	0.013778	0.430059	0.431212	136
cg00835832	ZNF284	19	0.013888	0.0138586	0.493927	0.524279	30
cg14890730		10	0.071552	0.07133	0.429487	0.416608	121
cg06683487	LMF1	16	0.271156	0.272732	0.577405	0.554443	358
cg22027471	SLC5A4	22	0.0315323	0.0316313	0.430851	0.458101	71
cg01620849	CACNA1G	17	0.00820332	0.00825961	0.464587	0.475987	5
cg15929395	FXYD2	11	0.0183764	0.0184813	0.30493	0.332154	37
cg00088797	IQSEC1	3	0.104594	0.105139	0.477158	0.442453	180
cg06683510		15	0.270483	0.270634	0.521633	0.50546	657
cg19846667		14	0.0604743	0.0604146	0.364836	0.378226	218
cg05795931	FRMD4B	3	0.00246915	0.00250864	0.451468	0.4474	48
cg20936604		3	0.0296177	0.0298873	0.440314	0.429293	247
cg14044640	HOXA6	7	0.0376172	0.037747	0.446415	0.452387	123
cg26114324	ARTN	1	0.00545401	0.00549899	0.448208	0.486854	51
cg04066021		16	0.0537952	0.053749	0.475196	0.470177	132
cg14891022	RAC2	22	0.216101	0.216157	0.603492	0.590309	246
cg22027475	TSPAN31	12	0.0211348	0.0211078	0.494509	0.486294	74
cg24087669		5	0.0236306	0.023977	0.483469	0.46307	136
cg00088844		12	0.00970365	0.00974801	0.473676	0.468984	28
cg20936619		11	0.00654698	0.00659156	0.424569	0.456728	37
cg09248660		6	0.0241733	0.0241938	0.563274	0.542759	76
cg02430584	PRKRIP1	7	0.0269635	0.0269809	0.482414	0.461681	86
cg17841803	PYGO1	15	0.0152943	0.0153185	0.459311	0.476236	112
cg26114352		4	0.113976	0.114141	0.445702	0.475606	361
cg14044707	USP20	9	0.311462	0.309073	0.730426	0.724574	532
cg17841992	AGAP3	7	0.0048107	0.00476149	0.453931	0.43753	11
cg00835857	SPATC1	8	0.0250075	0.0250123	0.49943	0.484067	139
cg04894116	C7orf50	7	0.00417239	0.00417903	0.450029	0.47691	32
cg10164885	NELL2	12	0.0201782	0.0201994	0.454055	0.470387	94
cg14891195	KLHL14	18	0.00166583	0.00171686	0.462702	0.458247	23
cg24087681		12	0.352263	0.352526	0.444859	0.468511	239
cg01621132	PPAN-P2RY11	19	0.174714	0.174437	0.633723	0.643289	118
cg17842157	HDAC5	17	0.0206608	0.0206163	0.530483	0.541414	137
cg23093217	FAM49A	2	0.022025	0.0222584	0.474011	0.480799	35
cg14044785	THADA	2	0.031229	0.0316377	0.521349	0.488422	142
cg27054032	SV2C	5	0.0558129	0.0557765	0.455657	0.470759	280
cg14891410	WIT1	11	0.0356527	0.0359236	0.517663	0.503195	375
cg05796128	TBC1D1	4	0.00786566	0.00786983	0.42994	0.439829	11
cg04066190	TFAP2A	6	0.0113888	0.0114896	0.466551	0.482516	42
cg16795821	SR140	3	0.0015842	0.00160427	0.49962	0.513122	32
cg12147137	WASF3	13	0.0140573	0.0141329	0.453458	0.458194	89
cg01621145	PVT1	8	0.00104854	0.00118948	0.450034	0.469648	33
cg15930041	CASP14	19	0.0148057	0.0148434	0.416064	0.405839	71
cg00088880	TES	7	0.00694287	0.00699505	0.414735	0.431237	85
cg26114392	PLSCR3	17	0.259444	0.260491	0.685265	0.658174	122
cg13197521	SPSB1	1	0.00266939	0.00265185	0.558467	0.567247	4
cg02430732	FLJ36777	4	0.0330109	0.0330145	0.403565	0.429302	68
cg24087736		1	0.0474223	0.0475913	0.403439	0.449412	220
cg18834489		11	0.0720393	0.072276	0.244527	0.272734	71
cg23093450	NKIRAS2	17	0.00795298	0.00812986	0.493146	0.496778	18
cg01621716		2	0.0841926	0.0851401	0.707759	0.716977	111
cg27054084	CSNK1G3	5	0.00985775	0.00986401	0.432308	0.452748	125
cg17842189	TBC1D22A	22	0.02684	0.0268089	0.451455	0.450366	104
cg06684088		7	0.0890415	0.0897502	0.688308	0.64671	265
cg20936892	GDPD1	17	0.0110633	0.0110736	0.508898	0.527733	40
cg22027946	TBCD	17	0.127797	0.128063	0.438754	0.450715	653
cg07514505	HS6ST3	13	0.0147704	0.0148487	0.432124	0.465634	127
cg00088885	SPP1	4	0.118132	0.118135	0.438808	0.43062	378
cg05796178	LZTS1	8	0.0123224	0.0123102	0.47042	0.47604	32
cg15930085		10	0.0158293	0.0158755	0.42287	0.444465	124
cg14891833		14	0.0274692	0.0274753	0.463383	0.466556	70
cg04894216	GRM3	7	0.0209196	0.0209249	0.389245	0.380961	101
cg03218198	SOLH	16	0.0341059	0.0339989	0.513075	0.514657	59
cg14044789	ARHGAP10	4	0.00304015	0.00309437	0.445797	0.435051	40
cg02431260	ESAM	11	0.00896655	0.00895982	0.474889	0.477052	29
cg26114570	TMEM201	1	0.00834641	0.00829444	0.463348	0.443474	39
cg06684201	PTPRN2	7	0.0396044	0.0397977	0.404873	0.432327	78
cg16796151	PTPRN2	7	0.0636458	0.0639461	0.431773	0.406175	166
cg25065689	COL4A2	13	0.0303792	0.0303509	0.422912	0.464197	153
cg13197560	MCF2L	13	0.019443	0.0193802	0.479812	0.485622	76
cg15930240	SLC27A3	1	0.001	0.001	0.417026	0.440112	14
cg04066472	DENND3	8	0.00255691	0.00257584	0.487778	0.482901	12
cg14892058	WBP11	12	0.0025682	0.00262335	0.469537	0.481428	21
cg00089071	PCGF2	17	0.0921502	0.0921534	0.568891	0.564828	36
cg20937021		8	0.0516242	0.0520547	0.229629	0.250213	73
cg09248934	C3orf32	3	0.00894016	0.00891524	0.581601	0.56089	8
cg23093580	NDUFS5	1	0.0257441	0.0255932	0.484043	0.464738	126
cg24087944	GABRD	1	0.0238174	0.0237296	0.492246	0.474391	15
cg01621943		17	0.00440787	0.00443451	0.530294	0.553736	3
cg14045283	MADCAM1	19	0.181762	0.181738	0.520703	0.522884	30
cg04894463		1	0.048239	0.0489195	0.4718	0.469577	188
cg17842354	SPAG16	2	0.0169726	0.0170733	0.444557	0.449608	32
cg11125805	SLC36A3	5	0.283943	0.28406	0.490511	0.502434	591
cg05796331	PPP2R2D	10	0.0076036	0.00763789	0.468712	0.477413	25
cg06684288		5	0.13577	0.135926	0.526803	0.539454	299
cg19847244	ALDH1A2	15	0.00207104	0.00211181	0.43007	0.427705	211
cg12147572	CLEC4M	19	0.0207129	0.0207481	0.509422	0.477455	71
cg18835320		5	0.0136505	0.0137435	0.433358	0.453271	133
cg14045374	ARHGAP17	16	0.00233441	0.00233998	0.506513	0.55585	4
cg14892118	APOA1BP	1	0.0121646	0.0122133	0.534216	0.528158	6
cg24088273		1	0.0136453	0.0137865	0.54952	0.557541	19
cg25065716	ADARB2	10	0.177724	0.179241	0.77919	0.774155	680
cg20937029	TIMP2	17	0.0702452	0.0706679	0.455843	0.464208	135
cg16796161		13	0.001	0.00105787	0.4444	0.459821	30
cg04066637	TMEM114	16	0.34026	0.340794	0.411765	0.433827	444
cg03218374	ANGPT4	20	0.0358155	0.0357712	0.634229	0.618187	8
cg02431531		16	0.00164753	0.00170405	0.462506	0.466119	65
cg22028012	WSCD1	17	0.00694278	0.00701155	0.604109	0.577167	3
cg07514654		7	0.199924	0.200026	0.456633	0.470696	209
cg01622006		6	0.181424	0.182094	0.730348	0.713436	307
cg04066686	GABBR1	6	0.001	0.00110097	0.431803	0.43625	66
cg22028624	CTTN	11	0.012885	0.0128944	0.439016	0.417343	226
cg19847283		19	0.00723011	0.00727899	0.450373	0.462978	129
cg06684407	C21orf67	21	0.200218	0.199556	0.68002	0.670909	325
cg00089314	LOC153328	5	0.0298784	0.0299068	0.444625	0.445441	237
cg27054655	ADAMTS2	5	0.112657	0.112983	0.479471	0.469152	169
cg08347473	GAA	17	0.0250718	0.0252517	0.474358	0.50856	123
cg14892281	TTC12	11	0.0294671	0.0294362	0.531112	0.528723	9
cg07515196	DOCK6	19	0.0053137	0.00538991	0.461129	0.483692	30
cg26115089	HEPHL1	11	0.0139155	0.0139309	0.470251	0.485184	50
cg20937886	STXBP6	14	0.00810773	0.00818316	0.517748	0.501933	33
cg13198321	ALDH1A2	15	0.00714012	0.0072425	0.579673	0.546711	6
cg25065723	TCERG1L	10	0.302806	0.30353	0.500391	0.492018	441
cg24088496	MAML2	11	0.0589289	0.0587792	0.45752	0.425855	152
cg07515250	PTK2	8	0.00300341	0.00306595	0.440047	0.461665	232
cg14045509		7	0.00106778	0.00121698	0.444786	0.482315	54
cg06684850	BDNF	11	0.00970803	0.00981142	0.447512	0.452161	126
cg27054948	PSD3	8	0.0100004	0.0100554	0.470598	0.491067	39
cg15930777		6	0.0270226	0.0271709	0.468008	0.470047	73
cg14892359		11	0.0903986	0.0903492	0.490904	0.536434	360
cg11125883		12	0.013509	0.0135996	0.423202	0.455639	29
cg10165209		17	0.00465389	0.00469051	0.419659	0.432687	96
cg04894619	PEX5L	3	0.0038462	0.00392046	0.472164	0.486247	17
cg16796164		3	0.046946	0.0470803	0.415925	0.42047	122
cg17842821		5	0.0725273	0.0723808	0.679492	0.671268	205
cg08347852		6	0.0198597	0.0200346	0.526329	0.501286	77
cg00836662	MOGAT3	7	0.0595148	0.0594587	0.550922	0.532311	71
cg26115216	PRR23B	3	0.00758376	0.0076077	0.472199	0.482151	22
cg06685007	HUNK	21	0.124439	0.124389	0.496049	0.506895	290
cg01622018	MMP28	17	0.001	0.00101866	0.447603	0.442706	11
cg14045803	STARD10	11	0.0222609	0.0223244	0.434545	0.462388	136
cg13198342		2	0.0153539	0.0153134	0.417906	0.418556	46
cg00089384	SCG3	15	0.024959	0.0250466	0.458877	0.48461	184
cg05796704	FBXO44	1	0.0990194	0.0988821	0.499993	0.492667	44
cg18835549	TRIM40	6	0.0226275	0.0226243	0.448241	0.458885	200
cg03218396		8	0.0358707	0.0361384	0.431249	0.426431	134
cg04066885	SH3BP4	2	0.31767	0.31794	0.50974	0.487059	272
cg20937981	RPTOR	17	0.100239	0.100287	0.489169	0.490276	552
cg27055083	FAM71E2	19	0.0490141	0.0489267	0.415025	0.429419	25
cg26115276	RUFY1	5	0.192547	0.19231	0.670443	0.665539	307
cg23094665	PDE4D	5	0.0543852	0.0545277	0.412059	0.454246	202
cg07515271	ZNF589	3	0.00937372	0.00946962	0.465513	0.458275	152
cg13198594	DDX60	4	0.0118711	0.0118786	0.486228	0.461101	8
cg14892768	AXL	19	0.110084	0.109946	0.697697	0.692369	69
cg17842822		6	0.0147132	0.0146928	0.525055	0.517069	32
cg08348173	ARHGAP22	10	0.0206603	0.02074	0.430089	0.453987	290
cg22028785	DNMT3L	21	0.003735	0.00374647	0.470463	0.496905	46
cg07515422	SPTBN4	19	0.0127371	0.0127443	0.555021	0.536998	7
cg23094836		7	0.0134025	0.0135778	0.53047	0.520609	11
cg06685282		3	0.0282527	0.028023	0.605288	0.595196	23
cg11126081	CALY	10	0.0458079	0.0456681	0.499444	0.53419	98
cg18835596	MYB	6	0.0164932	0.016511	0.451668	0.466609	14
cg26115531		12	0.0262624	0.026398	0.42622	0.421413	189
cg25066134	C14orf38	14	0.0183303	0.018239	0.488046	0.497891	111
cg27055365	VTCN1	1	0.0128237	0.0127784	0.441532	0.452085	35
cg26115667	TRAF3	14	0.028962	0.0288881	0.493071	0.472064	142
cg00836755	BMI1	10	0.0454192	0.0451419	0.591111	0.577597	80
cg14893163	PCDH17	13	0.001	0.00101436	0.446099	0.450166	55
cg17842879		17	0.0481884	0.0514392	0.616518	0.573677	261
cg09249173	TMEM51	1	0.706472	0.709842	0.744894	0.717115	514
cg14045814	CTDSP1	2	0.00435147	0.00440043	0.764153	0.697394	2
cg07515565	GMDS	6	0.24499	0.243385	0.51017	0.549052	191
cg23095010	LRRC20	10	0.00611336	0.00618277	0.47321	0.449514	33
cg22029297	LIN28	1	0.0231856	0.0232391	0.433363	0.454367	61
cg13198984	CCDC57	17	0.362745	0.360775	0.64275	0.628364	485
cg24088639	PDHX	11	0.0915933	0.0918271	0.535153	0.524702	735
cg06685340	TSPAN14	10	0.0531712	0.0548535	0.468828	0.470612	675
cg02431597	CACNA1E	1	0.0669702	0.0669637	0.448717	0.449052	118
cg05796763	ZBTB9	6	0.0440192	0.0422262	0.517124	0.501011	563
cg16796899	MIR656	14	0.0110823	0.0111316	0.621313	0.59112	2
cg13199010	MCART2	18	0.0107811	0.0108109	0.564097	0.572374	32
cg12147994	SH3YL1	2	0.100014	0.0983693	0.685869	0.649006	300
cg11126134	C13orf33	13	0.172391	0.17229	0.56969	0.601531	174
cg24088775	ZNF709	19	0.0627766	0.0631163	0.503292	0.498668	5
cg17842918	ATP11A	13	0.604827	0.604651	0.526095	0.531346	371
cg14893274		19	0.0306985	0.0308555	0.448935	0.446503	278
cg23095192	ZEB2	2	0.0183497	0.0184642	0.429925	0.450005	130
cg18835865	FRMD6	14	0.00815685	0.00814363	0.425139	0.446108	29
cg14045860		11	0.00685171	0.00688834	0.475712	0.475518	33
cg27055481	PPP2R5C	14	0.00993027	0.00996902	0.468641	0.4523	47
cg26116260	GRPEL1	4	0.362459	0.362691	0.690732	0.672501	590
cg01622304	PDX1	13	0.011526	0.0115208	0.431297	0.45197	61
cg25066224	SLC47A2	17	0.00871949	0.00913474	0.526983	0.510077	160
cg19847866		10	0.0942193	0.0943439	0.480817	0.463164	425
cg04067249		6	0.107757	0.107625	0.492444	0.484256	116
cg08348339	MYO9B	19	0.0042399	0.00428514	0.473082	0.472992	33
cg04894705	NENF	1	0.0143685	0.0144522	0.446987	0.448774	93
cg07515662	RPS26	12	0.00771893	0.00775927	0.458694	0.452764	52
cg03218460	SORCS2	4	0.0126274	0.0126087	0.505052	0.500739	21
cg10165585	TMEM200B	1	0.00116768	0.00127558	0.452772	0.465138	49
cg14045955		4	0.0110323	0.0111079	0.439406	0.461873	85
cg20938170	MOGAT2	11	0.0502554	0.0504339	0.440225	0.444339	112
cg01622385	DPP10	2	0.0190894	0.0190409	0.470526	0.461854	16
cg14893456	KIAA0754	1	0.00127463	0.0013531	0.478209	0.493778	5
cg18836287		5	0.0108328	0.0109165	0.567553	0.557574	20
cg00837103	COL9A3	20	0.121578	0.121752	0.583643	0.566043	116
cg26116495	HEATR2	7	0.0832558	0.0834637	0.595727	0.571783	246
cg15931471	SMAD6	15	0.00391071	0.00393103	0.470706	0.489161	15
cg23095243		14	0.0633797	0.0632861	0.407656	0.403923	144
cg19847963	RAN	12	0.00920173	0.00919179	0.430952	0.441467	63
cg24089118	PTGDR	14	0.0818342	0.0819235	0.497625	0.501843	359
cg17842997		2	0.001	0.00101667	0.413595	0.412387	18
cg15931557	PIK3R3	1	0.001	0.001	0.451119	0.469548	58
cg12148129		2	0.0292222	0.0292625	0.474433	0.454548	98
cg18836366	SACS	13	0.0226574	0.0225669	0.885496	0.84887	6
cg01622416	GRIK1	21	0.0445236	0.0446741	0.429204	0.437109	280
cg08348427	C17orf90	17	0.724799	0.726782	0.73024	0.709099	544
cg06685875	PCSK1	5	0.001	0.0010249	0.470487	0.470617	5
cg18836485	RNASE1	14	0.00624146	0.00633312	0.534197	0.548714	4
cg14893935	TTYH3	7	0.0112451	0.0113717	0.463278	0.45449	12
cg20938346	SIM1	6	0.0383914	0.0384025	0.410607	0.424427	166
cg22030032	EGLN2	19	0.0290627	0.029156	0.405059	0.429386	76
cg02431687	NAIF1	9	0.00300472	0.00298569	0.583389	0.567122	2
cg24089171	FGF14	13	0.00980259	0.00978458	0.456025	0.466791	16
cg01622437		12	0.0723737	0.0722023	0.651941	0.616215	64
cg14046043	GIGYF2	2	0.133506	0.133835	0.496588	0.512884	310
cg27055894	TP73	1	0.0399465	0.0401268	0.447671	0.488623	13
cg09249494	LY86	6	0.289051	0.288998	0.394404	0.392729	220
cg01622668	NAF1	4	0.00326836	0.00330834	0.592077	0.556934	6
cg19848082		2	0.0453965	0.0454096	0.446163	0.434918	63
cg14894097		2	0.0508705	0.0509086	0.587146	0.585558	179
cg24089209	MEG3	14	0.00689073	0.00692755	0.439966	0.458563	19
cg23095451	TMEM150C	4	0.0112666	0.0112344	0.441706	0.439292	16
cg09249657	RBM47	4	0.0127719	0.0127361	0.427462	0.448739	29
cg11126762	OSMR	5	0.021568	0.0216349	0.488369	0.503444	25
cg03218479	TRAPPC9	8	0.0285979	0.0285918	0.40531	0.416502	151
cg01622718	PTPRN2	7	0.0220721	0.0222403	0.463827	0.478506	127
cg16797020	DNAH12	3	0.00792508	0.007952	0.467137	0.457582	86
cg17843376	DPP6	7	0.244759	0.245569	0.429099	0.435135	272
cg00837218	CHD8	14	0.0282747	0.0285921	0.488888	0.481249	121
cg09249803		16	0.493479	0.493457	0.479083	0.474036	146
cg18836493	KIT	4	0.132386	0.133109	0.589063	0.576415	188
cg08348709	NEUROD2	17	0.00403431	0.00406443	0.439075	0.457955	221
cg11126769	MGAT5B	17	0.0317381	0.0318168	0.515872	0.487238	97
cg01623050		4	0.20503	0.213046	0.486727	0.391057	262
cg14046640	ENTPD8	9	0.139845	0.139663	0.545237	0.529812	64
cg14894144	LAMA3	18	0.0331264	0.0324479	0.555068	0.555431	385
cg03218563	ICK	6	0.0518755	0.0517119	0.494562	0.5053	204
cg02431704	IFNAR2	21	0.00517822	0.00521362	0.460338	0.489843	25
cg20938665	PRKCDBP	11	0.0498495	0.0500808	0.501651	0.547064	45
cg24089360		19	0.298746	0.299681	0.63418	0.574417	401
cg09249877	DOCK4	7	0.0551596	0.0554895	0.588145	0.578505	72
cg16797277		15	0.0382337	0.0383506	0.491584	0.473454	171
cg19848291	AXL	19	0.0102265	0.0101584	0.539093	0.528253	11
cg10165783		15	0.0256999	0.0258261	0.400593	0.405728	120
cg23095729	C22orf25	22	0.0911431	0.0913416	0.499577	0.50958	148
cg06685968		7	0.0144336	0.014499	0.489969	0.507155	121
cg27056145	ATG7	3	0.001	0.00107823	0.440797	0.458416	80
cg12148262		2	0.484706	0.484369	0.716029	0.692356	304
cg11127482	DGAT1	8	0.0499885	0.0500207	0.592543	0.57033	86
cg08348900	VIP	6	0.131369	0.131694	0.576193	0.566399	423
cg15931894	CRIM1	2	0.013741	0.0137972	0.451566	0.431372	31
cg04895001	OR2AG1	11	0.230179	0.231551	0.714233	0.714541	1082
cg17843665	MIPEP	13	0.0237421	0.0238159	0.419925	0.437685	175
cg18836581	PACRG	6	0.00788478	0.00787485	0.435374	0.43944	49
cg05797097		6	0.0301917	0.0304913	0.500425	0.526729	28
cg01623475	WWOX	16	0.0379226	0.0378427	0.522182	0.521974	104
cg12148647	PIP5K1C	19	0.0424169	0.0425612	0.565148	0.553308	69
cg07515940	ZNF354C	5	0.001	0.00100042	0.454282	0.482678	9
cg04067573	PHC3	3	0.00761506	0.00763799	0.463312	0.444364	67
cg20938708	SAP30BP	17	0.00273163	0.00276377	0.491437	0.516997	11
cg26116724	KIF1B	1	0.00949046	0.00957637	0.45658	0.49266	34
cg25066772	RIN3	14	0.125601	0.12546	0.63309	0.623431	115
cg06686156	ACSM5	16	0.00958174	0.00956571	0.466464	0.506028	62
cg13199720	KIAA0922	4	0.0236331	0.0236051	0.462467	0.46096	77
cg22030102	CYP51A1	7	0.00535941	0.00535356	0.506197	0.481679	14
cg19848529		6	0.0787534	0.0791201	0.60628	0.583563	210
cg01623806	CHPF2	7	0.287315	0.287597	0.525293	0.503271	208
cg17843759	ELL	19	0.00555112	0.00554196	0.513497	0.508838	5
cg00837398	ZNF783	7	0.0208108	0.0208319	0.454112	0.451673	44
cg01624068		13	0.0498139	0.0498908	0.467928	0.463162	220
cg16797421		6	0.0096927	0.00967498	0.431565	0.420794	56
cg06686226	CHRNA4	20	0.151462	0.152702	0.634135	0.641782	252
cg14047130	HS3ST1	4	0.00400744	0.00402477	0.477814	0.517111	28
cg04067574	BANP	16	0.00377978	0.00383199	0.418704	0.425919	214
cg24089887		13	0.00773627	0.00770834	0.395331	0.401449	21
cg03218584		2	0.114237	0.110821	0.683609	0.653222	790
cg15932136	KCNQ1	11	0.00918492	0.00919708	0.513474	0.498289	7
cg14894245	GPX4	19	0.0416572	0.0418073	0.497616	0.51557	45
cg07516091	SLC8A2	19	0.0348064	0.0348745	0.468673	0.500975	44
cg22030181	KBTBD11	8	0.187465	0.187669	0.570099	0.570423	165
cg18836745	C1QTNF5	11	0.0265466	0.0266621	0.553491	0.524713	5
cg00837649	SUCLG2	3	0.144805	0.145081	0.42364	0.421983	263
cg06686679		19	0.0320229	0.0318344	0.458114	0.464104	73
cg25066857	GNLY	2	0.0695994	0.0696285	0.532947	0.545544	139
cg17843887	MMEL1	1	0.0424784	0.0427065	0.478748	0.497362	161
cg04067612	C1QTNF7	4	0.0270465	0.027092	0.519743	0.516232	192
cg08348990	IRS2	13	0.0256321	0.0256655	0.431426	0.478042	75
cg12148898	GPR110	6	0.206282	0.206641	0.470422	0.467249	400
cg06686742	LASS4	19	0.2138	0.213608	0.600055	0.602299	112
cg01624202		15	0.009133	0.00919809	0.663959	0.650881	4
cg15932284	TIRAP	11	0.0624661	0.0626129	0.443072	0.431053	157
cg27056599	KCNJ12	17	0.0086039	0.00865352	0.513249	0.491637	6
cg24089932	KIAA0284	14	0.00619947	0.00622337	0.547084	0.554341	4
cg07516148	TAGAP	6	0.118059	0.118079	0.503435	0.508811	103
cg13199963		1	0.00810932	0.00817955	0.468754	0.500032	7
cg18836844		8	0.0364211	0.0364756	0.407872	0.41269	210
cg04895166		12	0.04319	0.0430237	0.545419	0.523791	34
cg23095776	CTXN1	19	0.0509579	0.0513063	0.552183	0.561025	26
cg19848683	MECOM	3	0.00205659	0.00208969	0.468665	0.47802	12
cg14047153	SLC12A7	5	0.0366904	0.0368657	0.468213	0.518753	63
cg22030457		19	0.0237287	0.0238435	0.446975	0.433547	44
cg15932610		12	0.0035104	0.00356647	0.37246	0.385485	216
cg25067120	GRM8	7	0.00770548	0.00775329	0.456254	0.465415	42
cg26116937	DIP2C	10	0.0648069	0.0642951	0.620133	0.612495	329
cg20940024		1	0.00563347	0.00601171	0.45601	0.454105	124
cg27056681		7	0.0407773	0.0406589	0.509584	0.505319	76
cg14894368	NAPSA	19	0.00689074	0.00696335	0.493941	0.515602	28
cg16797473		6	0.00294426	0.00303882	0.487763	0.494123	21
cg19848732		17	0.001	0.00100162	0.403814	0.436356	7
cg12148899	RGMB	5	0.00477331	0.00480467	0.438226	0.463496	40
cg17843891		10	0.16774	0.168556	0.649943	0.623649	292
cg00837812	KIAA1549	7	0.0350911	0.0351611	0.440856	0.457734	66
cg03218837	B3GNT8	19	0.00664103	0.00671601	0.465098	0.481459	83
cg09250146	CELSR2	1	0.057184	0.0572994	0.400824	0.426524	59
cg11127569		2	0.0219777	0.0229918	0.63202	0.611969	154
cg24090192	KIF1A	2	0.070015	0.0700152	0.461743	0.461599	233
cg01624414	SCARB2	4	0.0087866	0.00882596	0.409307	0.413765	468
cg27056742		1	0.00860881	0.00865352	0.44911	0.502486	47
cg06686789	SLC18A1	8	0.0224302	0.0225505	0.493166	0.488042	44
cg13200188	OSBPL5	11	0.0127876	0.0129148	0.516579	0.512671	36
cg22030483	PAXIP1	7	0.00919381	0.0092277	0.449247	0.46391	101
cg18836934		2	0.0136512	0.0136477	0.503555	0.52817	88
cg14894848	FAM19A5	22	0.0452488	0.0453188	0.465833	0.490656	66
cg05797224		1	0.0357778	0.0358899	0.43151	0.409949	266
cg20940675		1	0.219339	0.221247	0.34572	0.353108	184
cg17844448	TAX1BP1	7	0.0453812	0.0445329	0.696612	0.674939	384
cg00837899		16	0.0606679	0.0607235	0.451078	0.491651	142
cg15932627		3	0.00123482	0.00132468	0.539569	0.545584	3
cg20941184	HSD11B1	1	0.0052646	0.00525338	0.455565	0.457818	62
cg12149272	GABARAPL1	12	0.00740155	0.00743546	0.467566	0.492645	35
cg03218931		17	0.0150691	0.015251	0.466059	0.478178	68
cg19848895	MLL4	19	0.00911764	0.00940163	0.503151	0.491261	136
cg18837035	C15orf26	15	0.441193	0.441187	0.508902	0.5242	263
cg13200288		6	0.00405111	0.00404201	0.582103	0.58467	3
cg25067197	SLC39A11	17	0.0280069	0.0281503	0.453964	0.479647	68
cg00089528		5	0.431195	0.430778	0.741542	0.732853	336
cg10165842		11	0.00225812	0.00228459	0.461231	0.472073	26
cg06686857	C8orf39	8	0.00522943	0.00520834	0.48959	0.486569	12
cg09250149	KIAA0182	16	0.0552415	0.0561865	0.579497	0.553513	161
cg17844553	PRR4	12	0.0368789	0.0373707	0.471207	0.441551	686
cg15933046	STXBP6	14	0.180185	0.18019	0.376233	0.390344	301
cg14047271	CHRD	3	0.00207756	0.00210755	0.493417	0.499473	15
cg08349093		10	0.0409689	0.0410213	0.341811	0.343337	133
cg27057027		7	0.0366715	0.0368243	0.528485	0.538268	66
cg17844606		7	0.001	0.00100014	0.427421	0.449948	14
cg23096282	PLXNA2	1	0.012137	0.0122545	0.39598	0.395177	39
cg22030684	COL9A2	1	0.0205012	0.0206006	0.480924	0.507827	66
cg19849211	CSMD1	8	0.0451991	0.0454516	0.391914	0.465227	73
cg01624504		13	0.00400668	0.00403468	0.41908	0.424331	17
cg24090908	LOH12CR1	12	0.0607098	0.0608725	0.516174	0.497679	52
cg26116969	MIR496	14	0.0034711	0.00352037	0.481173	0.449712	12
cg14895183	AGAP1	2	0.311442	0.312142	0.550551	0.509641	178
cg06686995	MGAT4B	5	0.00807694	0.00814175	0.486532	0.488815	30
cg17844725		1	0.0573081	0.0573954	0.497732	0.481723	76
cg22030890	RAB32	6	0.00881118	0.00887657	0.433692	0.457789	46
cg02432107	ALKBH4	7	0.00661668	0.00670257	0.488371	0.51075	46
cg03219493	FAM181A	14	0.00601585	0.00603153	0.437934	0.473032	16
cg05797538	BBS2	16	0.0761464	0.0763804	0.502884	0.493276	146
cg19849323		3	0.00107732	0.0012226	0.394543	0.435771	41
cg14895298	BIRC7	20	0.223108	0.222756	0.607824	0.635293	309
cg26117010	KIAA1737	14	0.00426541	0.00431465	0.464326	0.441891	26
cg16797762	CRBN	3	0.294269	0.295049	0.741319	0.723986	182
cg23096297	DIDO1	20	0.194405	0.19402	0.560924	0.588342	283
cg07516252	REC8	14	0.0291373	0.0291322	0.512612	0.519957	45
cg13200482		21	0.124065	0.124647	0.514786	0.518312	782
cg02432263		10	0.0207579	0.0207253	0.511808	0.512824	62
cg15933120		14	0.0975638	0.0973715	0.477838	0.525462	318
cg18837292		5	0.00934372	0.00940082	0.455142	0.449405	62
cg14047387	GLIS3	9	0.0968608	0.0972393	0.679285	0.671824	218
cg07516275	TUBB3	16	0.0127992	0.0127509	0.443799	0.447474	35
cg22031392		19	0.0848445	0.0853824	0.493492	0.477046	168
cg00089814		3	0.0390903	0.0391162	0.45259	0.437544	36
cg16797777	IGF2R	6	0.00349768	0.00350443	0.474368	0.488425	24
cg19849386	NDUFS7	19	0.0067211	0.00670806	0.513446	0.515373	14
cg09250199	BRDT	1	0.00296832	0.00298561	0.363249	0.370663	462
cg11127732	MRPS9	2	0.0752026	0.0753261	0.40739	0.433145	385
cg14895374	KIF13B	8	0.0919233	0.0923995	0.355046	0.34227	32
cg04895288		7	0.0634962	0.0638635	0.502317	0.525554	430
cg02432295	SH3PXD2A	10	0.0463774	0.0463939	0.455217	0.453205	84
cg01624637	LOC100129637	16	0.0263181	0.0264647	0.433374	0.478325	139
cg14047478	NTN1	17	0.0692631	0.0695761	0.360838	0.388072	158
cg10165847	NPAS2	2	0.0187955	0.0189303	0.44846	0.472801	136
cg22031522	FCGBP	19	0.0080939	0.00817901	0.443022	0.448416	23
cg20941453	KCNA2	1	0.0678525	0.0676484	0.510709	0.498745	81
cg24090911	AHRR	5	0.079467	0.0792901	0.514285	0.523832	660
cg05797615	MOSC2	1	0.00671787	0.00670346	0.462138	0.474197	63
cg18837947		4	0.29397	0.29387	0.412568	0.428242	235
cg06687040	ATRIP	3	0.00431383	0.00440457	0.460811	0.448444	53
cg03219611	CPA5	7	0.137914	0.137995	0.369877	0.38721	273
cg04068564	ZNF831	20	0.0680158	0.0679658	0.514603	0.495634	92
cg04895345	STARD13	13	0.056408	0.0563813	0.391848	0.4015	267
cg07516355		19	0.199356	0.20016	0.628879	0.587556	74
cg06687091	RNF165	18	0.177985	0.177802	0.56856	0.56267	46
cg17845200	PROZ	13	0.15232	0.15247	0.523292	0.497437	180
cg22031848	ITGA11	15	0.00499098	0.0049579	0.505987	0.517787	42
cg00089821		6	0.0668428	0.0671872	0.564221	0.550076	197
cg00838040	ATP2C2	16	0.199187	0.199269	0.544678	0.553335	118
cg08349497		3	0.0307273	0.0312078	0.500622	0.492639	220
cg04068578	ST3GAL6	3	0.00911876	0.00907025	0.432237	0.471327	85
cg25067373		1	0.0126837	0.0127526	0.467031	0.492736	103
cg26117137	TACC2	10	0.0060306	0.00604268	0.436088	0.467882	200
cg20941737	ZBTB20	3	0.0151524	0.0152374	0.507424	0.543791	11
cg15933729		11	0.0093234	0.0093886	0.449062	0.48189	60
cg09250365		11	0.0204435	0.0204897	0.413223	0.407458	51
cg16797831	KIAA1324	1	0.0432211	0.0430337	0.587471	0.598306	74
cg19849509		2	0.351243	0.350161	0.684074	0.67808	471
cg12149429	HSPA12A	10	0.034974	0.0349895	0.387484	0.36543	48
cg15933840	HDAC4	2	0.0232377	0.0233254	0.430363	0.443406	76
cg07516483	LOC100192378	8	0.0126391	0.0126955	0.411428	0.428027	40
cg23096826	GTF2H4	6	0.00535646	0.0053946	0.427374	0.448363	74
cg05797623	ADAMTS3	4	0.0148095	0.0148302	0.458608	0.486294	63
cg26117265	ARHGAP22	10	0.00664205	0.00666028	0.4584	0.473168	52
cg13200556		8	0.0935891	0.0943586	0.60586	0.575728	301
cg14048487	BRCA1	17	0.00861437	0.00888858	0.450576	0.468183	332
cg00089823		5	0.0369224	0.0370559	0.399454	0.411393	237
cg17845279		17	0.0260094	0.025976	0.553805	0.558815	11
cg24091195	LELP1	1	0.0164469	0.016399	0.428408	0.451941	74
cg20941758		1	0.0467554	0.0449454	0.532726	0.500925	226
cg03219697	VPS28	8	0.00733616	0.00746586	0.486199	0.484497	12
cg09250367	MIR758	14	0.00436017	0.0043948	0.448712	0.448231	33
cg22032528		1	0.001	0.00104313	0.396594	0.421649	125
cg04068601	VPS16	20	0.0485031	0.0487724	0.505954	0.474399	256
cg04895387		6	0.00904089	0.00909106	0.453852	0.476544	61
cg08349602	ZNF248	10	0.001	0.00113944	0.51733	0.506418	25
cg19849544		8	0.0519055	0.0507855	0.754695	0.741227	397
cg14895646	MED25	19	0.0616384	0.0618023	0.463798	0.457754	87
cg11127915	NFIX	19	0.0436583	0.0437292	0.454258	0.478094	63
cg23097079	VENTX	10	0.177403	0.177295	0.604421	0.590974	262
cg10166044	TEX2	17	0.0466646	0.0467775	0.467179	0.470833	34
cg25067547	PHLDB3	19	0.113074	0.113153	0.465715	0.504734	188
cg17845617	PIP5K1C	19	0.0411297	0.0411267	0.491462	0.479158	68
cg26117369		13	0.16535	0.164901	0.776584	0.754236	324
cg13200628	DDR1	6	0.0108148	0.0107999	0.489903	0.46957	13
cg24091438	LRRC61	7	0.0559611	0.0561077	0.365452	0.368777	54
cg16798247	ELMO1	7	0.0126515	0.0127925	0.420553	0.42281	148
cg18838431	KCNE3	11	0.0838033	0.0837603	0.384459	0.403252	116
cg01624768		16	0.0214835	0.0214205	0.549814	0.551	27
cg27058018	SNORD1C	17	0.0685321	0.0687005	0.444315	0.435962	104
cg20941823		13	0.00645916	0.00650688	0.617781	0.635252	4
cg25067606	INPP5A	10	0.163434	0.164485	0.560435	0.540624	234
cg00838081		16	0.0188369	0.0190813	0.504605	0.515551	29
cg14896134		10	0.10662	0.107118	0.544496	0.521459	352
cg04069269		16	0.0341415	0.0341895	0.420845	0.399218	41
cg22032706	TSPAN12	7	0.0221027	0.0220978	0.469014	0.494947	358
cg05797732	WAC	10	0.0263732	0.0263942	0.411995	0.405899	125
cg08349804	GPR162	12	0.00854305	0.00857836	0.496449	0.525399	20
cg16798537	CDH16	16	0.0128249	0.0128857	0.5404	0.557806	9
cg19849728		4	0.0188769	0.0188854	0.468722	0.469246	61
cg15933914	UGT1A10	2	0.0364475	0.036633	0.60092	0.576015	60
cg18838605		4	0.025899	0.025957	0.466573	0.477867	138
cg07516511	PRSS22	16	0.23925	0.239453	0.576489	0.57767	239
cg24091698	ERCC4	16	0.0083091	0.00836879	0.459479	0.470858	120
cg14896157		3	0.142399	0.142355	0.42465	0.437486	112
cg14048874	EMID2	7	0.0212861	0.0213437	0.520332	0.524479	236
cg19850024		6	0.24129	0.241114	0.683162	0.677871	423
cg26117398	SLC7A1	13	0.0178902	0.0179239	0.503018	0.522926	83
cg25067636	UBR5	8	0.108557	0.101655	0.653241	0.659365	289
cg03219831	POLR2B	4	0.0928089	0.0914438	0.753099	0.729438	815
cg07516742		8	0.0175967	0.0176303	0.385933	0.426024	54
cg00089945	MIA3	1	0.111942	0.112989	0.604916	0.572496	185
cg27058221	PLA2G10	16	0.00156901	0.00164354	0.460803	0.452081	42
cg16798686		3	0.00176765	0.00178761	0.455164	0.433829	11
cg22032709	CAMKK2	12	0.00253378	0.00255962	0.474155	0.453481	9
cg20941855	TAGLN3	3	0.0386678	0.038855	0.400574	0.431511	158
cg14896458	STXBP6	14	0.00363797	0.00369788	0.472252	0.480734	19
cg09250473	IRF3	19	0.399386	0.400945	0.549584	0.52783	434
cg04069472	RNF126P1	17	0.0485573	0.0486598	0.526958	0.513524	40
cg06687504	RPS6KA2	6	0.072683	0.0727741	0.404901	0.427704	351
cg27058497	RUNX3	1	0.111936	0.111823	0.553066	0.537189	58
cg24091819	GPR133	12	0.0294036	0.029544	0.497873	0.496937	43
cg04895616	ZNF283	19	0.0070189	0.00697524	0.468586	0.443964	28
cg05797821	ODZ4	11	0.0298821	0.0298146	0.444072	0.464949	46
cg12149609	JPH2	20	0.0632191	0.063466	0.477365	0.461556	140
cg23097155	FBRSL1	12	0.117902	0.118299	0.52151	0.500463	47
cg14896830	CUL4A	13	0.0309607	0.0310202	0.486003	0.490839	123
cg18838701	TNNI3	19	0.556831	0.556705	0.632837	0.629192	168
cg01625126	WASH3P	15	0.115435	0.115671	0.685374	0.667372	405
cg25067686	TNXB	6	0.00621333	0.00623587	0.369087	0.410446	5
cg17845732		19	0.0417871	0.0418021	0.504404	0.516447	186
cg07516956	CXCL14	5	0.0382596	0.0382011	0.416385	0.387949	56
cg16799334	RORA	15	0.0502024	0.0501969	0.482608	0.484856	59
cg19850149		5	0.350897	0.350803	0.569528	0.561099	279
cg03219838	H2AFY	5	0.0359848	0.036087	0.407845	0.417824	21
cg23097261	MDFI	6	0.346042	0.346653	0.501979	0.488398	194
cg02432467	HS3ST6	16	0.0128085	0.0128292	0.432483	0.45467	146
cg08350047		16	0.133968	0.134401	0.569696	0.543975	237
cg13200933	GPHN	14	0.00609535	0.00612877	0.469032	0.472926	35
cg27058889	BSND	1	0.161012	0.16103	0.573604	0.537421	88
cg09250607	INTS1	7	0.001	0.00106133	0.484598	0.467412	121
cg00838415	FKRP	19	0.112293	0.112414	0.532203	0.567513	182
cg04895895	C1orf198	1	0.0142473	0.0142964	0.40299	0.422768	16
cg20941894	LOC285696	5	0.0434363	0.043642	0.449476	0.4534	92
cg22032900	C13orf35	13	0.0110981	0.0111539	0.630141	0.624058	26
cg06687640		5	0.160358	0.162631	0.619127	0.579445	181
cg25067702	SLC39A11	17	0.0167473	0.0168246	0.481269	0.48704	18
cg05797854	NOX3	6	0.00995861	0.0103678	0.464086	0.463765	289
cg00089966		5	0.0353856	0.0355937	0.505104	0.496023	19
cg12149666	PNPLA7	9	0.001	0.00105974	0.44111	0.446593	60
cg06687848		10	0.0145112	0.0144805	0.428576	0.397513	42
cg25067940	PCP2	19	0.0237594	0.0236932	0.450413	0.442752	81
cg20941956	NFATC4	14	0.111977	0.109551	0.703721	0.67358	390
cg18838941	FAM171A1	10	0.00366231	0.00368564	0.419807	0.408927	110
cg17845880		17	0.027813	0.0277323	0.41063	0.408678	27
cg23097681	ARHGAP24	4	0.0125377	0.0126124	0.449842	0.425606	178
cg02432528	GDPD5	11	0.0063568	0.00639208	0.452651	0.473836	34
cg07517040		20	0.296191	0.296836	0.468909	0.48032	261
cg27058988		15	0.0133633	0.0133909	0.44003	0.427959	39
cg14049634	RGS3	9	0.0226098	0.0226419	0.453219	0.496666	173
cg24091995		12	0.0656884	0.0658955	0.340682	0.338271	135
cg11128045	PNPLA7	9	0.0947788	0.0948516	0.493224	0.502431	178
cg00090147	GATA4	8	0.013791	0.0137982	0.438197	0.448227	35
cg19850163	AGFG1	2	0.00855504	0.00859392	0.659375	0.64349	4
cg01625621	AVEN	15	0.0376297	0.0376825	0.545888	0.561737	70
cg26117570	RBMS1	2	0.0726561	0.0726545	0.494618	0.480556	111
cg09250933	PAX8	2	0.144932	0.144854	0.696127	0.688104	381
cg10166151	CHGA	14	0.02298	0.0230619	0.387851	0.431738	30
cg15934090	SLC35A3	1	0.238866	0.239109	0.462204	0.440331	206
cg17846016		17	0.0147066	0.0147605	0.492432	0.516701	104
cg08350126	HPX	11	0.00684413	0.00693834	0.453329	0.435103	17
cg22033061	FAM125A	19	0.0784288	0.0786122	0.630593	0.612694	110
cg00838756		15	0.00427522	0.00433375	0.516915	0.538202	28
cg14896990		8	0.0413572	0.04131	0.448044	0.463847	118
cg27059225		16	0.11018	0.110111	0.706503	0.694313	88
cg00090261	RGS22	8	0.0516448	0.0517162	0.460255	0.485363	260
cg16799897		16	0.2223	0.223263	0.688644	0.648756	200
cg15934095		1	0.0615207	0.0615822	0.502197	0.484303	76
cg05798012	MAPK14	6	0.0113832	0.0114469	0.422926	0.445284	53
cg26117622	MTERFD2	2	0.00798495	0.00806241	0.408822	0.446452	17
cg18839017	LRRC1	6	0.0050465	0.00506122	0.468857	0.489507	28
cg01626401	KPNB1	17	0.00330745	0.00332996	0.509724	0.519427	7
cg02432860	GAB4	22	0.167978	0.168086	0.689066	0.670184	139
cg03219968	ESRRG	1	0.0332618	0.033375	0.476915	0.490147	15
cg23097961	SULT2B1	19	0.0262031	0.0262059	0.482119	0.474867	89
cg07517216	PDE4A	19	0.00104304	0.00117673	0.490151	0.493297	7
cg20942097	PLCL2	3	0.00651519	0.00653675	0.482147	0.4716	15
cg14049807	TBC1D2	9	0.001	0.00100215	0.406713	0.438997	39
cg06687992	ZNF32	10	0.0171308	0.0170773	0.432401	0.467926	109
cg14897025		21	0.00134191	0.00143878	0.492942	0.485886	5
cg11128212		12	0.0351438	0.03509	0.510401	0.510721	36
cg26118045		4	0.0432552	0.0433465	0.461294	0.466798	123
cg27059228		15	0.0183106	0.01835	0.540214	0.517969	87
cg16800111		14	0.0431649	0.0431617	0.497411	0.494983	165
cg25068445	TRAF2	9	0.0177616	0.0179216	0.501102	0.473968	27
cg13201172	SCRIB	8	0.171597	0.171438	0.606979	0.614721	261
cg06688014	XPNPEP1	10	0.0204453	0.0323791	0.803226	0.758277	70
cg24092253	YTHDF1	20	0.00905111	0.00905002	0.450028	0.43492	75
cg15934415	DENND2C	1	0.001	0.001	0.433384	0.453724	26
cg18839609	PHYHIPL	10	0.00713187	0.0071788	0.451428	0.468778	241
cg19850406	RNFT2	12	0.0086419	0.00870413	0.486823	0.478671	17
cg24092282		14	0.00468081	0.00474764	0.553012	0.561441	4
cg05798147	C6orf174	6	0.00485218	0.00489083	0.456	0.461355	26
cg23098018	PIK3CD	1	0.042268	0.0427384	0.537956	0.520076	60
cg17846127	LOC254559	15	0.0306749	0.0307182	0.449706	0.457423	129
cg07517487	TNFRSF19	13	0.00423343	0.00424179	0.479499	0.482705	17
cg14049982	NUPL2	7	0.0110748	0.0111512	0.45501	0.466725	195
cg27059379	ADAD2	16	0.0454896	0.0455473	0.42975	0.421341	253
cg14897238		21	0.362683	0.361736	0.677013	0.683831	452
cg25069102	BAD	11	0.0443067	0.0443926	0.47111	0.500859	179
cg12149795	DIP2A	21	0.0536692	0.0535568	0.487244	0.495408	452
cg24092340	PIK3R6	17	0.00801145	0.00801546	0.449527	0.450885	35
cg20942162		17	0.178844	0.179372	0.342789	0.37937	284
cg22033281		11	0.0621634	0.0623186	0.457155	0.472519	91
cg15934634		11	0.012185	0.0122052	0.505897	0.504146	33
cg06688362	RPP38	10	0.0026234	0.00272328	0.420761	0.400279	30
cg17846467		12	0.0307053	0.030899	0.492484	0.494251	137
cg05798318	HRAS	11	0.0189276	0.0202089	0.678147	0.669699	517
cg04896115		7	0.486946	0.48698	0.38267	0.370507	289
cg02433266		22	0.0198391	0.0200039	0.508822	0.484328	87
cg04069817		4	0.0402992	0.0405205	0.486747	0.455328	59
cg11128254	VPS53	17	0.0903579	0.090427	0.478705	0.523575	147
cg16800168		11	0.0379102	0.0380313	0.431361	0.4535	62
cg08350488	IGF2R	6	0.00323407	0.00329213	0.406699	0.422291	17
cg17846497	RNF213	17	0.0507431	0.0506992	0.532777	0.51966	44
cg15934804	TTYH3	7	0.025484	0.0255267	0.458573	0.455891	34
cg07517739		10	0.00229127	0.00230909	0.516166	0.524642	5
cg14897263	UBR5	8	0.00506518	0.00514383	0.463753	0.460337	17
cg23098069	MYOG	1	0.0328247	0.0328267	0.43499	0.439973	95
cg24092444	GSDMA	17	0.0083735	0.00837941	0.467328	0.467037	47
cg22033316	SLC25A19	17	0.0317378	0.0314054	0.592409	0.5704	529
cg14049990	LPCAT1	5	0.0677279	0.0675091	0.456452	0.445094	96
cg18840461	ANKRD43	5	0.0258194	0.0259085	0.439077	0.434352	282
cg20942219	KDM4A	1	0.0158058	0.0160519	0.452463	0.467358	521
cg25069742	CHMP6	17	0.00235121	0.0024186	0.510595	0.506001	4
cg23098305	WNT9A	1	0.0212831	0.0213713	0.516708	0.511642	41
cg02433278	ERBB2	17	0.0138311	0.0141526	0.467425	0.471941	167
cg00838860		16	0.0343989	0.0346337	0.444934	0.462025	39
cg14050129		7	0.00553026	0.00562655	0.526148	0.540904	3
cg11128457	MAML3	4	0.268988	0.269347	0.694776	0.64995	265
cg22033362		22	0.0130778	0.0130536	0.416094	0.401073	54
cg06688399	FLII	17	0.0020337	0.00206582	0.426722	0.472257	59
cg23098371		1	0.0898034	0.0900758	0.441147	0.47139	191
cg25069770		11	0.0106229	0.0106815	0.445604	0.478877	59
cg26118142		17	0.08841	0.0886844	0.49741	0.48671	650
cg17848003	LRRC47	1	0.388801	0.388729	0.602718	0.613652	412
cg05798321		1	0.0293027	0.0293587	0.459426	0.489741	176
cg24092470	RTEL1	20	0.0556303	0.0556421	0.398928	0.417116	298
cg19850728	MINA	3	0.0172249	0.0173206	0.473541	0.46347	134
cg08350509	TLE2	19	0.154534	0.154407	0.646004	0.660447	85
cg16800708	DLK1	14	0.0144533	0.0144624	0.464188	0.482469	80
cg27059970		6	0.0263692	0.0263348	0.432491	0.444022	110
cg20942286	THBS4	5	0.591913	0.592538	0.392466	0.447515	319
cg25069807	TK1	17	0.398045	0.397936	0.766152	0.740553	171
cg25070010	MYRIP	3	0.0266093	0.0266085	0.373105	0.392851	121
cg23098529	PPAN	19	0.282763	0.282237	0.69387	0.708847	191
cg14050363		9	0.0022285	0.0022901	0.476931	0.466094	11
cg27060294	LDB2	4	0.00137705	0.00143379	0.466618	0.468122	14
cg16800785	HIST1H4G	6	0.00184331	0.00189148	0.414035	0.445155	143
cg00838874	KCNA1	12	0.0321664	0.0321819	0.285336	0.325621	45
cg04896165	BCAT1	12	0.0530671	0.0531262	0.463051	0.459716	213
cg01627212		16	0.0534836	0.0535009	0.541602	0.536253	132
cg00090282	ZNF385D	3	0.0168497	0.016771	0.620129	0.581331	12
cg20942782	ZNF12	7	0.0123446	0.0123801	0.446256	0.455189	96
cg12149986	NOSIP	19	0.00621379	0.00627028	0.480169	0.512764	17
cg24092907	ARL4A	7	0.00528827	0.00530129	0.448465	0.449435	192
cg10166283	ZNF229	19	0.0166321	0.016608	0.386859	0.411588	86
cg17848054	RGL3	19	0.0601778	0.0601597	0.511329	0.523458	55
cg03220124		17	0.00628748	0.00633437	0.520799	0.504034	27
cg05798339		3	0.0625995	0.0626451	0.425612	0.442731	162
cg23098803		1	0.00470739	0.00473633	0.466564	0.460989	23
cg02433498	PCGF2	17	0.0374628	0.037718	0.446938	0.446002	99
cg18840956	PCSK1	5	0.001	0.00100431	0.451568	0.407555	11
cg14050782	BRD3	9	0.00148724	0.00153552	0.458958	0.448538	43
cg22033476	THADA	2	0.0137308	0.0136623	0.430657	0.444284	133
cg25070075		15	0.503915	0.503704	0.575035	0.571583	249
cg26118221		4	0.532635	0.532678	0.407981	0.429515	281
cg08350693		2	0.00728082	0.00736307	0.435123	0.452709	60
cg13201461	STXBP3	1	0.0204612	0.0204811	0.472032	0.508167	85
cg01627252	CAPN14	2	0.145662	0.145791	0.485012	0.48362	149
cg20942867	SLC9A1	1	0.00318409	0.00320658	0.456305	0.47434	91
cg10166314		10	0.0262641	0.0262825	0.420672	0.429115	143
cg18841122	GPR133	12	0.00281158	0.0028224	0.598842	0.589255	1
cg05798608	PPP1R12B	1	0.0196349	0.0195792	0.473505	0.486887	13
cg27060355	SLC8A1	2	0.00102536	0.00116893	0.46202	0.479865	37
cg25070192	MAEA	4	0.020861	0.0211579	0.546964	0.53898	57
cg14050824	EHMT1	9	0.00649534	0.00661006	0.497645	0.520287	10
cg23099211	SDR39U1	14	0.0307244	0.0312144	0.484203	0.48089	106
cg14897765	SIGIRR	11	0.515996	0.516688	0.655669	0.639832	437
cg16800975	PDGFRL	8	0.0102665	0.0102447	0.494863	0.515072	23
cg22033530	SYT5	19	0.00358556	0.00358419	0.553321	0.544447	3
cg11128476	C3orf32	3	0.055289	0.0554812	0.569028	0.583799	33
cg00090338	ZNF507	19	0.00935042	0.0094242	0.453261	0.451347	40
cg06688770	TMEM90A	14	0.081911	0.0819443	0.385436	0.37275	215
cg14897838		17	0.0189088	0.0189985	0.557976	0.560408	15
cg15935121	SKI	1	0.00451521	0.00460294	0.578117	0.563473	2
cg16801102	RAB5C	17	0.0325567	0.0325158	0.411214	0.431882	102
cg00838898		16	0.00564591	0.00565031	0.526298	0.524548	5
cg24092960	TSKS	19	0.00597816	0.00597145	0.47218	0.484463	22
cg05798664	STK40	1	0.00605031	0.00620428	0.451201	0.496913	56
cg23099319	ADARB2	10	0.29851	0.298837	0.393258	0.413585	164
cg25070340	CLPTM1L	5	0.0183566	0.0184621	0.455182	0.47949	47
cg16801797	NAV2	11	0.235907	0.235974	0.485415	0.491331	73
cg02433509	ZC3HAV1L	7	0.0173636	0.0174672	0.482542	0.486553	108
cg17848389	RASA3	13	0.0548706	0.0549694	0.421799	0.461375	299
cg13201644	STOML1	15	0.142314	0.14214	0.556735	0.55339	286
cg07518851	KNDC1	10	0.115467	0.115443	0.620642	0.610919	167
cg26118326	MCL1	1	0.00388795	0.00393452	0.453318	0.45825	48
cg27060391		19	0.0174701	0.0174874	0.578586	0.553502	12
cg13201768	PPP1R16B	20	0.00447545	0.00452202	0.422921	0.435365	141
cg04070188		7	0.00107096	0.00121756	0.455868	0.468273	61
cg18841298	SLC5A8	12	0.0038785	0.0038879	0.482774	0.481899	9
cg00090452		12	0.007016	0.00710267	0.439389	0.458817	49
cg12150039	GRAMD1A	19	0.356298	0.356144	0.692824	0.656848	260
cg23099439	ACOX1	17	0.0169892	0.0171423	0.49923	0.481817	119
cg06688875	NSFL1C	20	0.0958682	0.0955766	0.470172	0.460295	243
cg27060622	HES4	1	0.0297021	0.0298208	0.429034	0.443886	350
cg15935315		6	0.0458072	0.0459232	0.410843	0.438185	98
cg01627483	MTMR9L	1	0.0152348	0.0153043	0.481428	0.468736	39
cg03220166	MMP15	16	0.0186543	0.0186526	0.46225	0.467035	25
cg14898243	SRGN	10	0.0151441	0.0153227	0.451735	0.475023	49
cg10166609		2	0.147677	0.148936	0.546306	0.536691	561
cg26118358		14	0.174034	0.173743	0.594046	0.606733	40
cg00090609	PRDM4	12	0.00801092	0.00806683	0.461482	0.466811	52
cg05798670	SPOCK3	4	0.0131274	0.0131178	0.416928	0.447893	155
cg04070215	TRPV4	12	0.00256747	0.00255045	0.489458	0.471507	5
cg09251292	FAM162B	6	0.00957817	0.00959968	0.412556	0.443617	135
cg24093763	HS3ST1	4	0.165421	0.165701	0.498403	0.504931	338
cg25070565	CYTSB	17	0.0033725	0.00336856	0.48131	0.531675	7
cg16801887		16	0.0214724	0.0214594	0.503708	0.48036	34
cg01627492	SLC5A10	17	0.020719	0.0205071	0.582318	0.588919	48
cg11128808	CACNG6	19	0.0775948	0.077574	0.49365	0.518175	100
cg14051181	ADAP1	7	0.0365508	0.0363801	0.51849	0.504421	83
cg22033604		19	0.130371	0.130713	0.477571	0.462976	151
cg18841452	MYOM2	8	0.0889895	0.088921	0.448597	0.413297	132
cg19851487	HRC	19	0.0039497	0.0039433	0.485972	0.468864	11
cg06688989	MDFI	6	0.0153522	0.0153765	0.457784	0.465214	30
cg00839272		2	0.0221166	0.0222075	0.421543	0.434392	38
cg24094029	KRT73	12	0.412876	0.413174	0.452513	0.468149	471
cg05798720		18	0.0252518	0.0252973	0.395076	0.407218	63
cg12150066	GNB1	1	0.0180391	0.0179619	0.517645	0.527849	116
cg27060793		4	0.0495909	0.0487203	0.607973	0.587888	984
cg22033936		7	0.00970863	0.00972876	0.405678	0.44738	54
cg02433593	C18orf25	18	0.0229846	0.0232122	0.457266	0.461742	101
cg01627594	EZR	6	0.0416194	0.0415704	0.603052	0.601596	271
cg16801954		6	0.206939	0.206885	0.58126	0.591263	324
cg06689039	SERPINB5	18	0.0314022	0.0313597	0.486334	0.496118	194
cg22034155	C6orf48	6	0.00713487	0.00713935	0.467849	0.491616	79
cg10166825		5	0.00987246	0.00990505	0.474981	0.46741	14
cg13201927		12	0.0106137	0.0106296	0.44467	0.474681	39
cg03220363	TG	8	0.0269202	0.0269212	0.437411	0.455526	167
cg07519235	GPRC5B	16	0.0395519	0.0398075	0.504239	0.486433	119
cg26118435	RBMS1	2	0.01823	0.0170487	0.539204	0.554104	384
cg18841521		5	0.0290054	0.0290464	0.435908	0.433515	272
cg17848763	GYPC	2	0.00477814	0.00484108	0.440172	0.447595	102
cg23099740	SLC7A8	14	0.165649	0.165714	0.579533	0.580502	96
cg19851560	SMYD1	2	0.185309	0.185407	0.536974	0.525704	167
cg00090737	KNDC1	10	0.0893686	0.0897829	0.527609	0.512501	139
cg05799013	ZNF174	16	0.00719345	0.00714797	0.452331	0.423755	37
cg04070651		12	0.280065	0.279674	0.529764	0.522465	248
cg12150366	FOXG1	14	0.00306946	0.00306086	0.510207	0.533298	3
cg15935860	PKP1	1	0.0984184	0.0984866	0.426241	0.419611	343
cg24094200	NCOR2	12	0.0301975	0.0302882	0.436605	0.413338	66
cg08351100	FLJ32063	2	0.0273933	0.027483	0.419145	0.460244	96
cg25070639	VAT1	17	0.00598284	0.00601993	0.437933	0.459634	36
cg22034203	LAPTM5	1	0.6782	0.679082	0.459455	0.455481	190
cg11128944		6	0.0141191	0.0141794	0.467863	0.494289	59
cg27060912		19	0.0568428	0.0569322	0.468988	0.453505	504
cg23100370	RANBP2	2	0.0572661	0.0572442	0.4597	0.512803	131
cg18841634	DCC	18	0.0626001	0.0626234	0.358221	0.383921	229
cg26118643		1	0.001	0.001	0.423839	0.459745	63
cg12150401	TAS2R16	7	0.00996349	0.00996753	0.425805	0.427704	131
cg24094450	C15orf27	15	0.00435855	0.00440934	0.457083	0.463443	21
cg19851563	GNG7	19	0.405762	0.405939	0.294492	0.299693	129
cg14051236	CCDC85C	14	0.185062	0.185394	0.529404	0.544492	251
cg27061115		6	0.0111019	0.0111426	0.466198	0.449076	49
cg04070692	TUBGCP2	10	0.230843	0.231512	0.691668	0.671902	306
cg03220447	NAV2	11	0.0309631	0.0310853	0.566056	0.542323	59
cg20943353	MAD1L1	7	0.0423504	0.0414107	0.40378	0.408543	595
cg00839333	SCARA3	8	0.0557539	0.0556643	0.561609	0.570292	184
cg15936375	EIF2C2	8	0.00783265	0.00788595	0.449328	0.485299	76
cg01627669		12	0.132006	0.132666	0.397388	0.429683	153
cg22034855		2	0.0274022	0.0273968	0.474708	0.486021	75
cg08351203	ZNF83	19	0.25964	0.258833	0.662549	0.664531	288
cg00090782		10	0.001	0.00100132	0.44099	0.440458	15
cg16802159		16	0.00673068	0.00682793	0.455779	0.480961	25
cg25071349		18	0.0496669	0.0495974	0.38238	0.41001	109
cg02433656	GNAO1	16	0.0730099	0.0725712	0.67217	0.66416	620
cg09251400	PRR5L	11	0.128827	0.128831	0.357799	0.403168	340
cg07519485	MLN	6	0.07868	0.0787674	0.410398	0.416327	282
cg05799317	C6orf118	6	0.00319855	0.00325076	0.454487	0.469427	50
cg23100375	ABCB9	12	0.0017527	0.00179572	0.426757	0.420027	229
cg27061249	PHACTR2	6	0.0788653	0.0791264	0.629873	0.614317	283
cg06689049		22	0.00454262	0.00454814	0.460079	0.428532	13
cg19851574	RPS6KA2	6	0.158939	0.160092	0.454941	0.430136	410
cg01627785	MFI2	3	0.0712006	0.0713418	0.467101	0.480863	385
cg14051264		5	0.00352277	0.00352746	0.527372	0.518351	4
cg15936385	CD81	11	0.0322428	0.0324566	0.462238	0.453371	115
cg12150406		18	0.0424978	0.0423306	0.46142	0.452077	103
cg22035229	MSH4	1	0.0170946	0.0161469	0.517699	0.527234	587
cg13202514		10	0.0331857	0.0333866	0.466889	0.484388	87
cg25071520		16	0.00460155	0.00459805	0.479685	0.443866	18
cg16802439	GALNS	16	0.00946905	0.00963183	0.513747	0.475008	58
cg11129341	NAV2	11	0.0158626	0.0158606	0.378168	0.38202	46
cg18841668		11	0.00132216	0.00141813	0.576594	0.572288	2
cg00091060	ZNF17	19	0.0449964	0.0450549	0.445752	0.459499	118
cg05799507	MT1DP	16	0.0545185	0.0549236	0.628691	0.623961	210
cg23100428	SNAI1	20	0.0288342	0.0287833	0.467447	0.488568	223
cg15936446		5	0.0255715	0.0275059	0.508254	0.517329	503
cg27061377		7	0.0129461	0.012829	0.515696	0.497821	38
cg06689659	ATP6V0D2	8	0.00524811	0.0052627	0.46816	0.463985	47
cg00839584	IL1A	2	0.0155204	0.0155229	0.406563	0.40852	77
cg02433785	RALA	7	0.00475431	0.00477276	0.45823	0.485074	25
cg23100590		7	0.0728843	0.0730082	0.407182	0.399039	76
cg26118821	PSD3	8	0.0125984	0.0127296	0.444509	0.460929	129
cg08351331	LBP	20	0.0130325	0.0129949	0.402145	0.384126	62
cg24094513	CDH23	10	0.129484	0.129793	0.56837	0.564418	155
cg25071602		10	0.0137967	0.013874	0.54387	0.548298	18
cg19851669	RPL18AP3	19	0.00656501	0.00661433	0.484112	0.506891	36
cg04070737		10	0.0433909	0.0433647	0.369846	0.376585	58
cg10166889		5	0.0303528	0.031468	0.701623	0.710666	132
cg16802646	WWC1	5	0.00257911	0.00260692	0.505729	0.534212	5
cg23100671		10	0.00338955	0.00342395	0.465951	0.454081	19
cg12150457	PCDHA1	5	0.0857668	0.0856728	0.473609	0.467079	148
cg09251492	LRRC47	1	0.0957202	0.095689	0.599797	0.585054	453
cg08351489	FAT3	11	0.0251751	0.0251636	0.454112	0.438516	90
cg02433882	SLC29A1	6	0.0459052	0.0458359	0.462286	0.472251	32
cg04070771	GTF3A	13	0.281611	0.2804	0.570906	0.591166	489
cg17849156	SLC38A10	17	0.11643	0.116956	0.524586	0.520601	227
cg01628425	EPHA8	1	0.29378	0.294347	0.491725	0.474076	159
cg27061485	CBFA2T3	16	0.106644	0.106898	0.428155	0.456274	225
cg25071651	DDIT4L	4	0.0221336	0.0222069	0.441684	0.458467	25
cg14051368	ABCC8	11	0.0396529	0.0398199	0.369485	0.401162	43
cg03220455	ST6GALNAC2	17	0.194206	0.192787	0.744846	0.731419	502
cg00091064		6	0.153726	0.153276	0.371007	0.387359	152
cg01628467		17	0.111254	0.111436	0.486641	0.5115	58
cg22035259		15	0.0581036	0.0580354	0.412476	0.410197	190
cg17849948	SPATA2	20	0.036275	0.0364982	0.566897	0.540324	73
cg05799596		13	0.0575372	0.0577178	0.529821	0.514325	334
cg16802855	LOC732275	16	0.437209	0.436839	0.468205	0.474953	310
cg26118943	SNX18	5	0.0618174	0.0618335	0.329038	0.340357	190
cg23100720	NOX3	6	0.146048	0.146351	0.361488	0.352521	201
cg11129439	BAG5	14	0.014336	0.0144364	0.418948	0.449125	126
cg04070847	CD200R1	3	0.0253782	0.0254832	0.453111	0.458314	76
cg24094675	COX19	7	0.0273598	0.0276124	0.483524	0.482881	211
cg13202845	NMBR	6	0.0524301	0.0504131	0.62236	0.602362	460
cg19851715	HIST1H2BI	6	0.0432437	0.0433085	0.448956	0.441292	213
cg02434007	SRA1	5	0.00552601	0.00551538	0.464844	0.463535	27
cg14898623	NCOR2	12	0.0211094	0.0212236	0.502448	0.518521	32
cg20944315		1	0.006852	0.00693182	0.479401	0.464288	12
cg15937109	PDE1B	12	0.34812	0.347734	0.437314	0.445287	369
cg01628509		20	0.00760064	0.00760566	0.57848	0.563752	3
cg14051535		17	0.0310888	0.0307709	0.629687	0.612028	305
cg23100863		2	0.0132314	0.0131427	0.457891	0.466243	30
cg27061489		22	0.0144688	0.014968	0.495209	0.470801	152
cg06689990	TELO2	16	0.11236	0.116315	0.549245	0.510186	452
cg12150538		12	0.00740486	0.00759891	0.424387	0.429225	205
cg25071674	EIF2C2	8	0.00103945	0.00120895	0.502796	0.498915	3
cg14051592		17	0.00124311	0.00132471	0.483623	0.468746	7
cg23100955		15	0.0258646	0.0259447	0.388286	0.390171	139
cg10167235	WARS	14	0.0196112	0.0196633	0.438024	0.453564	120
cg24094775	TFEB	6	0.0104905	0.0105718	0.447395	0.419293	18
cg22035738	SLC7A4	22	0.0454353	0.0453664	0.442628	0.412485	34
cg27061889	LASP1	17	0.210531	0.210628	0.683973	0.670542	282
cg17849956	ZNF304	19	0.0327169	0.0330161	0.479123	0.473872	117
cg00091302		1	0.158598	0.158706	0.437885	0.464448	249
cg22036008	CEP120	5	0.00238848	0.00239673	0.447126	0.479245	71
cg16803083		18	0.0216428	0.0216318	0.418286	0.434854	369
cg08351607	SLC12A7	5	0.00920287	0.00931372	0.461844	0.461923	47
cg14051639	TRIM26	6	0.0155198	0.0154993	0.452025	0.480044	151
cg14898646	HEATR2	7	0.001	0.00100455	0.45336	0.461822	12
cg01628528	C1QTNF9	13	0.148007	0.148098	0.510076	0.531039	448
cg26119331	PTPN14	1	0.00893815	0.0089523	0.462452	0.473916	78
cg20944701	PTPN5	11	0.00327908	0.00327701	0.4589	0.495781	3
cg13203223	FKBP11	12	0.0233241	0.0247397	0.507579	0.495623	137
cg09251764	XAF1	17	0.571797	0.572344	0.686149	0.682385	289
cg14898779	STK31	7	0.0123468	0.0123749	0.475863	0.487945	50
cg07520430	OTOF	2	0.00695164	0.0072815	0.796565	0.741039	2
cg16803088	KSR2	12	0.00668079	0.00669349	0.475971	0.491774	127
cg02434035	UNCX	7	0.0130967	0.0130376	0.604984	0.594097	16
cg15937266	DFFB	1	0.0540544	0.0541629	0.46471	0.448081	219
cg24095120	EFNA5	5	0.0595473	0.0597996	0.634682	0.616051	57
cg00840270	CACNA1H	16	0.0103396	0.010134	0.49621	0.477402	27
cg25071794	GAPT	5	0.001	0.00100034	0.432579	0.415528	16
cg23101118	CYP27B1	12	0.00210565	0.00211164	0.4347	0.478338	63
cg14051886	C20orf114	20	0.026518	0.026488	0.433906	0.426907	46
cg08351785	TAP1	6	0.02317	0.0231794	0.50856	0.526656	117
cg16803548		11	0.170737	0.17107	0.471286	0.474844	296
cg26119529	ID2B	3	0.00505977	0.00511651	0.420399	0.417701	88
cg27062215		7	0.0244118	0.0244903	0.445555	0.458013	127
cg22036538	CD27	12	0.487471	0.487886	0.546884	0.535058	369
cg06690168	LRRC33	3	0.0372403	0.0371426	0.589075	0.589965	75
cg25071869		8	0.00126463	0.00134148	0.470391	0.475566	31
cg04070987	NCRNA00162	21	0.0013398	0.0014343	0.514131	0.515445	3
cg07520506	CD163L1	12	0.062775	0.0629513	0.419132	0.419154	76
cg20945055	NXN	17	0.0964441	0.0969993	0.521939	0.529273	105
cg23101551		12	0.0191634	0.0190923	0.467068	0.445267	64
cg16803678	RYK	3	0.00377324	0.00377506	0.464809	0.483444	97
cg18842107	TCF7L2	10	0.00814009	0.00827531	0.465281	0.460931	70
cg00091349	MED12L	3	0.0126681	0.0127256	0.679303	0.658185	2
cg04897041	C16orf38	16	0.0091951	0.00917828	0.489474	0.486001	9
cg10167316	SEC61A1	3	0.02736	0.0273964	0.414932	0.42929	229
cg17851021	SLC12A7	5	0.135759	0.135551	0.535841	0.538766	191
cg27062243	TCF7L2	10	0.0199061	0.0199938	0.466959	0.48766	10
cg05800321	LY6D	8	0.350339	0.351277	0.643745	0.631613	978
cg15937641	PTGFRN	1	0.0383742	0.0384941	0.524685	0.50588	90
cg22036605		2	0.0149041	0.0150857	0.438201	0.471134	18
cg23101632		2	0.057547	0.0574511	0.365781	0.370572	145
cg26119543		1	0.00989472	0.00989626	0.458833	0.442788	49
cg16803736		15	0.0705322	0.0704573	0.50139	0.48872	97
cg08352115	ARSG	17	0.0487087	0.0487037	0.553298	0.550367	20
cg14052044	C19orf21	19	0.0554123	0.0552906	0.438006	0.457501	38
cg14898824	TBK1	12	0.018278	0.0183813	0.444272	0.461002	93
cg13203239	MATN1	1	0.0196095	0.0197581	0.470566	0.508544	32
cg19851816	TUBGCP6	22	0.0759453	0.0762352	0.395887	0.400725	164
cg20945232		1	0.090139	0.0899985	0.384573	0.400331	131
cg15937832	PNMA2	8	0.0520038	0.0521767	0.39579	0.423594	368
cg09251891	DOCK6	19	0.00363034	0.00365799	0.478493	0.468458	47
cg03220543	ACTL8	1	0.0443399	0.0442624	0.455251	0.449275	136
cg12150994		8	0.115159	0.115694	0.46964	0.46897	276
cg11129772		7	0.0155782	0.0152893	0.557514	0.553802	309
cg14052511	LOC389705	9	0.00570809	0.00576684	0.470554	0.448064	20
cg16803737	ITPR3	6	0.0181149	0.0181069	0.394535	0.401601	46
cg25071880	NDUFS6	5	0.00791866	0.00793598	0.455367	0.461269	83
cg26119563	CR1L	1	0.0620433	0.0611527	0.601574	0.595157	471
cg17851113		1	0.0261388	0.0260214	0.433982	0.430061	67
cg23101649		13	0.0726416	0.0724741	0.434437	0.423087	232
cg22036614	DNAH10	12	0.03485	0.0351481	0.466905	0.461363	103
cg04071104	CHDH	3	0.0161473	0.0161823	0.446732	0.492798	36
cg07520649	PCDHGA5	5	0.0148865	0.0148864	0.486289	0.483603	44
cg01628737		2	0.0317085	0.0317229	0.33407	0.371598	19
cg19851909	GPR83	11	0.027796	0.0279304	0.425891	0.444501	139
cg06690735	HCG18	6	0.32701	0.326294	0.695546	0.698128	392
cg00840332	LEP	7	0.0334093	0.033458	0.392308	0.390622	29
cg14898892	SHROOM3	4	0.082762	0.0822796	0.518847	0.554127	564
cg27062341	AGPAT6	8	0.00340881	0.00345921	0.645155	0.613967	1
cg24095850		17	0.170502	0.170344	0.486413	0.507976	491
cg26119620	SLIT3	5	0.0019183	0.00194513	0.47039	0.444221	10
cg09251910	ADARB2	10	0.0168577	0.0168292	0.434764	0.442859	63
cg00091483	PEBP1	12	0.0137487	0.0138308	0.448449	0.453238	201
cg22036966	HIST1H2BE	6	0.00652178	0.00651478	0.595707	0.587479	3
cg12151221		5	0.0507371	0.050711	0.426703	0.431219	82
cg25072179	APLNR	11	0.060796	0.0609746	0.362129	0.401874	317
cg20945261	NUP210	3	0.116436	0.116323	0.45978	0.43807	400
cg04897044		11	0.0102011	0.010172	0.490491	0.483259	17
cg23101686	MIR1283-1	19	0.0309564	0.0309181	0.462348	0.481342	68
cg05800336		10	0.0158869	0.0159081	0.475394	0.495607	39
cg14053030	SIGLEC15	18	0.00285704	0.00289404	0.547263	0.531416	4
cg27062571	FER1L6	8	0.120456	0.12075	0.372139	0.366098	195
cg08352148	KRT71	12	0.0079841	0.00796945	0.487598	0.489551	24
cg13203394	ITPR2	12	0.0110591	0.0110667	0.438525	0.458272	71
cg16803791	ARHGAP22	10	0.0418111	0.0418606	0.356894	0.385285	110
cg06690825	C1GALT1	7	0.00137384	0.00146219	0.421499	0.435866	52
cg22037752	MAML3	4	0.305279	0.305229	0.329852	0.33498	308
cg02434121	PAPOLB	7	0.312053	0.311492	0.449476	0.414056	248
cg01628905	SYNGAP1	6	0.00166997	0.00170853	0.592848	0.560139	3
cg09251914		16	0.013424	0.0134628	0.53314	0.546593	25
cg08352268	SLC16A11	17	0.0168014	0.0167996	0.389151	0.382442	59
cg06690831		4	0.0111176	0.0112459	0.439062	0.459011	35
cg18842300		6	0.0544626	0.054425	0.364763	0.384751	113
cg23102026	GRAMD1A	19	0.185142	0.185028	0.558313	0.557074	240
cg12151296	CCND3	6	0.275981	0.276041	0.368531	0.366637	219
cg14899046		21	0.174609	0.174992	0.696485	0.649786	211
cg18842310	MCF2L	13	0.00536081	0.00545854	0.487448	0.509594	16
cg20945465		13	0.00608372	0.00600548	0.500301	0.529002	9
cg16803837		7	0.00554328	0.00558682	0.437508	0.457266	39
cg01629126	PIM1	6	0.0214333	0.0215517	0.471106	0.509536	111
cg03220671	LAD1	1	0.0168628	0.0169046	0.416362	0.418508	58
cg27062795	ZNF542	19	0.0175639	0.0176947	0.471173	0.468352	85
cg13203507	COL9A3	20	0.126448	0.126693	0.590968	0.58993	154
cg22037779	PFDN1	5	0.261814	0.261999	0.453703	0.456939	295
cg00840341		16	0.00333343	0.00338856	0.435673	0.417267	109
cg07520919		6	0.0295852	0.0296148	0.428568	0.420874	215
cg19852264	ATG4D	19	0.00465553	0.00470936	0.473121	0.502716	35
cg15937925		4	0.0158888	0.0158666	0.64818	0.619724	5
cg14053101		10	0.00214072	0.00215341	0.484228	0.490928	15
cg22037919	CCM2	7	0.00775761	0.0078197	0.458255	0.467077	71
cg16803846	GABRA5	15	0.0145542	0.0145801	0.438311	0.463114	61
cg15938050		17	0.00115077	0.00130691	0.467514	0.469258	17
cg27062904	APC	5	0.0267973	0.0268346	0.432427	0.452622	337
cg04897621	NR4A3	9	0.00259117	0.00261278	0.466834	0.469528	6
cg14053225	POLS	5	0.00574671	0.00575389	0.44172	0.433388	40
cg26120073	CCDC88C	14	0.0248545	0.0249388	0.495052	0.499352	126
cg24096415	RILP	17	0.0122659	0.0130705	0.569317	0.518673	38
cg03220734	MSLNL	16	0.0109812	0.0110226	0.438632	0.446082	51
cg12151328	GTPBP8	3	0.205796	0.206171	0.596695	0.584885	492
cg09251959	COL16A1	1	0.0130097	0.0130504	0.45076	0.428318	40
cg24096540	RICH2	17	0.205542	0.20628	0.6163	0.565236	130
cg13203804	ZNF530	19	0.00650897	0.0065055	0.454804	0.481742	28
cg06690899	CCKBR	11	0.0262635	0.0263709	0.54053	0.550047	91
cg05800368	TTLL11	9	0.070552	0.0707922	0.433174	0.453516	229
cg19852344	CHFR	12	0.0024913	0.00255804	0.52921	0.520823	78
cg27062927	USH1C	11	0.0100364	0.0100515	0.388266	0.382167	30
cg16803967		10	0.135263	0.13505	0.57306	0.566346	242
cg08352439	VOPP1	7	0.200175	0.200868	0.477905	0.478915	716
cg07520957	MYO7A	11	0.00194931	0.00199139	0.590616	0.577211	2
cg04071430		3	0.00757412	0.00765552	0.437364	0.464731	16
cg24096828	IPO5	13	0.00401781	0.00428349	0.477232	0.471102	27
cg22038027	TRAPPC9	8	0.00124611	0.00134123	0.418475	0.431251	32
cg18842474	SLC22A23	6	0.359845	0.359809	0.469496	0.487775	184
cg04897631	ANLN	7	0.022844	0.0227788	0.479853	0.48511	85
cg15938260	TBCD	17	0.272853	0.270855	0.751347	0.731787	1305
cg02434541	ABTB2	11	0.00323581	0.00327395	0.515999	0.507827	11
cg00091693	KRT20	17	0.022553	0.0225714	0.453487	0.482024	43
cg25072393		4	0.0626564	0.0627988	0.512858	0.537562	261
cg26120431		10	0.00720965	0.00721038	0.46661	0.461438	13
cg06691218	PNMA2	8	0.001	0.00100893	0.455673	0.456916	15
cg17851345	INPP5A	10	0.00662491	0.00671641	0.475477	0.47766	57
cg13203973	ERICH1	8	0.00623973	0.00619411	0.518252	0.523557	24
cg23102514		2	0.0883529	0.0884506	0.576267	0.572525	450
cg14900031	S100P	4	0.119688	0.119504	0.605205	0.570133	63
cg19852660	KCNQ1	11	0.0240947	0.0241146	0.452772	0.455189	18
cg20945531	FLJ34503	6	0.0500662	0.0500866	0.597103	0.584607	122
cg10167508	LOC284749	20	0.0820395	0.0821324	0.482073	0.491884	84
cg25072466		14	0.522866	0.522361	0.530263	0.535093	263
cg22038059	C19orf60	19	0.323625	0.320737	0.757819	0.740394	612
cg16804603	FLJ22536	6	0.00159072	0.00163899	0.589676	0.564726	2
cg12151545	MYBPC3	11	0.00157944	0.00166283	0.525587	0.519116	4
cg15938671		6	0.0372591	0.0372485	0.396718	0.392736	67
cg03220751	USP30	12	0.196377	0.195977	0.649054	0.654611	382
cg26120485	C7orf53	7	0.00382429	0.00388648	0.463946	0.481257	19
cg20945566	PRAC	17	0.00767196	0.00771398	0.427971	0.448857	21
cg27063255	COL6A1	21	0.00362294	0.00366652	0.522572	0.512567	6
cg14900112	SLC39A3	19	0.00574154	0.00578727	0.492145	0.526715	5
cg23102632	ZFP64	20	0.0221844	0.0309974	0.76662	0.724031	229
cg24096855		19	0.10478	0.10475	0.505977	0.540877	224
cg05800416	CSGALNACT1	8	0.258387	0.254346	0.750538	0.725177	375
cg07521193		15	0.0434318	0.0433896	0.40094	0.416309	229
cg04897644	PKLR	1	0.014329	0.0144497	0.50184	0.480549	9
cg02434554	LOC100130015	16	0.0350116	0.0350925	0.486643	0.478831	289
cg09252315	LACTB	15	0.0010876	0.00121539	0.41717	0.421477	7
cg14053575	CNTNAP2	7	0.0123311	0.0123935	0.464472	0.485462	32
cg15939523		4	0.148711	0.14905	0.453993	0.429919	160
cg24096925	ZNF816A	19	0.01607	0.016006	0.423445	0.406071	37
cg13204236		2	0.00900918	0.00912099	0.489062	0.475946	16
cg27063540	C16orf89	16	0.111012	0.111131	0.36547	0.352656	45
cg00840412		12	0.00105728	0.00119521	0.436158	0.449059	89
cg23103009	INPP5A	10	0.0163057	0.0162447	0.448309	0.452501	88
cg26120636		2	0.00621282	0.00623375	0.45991	0.460664	45
cg16804892		14	0.00573684	0.00575677	0.512385	0.547356	4
cg01629620		9	0.00788647	0.00796921	0.477713	0.487185	21
cg08352444		11	0.00253121	0.00252502	0.574435	0.548704	3
cg17851392	TUBGCP2	10	0.0346123	0.0342355	0.621621	0.613015	131
cg00091742	STK31	7	0.0347961	0.034981	0.458488	0.499464	68
cg10167512		13	0.00713449	0.00724442	0.442097	0.454491	26
cg05800639	PADI1	1	0.00461689	0.00467781	0.463765	0.468234	73
cg18842563		12	0.00238459	0.00246166	0.458374	0.499351	6
cg03220945	MFSD4	1	0.0156582	0.0156816	0.478938	0.459013	21
cg25072733	C13orf36	13	0.0502678	0.0504148	0.502994	0.507146	190
cg19852958	NKX3-2	4	0.001	0.00112677	0.398903	0.415511	270
cg15939539	MIR1243	4	0.124689	0.12486	0.409839	0.403721	192
cg06691250		10	0.206937	0.206966	0.402681	0.402826	212
cg27064178	BRD1	22	0.0358967	0.036292	0.474102	0.45682	444
cg26120680	C9orf23	9	0.00105694	0.00119569	0.461848	0.487821	9
cg04071689		5	0.001	0.001	0.416706	0.433015	69
cg00840694	MYOM2	8	0.398828	0.399101	0.502492	0.463656	139
cg23103043		17	0.0120977	0.0121213	0.459659	0.475514	84
cg07521889		21	0.00947822	0.00950617	0.511946	0.492039	14
cg18842831	CWF19L1	10	0.00681202	0.00678103	0.431822	0.427202	23
cg25072766	CARS	11	0.195696	0.195356	0.485894	0.530896	289
cg20946041	PLXNA1	3	0.00538056	0.00536486	0.437202	0.465042	98
cg10167756	FAT1	4	0.00258529	0.00261592	0.478688	0.490088	19
cg15939920	ACACA	17	0.0150066	0.015005	0.507611	0.521258	22
cg14900124	HOXD4	2	0.00453175	0.00465368	0.525501	0.531044	2
cg17851440		1	0.018024	0.0181147	0.456063	0.434228	57
cg00840960	HTR4	5	0.00649394	0.00650897	0.437724	0.458283	50
cg18843062	GALNT9	12	0.0560035	0.0567933	0.553149	0.522801	193
cg27064285	LRRK1	15	0.00307844	0.00314098	0.446946	0.461953	49
cg09252360	ARGLU1	13	0.0105632	0.0106034	0.432225	0.426708	54
cg25072880	PEBP4	8	0.146252	0.146635	0.540949	0.52534	121
cg00091760		10	0.010348	0.0103672	0.456533	0.478432	29
cg19853143	SPRED2	2	0.0084223	0.00845449	0.477643	0.470863	7
cg13204432	NRXN1	2	0.00480139	0.00481498	0.441688	0.461485	320
cg07521929	SLC4A9	5	0.00608604	0.00609593	0.555084	0.540373	7
cg23103675		16	0.00677538	0.00673986	0.460236	0.430336	50
cg26120787	PDE11A	2	0.0280628	0.0361208	0.596666	0.596807	801
cg05800758	SPAG1	8	0.0161274	0.0163647	0.430855	0.424106	256
cg20946044	AP2A2	11	0.064711	0.0645485	0.560726	0.570037	259
cg24097241	FOXP1	3	0.084024	0.083773	0.492978	0.492715	32
cg03221025	CBFA2T3	16	0.103225	0.102174	0.648884	0.637061	436
cg22038359	COL18A1	21	0.130612	0.131004	0.511655	0.502841	254
cg23103993	PDE4A	19	0.001	0.00106651	0.506831	0.475382	4
cg13204462	KCNN3	1	0.0442296	0.0440014	0.490656	0.532379	46
cg22038700		15	0.0164245	0.0163949	0.4798	0.479247	69
cg02435043	CA5A	16	0.0574011	0.0577333	0.481937	0.498347	236
cg23104436		11	0.00174155	0.00180432	0.578014	0.581177	2
cg04071758	CREBBP	16	0.0182358	0.0185015	0.550275	0.534001	15
cg00091827	BIN1	2	0.00645541	0.00648081	0.497334	0.500041	20
cg00841408	CAMK1	3	0.0799738	0.0797852	0.493982	0.484311	108
cg10167785		13	0.0252413	0.0252119	0.462506	0.418868	135
cg23104539	GRB10	7	0.0366424	0.036565	0.421764	0.427807	412
cg25073563	SLC8A1	2	0.0817241	0.0816392	0.414082	0.398528	92
cg24097409	GFPT2	5	0.0331718	0.0332144	0.430615	0.471001	195
cg16805215		3	0.0364434	0.0364489	0.460868	0.463417	65
cg14900295	VENTX	10	0.00747595	0.00750478	0.52246	0.502693	10
cg02435083		16	0.0197281	0.0196542	0.498586	0.533135	86
cg13204673		7	0.00333815	0.0033519	0.483224	0.507276	13
cg15939937	TECR	19	0.168361	0.16877	0.336936	0.365401	226
cg07521988	CDK14	7	0.0045485	0.00458958	0.394683	0.396339	314
cg04071779	NOD1	7	0.0798292	0.079806	0.457366	0.487223	143
cg11130955	IFLTD1	12	0.0167297	0.0167778	0.439952	0.479586	116
cg12152002	OTX2OS1	14	0.0323695	0.0323189	0.470078	0.492001	50
cg02435345		17	0.111363	0.110788	0.529075	0.561243	191
cg03221366		12	0.156642	0.155862	0.639405	0.639665	359
cg01629744	ST7OT2	7	0.0494225	0.0495032	0.54448	0.537303	18
cg06691343		8	0.030627	0.0305674	0.434133	0.44662	83
cg05800983	GRM4	6	0.200599	0.201061	0.648815	0.635454	144
cg19853565	GNG7	19	0.00904239	0.00905093	0.505904	0.509574	7
cg22038796	PSTPIP2	18	0.0197112	0.0198403	0.417953	0.407815	285
cg17852032	ZDHHC14	6	0.0792474	0.0792176	0.580078	0.550057	160
cg18843258		12	0.0879469	0.0878182	0.692676	0.682929	553
cg00841725	MCF2L	13	0.0356817	0.0358609	0.558736	0.563548	130
cg20946277		16	0.271325	0.273053	0.532067	0.520277	389
cg23104592		17	0.0487433	0.0486449	0.474915	0.497773	246
cg24097436	SLC4A2	7	0.00901734	0.00898057	0.470663	0.484578	14
cg03221590	TMEM225	11	0.00396295	0.00399024	0.459961	0.439291	29
cg07522190	RABEP2	16	0.00440923	0.00446275	0.468639	0.486013	36
cg13205528		1	0.0494065	0.049553	0.542229	0.519052	133
cg08352575	ATP6V1C2	2	0.328299	0.328534	0.539424	0.52898	205
cg25073708	C9orf106	9	0.0380824	0.0381427	0.432445	0.424463	122
cg01629993		12	0.0588386	0.0590856	0.414167	0.415982	64
cg22038928	SFT2D1	6	0.289693	0.28873	0.738331	0.71622	212
cg15939973	DNAH17	17	0.0509685	0.0521185	0.583158	0.54034	119
cg24097460	AGBL3	7	0.040221	0.0402447	0.446877	0.455528	127
cg25073813	SLC22A18AS	11	0.0142786	0.014288	0.44905	0.466141	74
cg26120842		10	0.010794	0.010757	0.45174	0.43835	27
cg09252766		10	0.0045422	0.00459727	0.440266	0.43127	71
cg23104951	DAAM2	6	0.192311	0.192153	0.367176	0.382039	210
cg04071798		10	0.0615919	0.0615521	0.516639	0.538741	45
cg27064337		8	0.196875	0.197131	0.469309	0.486652	463
cg00841760	PTPRN2	7	0.0299334	0.0300329	0.449538	0.483524	189
cg04897790	NRXN3	14	0.082673	0.0834088	0.680231	0.692309	314
cg00091953	INPP4B	4	0.00129386	0.00157279	0.451804	0.462368	19
cg14901232		18	0.0444766	0.0446222	0.520468	0.562817	93
cg24097797	GAD2	10	0.0251398	0.025243	0.43879	0.444859	128
cg22039242	PHACTR2	6	0.00903444	0.00911122	0.460477	0.486109	33
cg08352755		5	0.0162598	0.0162651	0.458755	0.485491	82
cg26120958	APBB1	11	0.00760308	0.00767138	0.499799	0.483828	23
cg18843682	HOXC4	12	0.00493043	0.00501444	0.463308	0.488466	17
cg07522194		16	0.115647	0.115735	0.525746	0.536491	128
cg15940337	FLJ43860	8	0.022124	0.0222373	0.442178	0.456605	48
cg20946538		8	0.0741403	0.0746728	0.585108	0.563285	162
cg05801038	ADAMTS17	15	0.0717905	0.0719449	0.423891	0.430273	411
cg17852249		4	0.00968459	0.0096748	0.455164	0.4794	121
cg04071812		10	0.0468033	0.0466732	0.588649	0.556749	45
cg27064482	MKL2	16	0.00398599	0.00400245	0.53029	0.513009	5
cg03221715	C3orf25	3	0.00719533	0.00724112	0.434082	0.43619	198
cg25073967	KIAA0284	14	0.00344016	0.003436	0.453498	0.446104	43
cg06691453	JAKMIP3	10	0.181212	0.180962	0.661259	0.66494	302
cg00841968	ACTN1	14	0.0293643	0.0294027	0.404658	0.401758	125
cg17852326	HLX	1	0.00608616	0.00609299	0.453012	0.446365	19
cg26120971		8	0.0251361	0.0251005	0.473013	0.458454	82
cg19854183		3	0.0076125	0.00767368	0.438722	0.467402	39
cg24097814		12	0.00668958	0.00669685	0.452019	0.466178	77
cg04071964	GPR128	3	0.0277858	0.0278434	0.600951	0.583002	70
cg15940508		6	0.201678	0.201585	0.637689	0.613106	126
cg08352774	TMEM181	6	0.026639	0.0265603	0.484612	0.489322	153
cg12152193	RNF44	5	0.363552	0.364137	0.337305	0.337966	216
cg18843739	SDPR	2	0.0806437	0.0807395	0.548013	0.561497	130
cg13205617	MYT1L	2	0.0115325	0.0115667	0.43788	0.431304	95
cg16805944	PRR4	12	0.00711021	0.00712081	0.486114	0.479574	58
cg00841988		14	0.0451891	0.0451399	0.419334	0.419383	66
cg27064708	RAD51L1	14	0.0464763	0.046525	0.356559	0.347033	103
cg24098008		10	0.0437245	0.0438657	0.366233	0.373463	78
cg11131117	MAD1L1	7	0.163905	0.165933	0.582179	0.585307	1001
cg17852385	CYP1A1	15	0.0125815	0.0128786	0.63469	0.607572	266
cg02435573		1	0.0532645	0.0535291	0.458778	0.478453	126
cg01630199		7	0.0124286	0.0123872	0.459998	0.447471	32
cg05801066	MIR1280	3	0.00526178	0.00526373	0.477276	0.463198	34
cg26121234	WNT7A	3	0.106881	0.107021	0.387743	0.399618	213
cg24098013	APOLD1	12	0.0537024	0.0536192	0.587654	0.582548	122
cg19854213	RIMBP2	12	0.00677459	0.00679007	0.588074	0.553648	17
cg22039638	ADD2	2	0.0704089	0.0703543	0.722128	0.710386	591
cg25074066	CHRM1	11	0.00897728	0.0090417	0.472056	0.494582	18
cg00091960	GRM8	7	0.00481327	0.00487232	0.48662	0.509583	20
cg20946753	HDAC4	2	0.010694	0.0106688	0.460329	0.452835	47
cg27064845	GLTSCR2	19	0.0308199	0.0307856	0.467283	0.486638	130
cg15940569	GABRB3	15	0.02346	0.0235972	0.453794	0.473109	100
cg17852482	TBCD	17	0.0133301	0.0133705	0.439586	0.459155	187
cg08352786	MYF6	12	0.020034	0.0201021	0.423773	0.443571	108
cg10167837	RAD51AP2	2	0.00549091	0.00551793	0.446432	0.478536	202
cg25074317	FAM83H	8	0.0448694	0.0447702	0.456923	0.457961	59
cg19854235	SPATC1	8	0.00681288	0.0068826	0.460189	0.470746	93
cg01630588		16	0.00567425	0.00573163	0.498462	0.481057	12
cg15941014	CAPN14	2	0.218855	0.218787	0.635321	0.620661	246
cg04897804	SOX30	5	0.100052	0.10012	0.426166	0.393908	475
cg18843856	GLI2	2	0.00372249	0.0036779	0.521204	0.499545	4
cg07522416	GLP1R	6	0.112737	0.112855	0.388878	0.375849	428
cg00842076	FOXN3	14	0.168169	0.168402	0.565858	0.574618	247
cg20946991		1	0.00789413	0.00794677	0.39965	0.420494	129
cg25074458	PIN1	19	0.00617326	0.00616873	0.46512	0.48418	17
cg03221837		16	0.0316931	0.0317215	0.492515	0.477798	32
cg26121591	CPLX2	5	0.0215946	0.0217376	0.430577	0.404097	87
cg24098252	GPR133	12	0.256995	0.25844	0.637267	0.609708	335
cg13206017	SST	3	0.001	0.00107324	0.453901	0.474605	26
cg25074751	RAPGEF4	2	0.00548976	0.00553307	0.525658	0.524862	13
cg12152315		5	0.0447251	0.0446902	0.464621	0.502929	144
cg19854293	SLC12A7	5	0.0372936	0.0371936	0.471913	0.480329	118
cg00092235		17	0.013931	0.01409	0.424498	0.479602	43
cg04897892	CMIP	16	0.00607782	0.00620175	0.497558	0.515952	95
cg11131384	CNPY1	7	0.183823	0.183844	0.373321	0.371187	103
cg06691520	LGI1	10	0.0249492	0.0250278	0.548459	0.529204	26
cg16805994	ETV1	7	0.0173101	0.0174395	0.46825	0.473	149
cg02436141	CNR1	6	0.0177403	0.0176699	0.481296	0.498309	52
cg04072135		5	0.0132466	0.0132781	0.517775	0.519117	8
cg20947553	RAC1	7	0.124927	0.125411	0.487491	0.485918	241
cg15941057	C17orf63	17	0.00679366	0.00683643	0.441313	0.459865	123
cg17852791		17	0.156778	0.156615	0.476043	0.476093	385
cg22039839		20	0.00378599	0.00387026	0.500063	0.500514	21
cg06691542		8	0.0144746	0.0144922	0.432519	0.428803	19
cg16805995	RFPL4B	6	0.00106844	0.0012145	0.462815	0.48278	22
cg01630925	PNPLA6	19	0.0160103	0.0159947	0.480786	0.496284	70
cg15942142	KCTD18	2	0.0054427	0.00546336	0.420653	0.415672	92
cg14053997	ASS1	9	0.022009	0.0221245	0.465486	0.455478	55
cg05801246	CPXM2	10	0.205596	0.205573	0.5105	0.524239	104
cg04897931	RPH3AL	17	0.063659	0.063544	0.56451	0.545055	29
cg17852841	POLR2A	17	0.00756329	0.00751329	0.461647	0.452017	40
cg14901671		17	0.0490601	0.0491182	0.449225	0.485784	26
cg12152352	TPCN2	11	0.37775	0.378104	0.671987	0.665997	374
cg19854301	CDH13	16	0.0104276	0.0104236	0.431649	0.43434	17
cg27065122	TUBGCP2	10	0.00375057	0.00376277	0.466072	0.481095	35
cg11131811	TTLL9	20	0.00286738	0.00288507	0.487786	0.494315	4
cg09253125	IQCD	12	0.0125573	0.0125659	0.474013	0.46963	120
cg07522422	C12orf73	12	0.0521736	0.0523756	0.472104	0.473884	165
cg13206429		8	0.0212055	0.0213073	0.404049	0.445035	61
cg00092309		4	0.105063	0.104899	0.348375	0.336274	108
cg23105605		6	0.0234208	0.0234399	0.490368	0.496281	94
cg08353915	SUGT1P1	9	0.0339904	0.0339658	0.470907	0.49768	78
cg20948151	LSM10	1	0.436021	0.436398	0.692691	0.671084	313
cg06691616		4	0.0244074	0.0243769	0.416419	0.39764	98
cg26121730	MEF2D	1	0.214768	0.214919	0.374246	0.383938	125
cg25074809	MYCN	2	0.286464	0.286183	0.468418	0.488031	414
cg16806794		7	0.00399912	0.00400493	0.533235	0.542404	4
cg15942185	CPA2	7	0.0315806	0.0316883	0.5127	0.525567	114
cg13206530		18	0.0296404	0.0297657	0.530862	0.509159	99
cg09253581	LYPD5	19	0.0256829	0.0257449	0.503627	0.49319	54
cg10167849	HMGA1	6	0.0168017	0.0168841	0.450971	0.45161	159
cg04072270		2	0.0118408	0.0118403	0.448653	0.457626	61
cg14902146	MESP1	15	0.00199788	0.00204928	0.559825	0.556503	2
cg27065217		8	0.0509915	0.0509457	0.413663	0.414705	319
cg17852876		10	0.0210043	0.0210571	0.406016	0.3981	487
cg09253679	WASF3	13	0.0107313	0.0107491	0.478158	0.465495	20
cg02436400		11	0.222427	0.22327	0.69927	0.675605	370
cg16806891		4	0.20004	0.200154	0.39491	0.394176	383
cg08353938	2024-03-04	2	0.00215623	0.00219598	0.46725	0.442195	16
cg24098951	LRP12	8	0.0128597	0.0129264	0.438205	0.455676	133
cg19854437	SETD3	14	0.00359366	0.0036416	0.454528	0.496631	56
cg20948258	CPLX1	4	0.00617451	0.00622578	0.491272	0.496391	8
cg14054275	CRTAC1	10	0.0309013	0.0308118	0.520824	0.503175	66
cg14902204		2	0.0703285	0.0690061	0.699911	0.679327	609
cg00092383		7	0.345729	0.345566	0.709102	0.692964	619
cg01631162	RNF39	6	0.00546682	0.0055044	0.457073	0.458667	57
cg15942368		7	0.038455	0.038265	0.521957	0.541458	241
cg09253696	TRIM47	17	0.380485	0.38091	0.606808	0.593352	310
cg07522664	C19orf61	19	0.0164415	0.016594	0.472569	0.464511	50
cg04072419		2	0.00245678	0.00250324	0.563798	0.532022	3
cg13206556		13	0.231665	0.231721	0.633978	0.638283	344
cg00842231	LOC55908	19	0.00742698	0.00747969	0.478123	0.459396	33
cg27065426		8	0.00791878	0.00799998	0.469115	0.489431	18
cg16807061	RAP1GAP2	17	0.0133938	0.0134044	0.426794	0.429963	7
cg14054283	TACR1	2	0.455147	0.455908	0.384283	0.428773	250
cg01631319		1	0.0770363	0.0769326	0.533665	0.538301	163
cg22039909	TP73	1	0.0814538	0.0816537	0.655227	0.647955	78
cg15942481	GLIPR1L2	12	0.0439092	0.0438238	0.458499	0.451536	347
cg04898026	SSPO	7	0.0265709	0.0267093	0.516365	0.467973	74
cg18844145		5	0.014556	0.0146244	0.43135	0.458407	86
cg02436414		10	0.0121904	0.0122006	0.463972	0.466531	51
cg05801329		4	0.0403943	0.0405102	0.435103	0.448228	270
cg14902389	MGAT4A	2	0.00979231	0.00986825	0.450347	0.446349	41
cg09253758	RPL3L	16	0.0761177	0.076315	0.402382	0.4332	43
cg26121810		13	0.0644624	0.0644654	0.427977	0.440663	38
cg24098990	HRNBP3	17	0.139265	0.139371	0.427403	0.429822	63
cg17853132		13	0.0142121	0.014665	0.441894	0.445803	124
cg15942720	TMX1	14	0.0052171	0.00521441	0.473615	0.487598	35
cg00092400		12	0.103157	0.103273	0.435951	0.446767	98
cg24099074	CAT	11	0.00507832	0.00507096	0.445035	0.438193	39
cg17853642	TCERG1L	10	0.0130395	0.0131167	0.605237	0.595272	8
cg19854704		10	0.0344642	0.0346318	0.454236	0.46577	106
cg05801639		6	0.0572426	0.0572531	0.462999	0.458426	259
cg10168149	FLJ32063	2	0.00276677	0.00277354	0.456887	0.449723	46
cg04072570		13	0.0889354	0.0890911	0.446812	0.455187	97
cg14902773		14	0.011306	0.011286	0.405731	0.434874	71
cg17853667		10	0.0123776	0.012361	0.484358	0.489985	50
cg20948262	FRRS1	1	0.0290147	0.0292571	0.466672	0.488687	165
cg22040202		2	0.136911	0.136602	0.533245	0.547987	77
cg27065478		8	0.0829429	0.0827749	0.329774	0.339624	25
cg04898035	MTUS1	8	0.20088	0.19975	0.5452	0.540926	742
cg22040301	SLC22A18AS	11	0.0972208	0.0974831	0.381073	0.390386	60
cg08353973		15	0.0518819	0.0518363	0.494204	0.49382	101
cg14054842	ADARB2	10	0.0184966	0.0184577	0.459129	0.456632	15
cg05801872		6	0.0116023	0.0117456	0.713452	0.673264	3
cg13206902	UBD	6	0.00932844	0.00944316	0.439693	0.435268	60
cg15943129	TTC32	2	0.00325949	0.00327828	0.422315	0.452866	85
cg03222044	SLAMF9	1	0.0652279	0.0653131	0.435381	0.460231	43
cg22040431	GPSM2	1	0.00814676	0.00823201	0.450534	0.459943	176
cg02436616		16	0.0812846	0.0813948	0.507527	0.482086	193
cg00842549	HOXB3	17	0.0130199	0.0131219	0.538055	0.538291	47
cg19854744	FOXR1	11	0.00228201	0.0022975	0.430392	0.44275	77
cg14055004		2	0.00532281	0.00534803	0.45917	0.491496	43
cg14902864	ARL5B	10	0.00731617	0.00734821	0.444445	0.449132	50
cg10168330	PTK2B	8	0.100087	0.0989106	0.707268	0.660009	600
cg00093095	DNAH17	17	0.151504	0.151673	0.508843	0.48289	125
cg15943139	FLJ22536	6	0.0499973	0.049961	0.548628	0.554383	78
cg18845189		19	0.00589145	0.00594452	0.469944	0.46892	23
cg13206920	DLX4	17	0.010217	0.0103387	0.518975	0.506669	42
cg26122129	RBPMS	8	0.0628778	0.0628889	0.448313	0.444985	197
cg20948377	LOC90784	2	0.01267	0.012699	0.468434	0.477613	60
cg04072691	SEC14L5	16	0.00281237	0.00288452	0.439531	0.442534	36
cg23106115	C8orf38	8	0.0671049	0.0673831	0.417375	0.390227	335
cg22040469	MYOD1	11	0.00750036	0.00753742	0.718311	0.669073	2
cg00093433		16	0.011147	0.0112178	0.475199	0.477174	15
cg19854835	ALPI	2	0.0151732	0.0151995	0.553974	0.587246	12
cg03222066	ABCG4	11	0.144676	0.14456	0.582913	0.609783	249
cg27066052	ADCY9	16	0.0188528	0.0188608	0.374316	0.397846	79
cg00842595	C17orf97	17	0.100763	0.100747	0.535913	0.533552	207
cg18845236	CHST10	2	0.00336939	0.00340674	0.44386	0.423341	183
cg11132336		7	0.0239851	0.0239522	0.43497	0.421515	124
cg07523071	B3GNT8	19	0.00260216	0.00263882	0.444451	0.435134	108
cg01631333		13	0.392195	0.392388	0.427562	0.400291	413
cg17853801	TMEM11	17	0.0292249	0.0292798	0.451039	0.461938	82
cg15943602		18	0.153383	0.153441	0.640231	0.640826	182
cg08354053	RHBDL3	17	0.0240189	0.0241313	0.486002	0.497467	125
cg23106370	TAF6	7	0.0340656	0.0341322	0.481689	0.520332	48
cg22040672	MGC16384	12	0.0489704	0.0489302	0.41971	0.414809	148
cg14903612	LOC283050	10	0.0590146	0.0589363	0.374862	0.38658	43
cg13207180		17	0.739002	0.739052	0.592393	0.586165	416
cg12152420		12	0.00797362	0.00813211	0.491041	0.47574	29
cg23106844	PSMB4	1	0.0113922	0.0113811	0.453272	0.485199	59
cg03222244	SVIL	10	0.00808081	0.00807611	0.465488	0.472647	8
cg16808156	MAVS	20	0.0511473	0.0502543	0.466841	0.505141	143
cg06692641	EID2	19	0.00644583	0.00655835	0.465274	0.502701	13
cg17854066	KIT	4	0.0186045	0.0185621	0.43246	0.418858	22
cg20948472	ZMAT2	5	0.00782574	0.00784868	0.674943	0.639168	2
cg24100167	PNLDC1	6	0.0448405	0.0448794	0.427291	0.431701	247
cg26122286		13	0.00167922	0.00170661	0.43308	0.434041	104
cg15943603		8	0.0460251	0.0460922	0.441493	0.414354	190
cg00842670	HSBP1L1	18	0.0171241	0.0172407	0.441477	0.444145	364
cg07523098	ARHGAP12	10	0.0286153	0.027908	0.511325	0.51308	626
cg14055195		3	0.00768359	0.00776427	0.408519	0.422216	324
cg02436796	ST7	7	0.0025281	0.00253397	0.485158	0.474753	7
cg00093478		13	0.0236894	0.0236686	0.54308	0.503379	18
cg01631368		4	0.0327457	0.0332014	0.513783	0.499996	77
cg27066122	HRNBP3	17	0.195681	0.195827	0.470302	0.47046	16
cg08354104	TSLP	5	0.0284503	0.0284233	0.397048	0.395006	161
cg04898124	SULF2	20	0.00663497	0.00663602	0.485553	0.516091	7
cg23106890	CENPQ	6	0.00382442	0.00385319	0.471522	0.49405	14
cg13207250	NFATC1	18	0.0387899	0.0385845	0.636089	0.636353	161
cg25075684		7	0.0492637	0.0491731	0.327125	0.345693	31
cg20948486	PEAR1	1	0.400748	0.401478	0.598716	0.56655	491
cg26122607		2	0.00531065	0.00531726	0.442893	0.421561	14
cg10168494		3	0.0649719	0.0650517	0.333684	0.349596	116
cg17854265	SEC61G	7	0.00885254	0.00889184	0.458909	0.486457	72
cg15944459	PLA2G6	22	0.00684796	0.00681978	0.479313	0.487245	8
cg19854901	RASSF1	3	0.0154137	0.0153225	0.47293	0.497038	59
cg16808310	FAM83D	20	0.00894476	0.00892688	0.420417	0.427554	149
cg14903689	COL18A1	21	0.167677	0.168048	0.558462	0.547644	305
cg18845277	HUS1	7	0.0735944	0.0736331	0.563848	0.572608	233
cg00842687		3	0.0381865	0.0382628	0.390044	0.417037	232
cg01631408	OR2T33	1	0.166526	0.167707	0.617727	0.591148	798
cg26122710		5	0.0686509	0.0688328	0.634512	0.596077	174
cg08354165		2	0.262462	0.262507	0.50435	0.518653	202
cg17854471	GABRD	1	0.0631796	0.0633472	0.457361	0.483933	33
cg18845375	ASB18	2	0.00281095	0.00286455	0.467471	0.456775	14
cg11132469	PTP4A3	8	0.00628314	0.00628912	0.458044	0.46245	15
cg09254101	OTX2OS1	14	0.0575392	0.0573253	0.416048	0.421147	140
cg13207326	MSX1	4	0.031908	0.0317975	0.370114	0.361544	111
cg20948612		7	0.0798791	0.080147	0.428389	0.442288	188
cg24100168	TRIM78P	11	0.113112	0.113438	0.462914	0.453194	155
cg23107301	KCNMA1	10	0.00125973	0.00135462	0.457865	0.451443	27
cg14903707		2	0.0382169	0.0381929	0.439593	0.447689	290
cg14055887	SURF4	9	0.00559387	0.0056587	0.511793	0.484544	4
cg03222323	TBX4	17	0.00554699	0.00554886	0.481037	0.523144	10
cg27066256		11	0.0872752	0.0873702	0.606308	0.615893	65
cg08354187	CD6	11	0.00689241	0.00692451	0.450473	0.442011	19
cg04898130	TSPAN18	11	0.00300778	0.00300237	0.437428	0.433348	28
cg02437766	ARL15	5	0.00290011	0.00288981	0.497346	0.487553	7
cg06692957	GNAQ	9	0.0160046	0.0160518	0.408362	0.439536	318
cg10168635	C2orf88	2	0.0110155	0.0106877	0.456794	0.458077	294
cg19855366	CARKD	13	0.00416068	0.00416324	0.440671	0.448769	38
cg12152443	TRIM31	6	0.00272729	0.00279487	0.462113	0.463814	60
cg16808373	BSX	11	0.00612289	0.00613838	0.48087	0.485687	11
cg01631764	SHC2	19	0.0309388	0.0310038	0.422457	0.460894	71
cg03222374		4	0.00823092	0.00842986	0.588044	0.596551	3
cg12152540	MKX	10	0.0224326	0.02244	0.459068	0.456229	136
cg14904034	HPCAL1	2	0.00681043	0.00684331	0.457054	0.484965	18
cg17855130	PBX1	1	0.0253221	0.0253431	0.486295	0.49097	141
cg06692974	AFAP1L1	5	0.131247	0.131878	0.426186	0.450838	20
cg08354216		4	0.00609516	0.00612349	0.461809	0.467838	40
cg18845718	ESD	13	0.00825371	0.00823517	0.429567	0.409996	61
cg24100671		5	0.00775574	0.00774612	0.475033	0.481365	168
cg14055896	CACNG8	19	0.0272846	0.0273246	0.480963	0.47237	48
cg16808455	TUBB6	18	0.101798	0.102708	0.571282	0.562319	550
cg05802204	BANP	16	0.00473451	0.0047819	0.586555	0.575058	3
cg04898195	NPHP4	1	0.00463503	0.00469914	0.404249	0.433794	66
cg19855563	SLC38A10	17	0.0122485	0.0122724	0.41865	0.451001	45
cg17855275		4	0.0194062	0.0196986	0.47167	0.456305	221
cg14904081		13	0.0454116	0.0457658	0.477474	0.495348	99
cg02438026		16	0.00369992	0.003702	0.555659	0.507034	3
cg15944766		8	0.0149302	0.0150301	0.432802	0.486862	53
cg01632097	HSPA9	5	0.00272896	0.00274652	0.445405	0.441441	43
cg00093544	SEC14L4	22	0.0354382	0.0355053	0.388922	0.402022	110
cg27066295	KLHDC4	16	0.026539	0.0264851	0.485999	0.490609	68
cg16808587		4	0.0201683	0.0201817	0.472303	0.47973	78
cg14056357	ZNF229	19	0.00667336	0.00670572	0.465954	0.45341	16
cg23108037	MEGF6	1	0.126117	0.126034	0.463988	0.449277	101
cg02438164		16	0.0609219	0.060927	0.533151	0.514015	280
cg07523470	C22orf43	22	0.136848	0.136673	0.548506	0.531807	288
cg12152703	ADARB2	10	0.0221753	0.0222931	0.412204	0.450432	52
cg04073265	SLC6A3	5	0.0648451	0.064679	0.46481	0.491443	122
cg08354351		6	0.00400469	0.004043	0.469732	0.483205	9
cg18845797	ADCY2	5	0.0021529	0.00223672	0.505723	0.482638	3
cg24101009	PANX1	11	0.0491006	0.0489051	0.445871	0.47649	229
cg16808927	WDR90	16	0.569254	0.568214	0.724525	0.700815	378
cg20949251		6	0.0647637	0.0638998	0.546632	0.567618	336
cg09254264	GALNT9	12	0.0122463	0.0122993	0.544367	0.531299	6
cg22040823	RER1	1	0.013253	0.0133329	0.598562	0.597558	18
cg06693505	TRAPPC9	8	0.225903	0.226214	0.335424	0.345375	357
cg23108126	C7orf50	7	0.00544817	0.00546224	0.509438	0.486958	9
cg14904464	NELL2	12	0.0113843	0.0113959	0.466076	0.476019	86
cg18845838	ACOX3	4	0.00496853	0.00502556	0.465954	0.487234	17
cg04073614	IPO5	13	0.0140001	0.0140325	0.501648	0.515025	43
cg26123401	HGFAC	4	0.00250879	0.00251949	0.507669	0.528883	11
cg09254318		1	0.0547384	0.054817	0.330664	0.371563	72
cg23108232		14	0.0241832	0.0243329	0.362492	0.392128	305
cg27066989	GUCY1B2	13	0.0784393	0.0784101	0.41434	0.427731	128
cg24101283	AZU1	19	0.288393	0.28865	0.710141	0.697857	134
cg10169327	APOC2	19	0.252831	0.251782	0.631104	0.618501	166
cg11132913		1	0.00540298	0.00541299	0.707625	0.665602	2
cg17855390		1	0.112654	0.112498	0.602727	0.608337	298
cg22040997	ZNF696	8	0.0353486	0.0354232	0.474488	0.471828	218
cg14904647		10	0.0500774	0.0501299	0.420605	0.423364	60
cg26123414	ORAOV1	11	0.0054091	0.00546848	0.467948	0.476341	17
cg03222523	MS4A10	11	0.147262	0.147464	0.645508	0.628912	249
cg19856145	FUZ	19	0.00129548	0.00139372	0.465305	0.468476	11
cg25075794	AQP1	7	0.0668997	0.0669074	0.527517	0.50353	178
cg26123415		8	0.0676451	0.0678009	0.446872	0.463598	47
cg16809280	PSMF1	20	0.0187912	0.0188646	0.454663	0.448358	28
cg14056656	GPR107	9	0.00669264	0.00668174	0.499975	0.494801	42
cg16809304	LY6K	8	0.001	0.00105702	0.45408	0.475343	36
cg14904662	ANK1	8	0.0612409	0.0612995	0.540622	0.541657	25
cg24101359	GNMT	6	0.0210416	0.0208671	0.534287	0.562357	238
cg23108291	COMMD10	5	0.0360201	0.0361365	0.406425	0.406078	1070
cg04073840	E2F6	2	0.0610243	0.0610804	0.474185	0.492164	218
cg12153106	NDUFS6	5	0.00439636	0.00443403	0.610737	0.592866	2
cg07523565	DYNC1LI2	16	0.001	0.00114001	0.456252	0.467134	89
cg13207345	PAX7	1	0.0159953	0.01592	0.454259	0.455831	90
cg22041081	BEND3	6	0.00391733	0.00390745	0.498494	0.500014	4
cg20949342		13	0.00297554	0.00296616	0.460921	0.448957	15
cg00844120	SMOC2	6	0.0690086	0.0691566	0.566501	0.566141	186
cg27067035	IL1F9	2	0.00826911	0.00837638	0.481005	0.494758	35
cg00093900	PPP1R15B	1	0.0285419	0.0285455	0.46181	0.441213	55
cg15944856	C2orf66	2	0.001375	0.00142926	0.563956	0.565719	2
cg04073934	RGS12	4	0.0430914	0.0431368	0.469669	0.476864	135
cg04898695	CHD5	1	0.0575647	0.0577967	0.528019	0.521619	114
cg23108580	KIF21A	12	0.001	0.00112542	0.449951	0.466492	76
cg16809457	MDN1	6	0.0444985	0.0443907	0.418909	0.397584	126
cg14904725	F10	13	0.172357	0.173175	0.382517	0.423615	205
cg13207501	FHL3	1	0.0617403	0.0620213	0.517751	0.514764	187
cg15945016	HIST1H4A	6	0.00520308	0.00527598	0.446898	0.502008	19
cg05802658		1	0.265525	0.266114	0.529991	0.534533	480
cg25076039	DOCK2	5	0.244462	0.243811	0.49096	0.514017	454
cg24101459	OR10H1	19	0.083288	0.0835998	0.490708	0.483433	766
cg26123647	MYT1L	2	0.0110507	0.0111378	0.468093	0.468744	87
cg15945019	PSME1	14	0.001	0.00102004	0.494617	0.496466	4
cg03222834	SHISA9	16	0.00314668	0.00318184	0.436873	0.439565	47
cg14904908	SFRP1	8	0.0730543	0.0730382	0.411107	0.40637	72
cg16809762		16	0.0202924	0.0203129	0.486777	0.50011	102
cg06694040	GALNTL4	11	0.129185	0.129192	0.507789	0.520973	393
cg17855783	DNAJC16	1	0.00967755	0.0097193	0.459559	0.476197	158
cg13207534	PPP1R3G	6	0.0884305	0.0884689	0.363553	0.370806	357
cg12153139		15	0.0253807	0.0253011	0.493925	0.507517	147
cg15945235	ANKRD22	10	0.0100629	0.0100692	0.40015	0.419587	73
cg14057241	ASB6	9	0.0167704	0.0167922	0.538203	0.518917	31
cg17855963		6	0.0118566	0.0119072	0.405462	0.415872	58
cg14904923	HAS2	8	0.0402491	0.0401486	0.461532	0.484188	110
cg00093971		3	0.00484076	0.00490653	0.465209	0.48026	213
cg01632300	SYNE1	6	0.00440505	0.0043931	0.445172	0.43833	149
cg26123763		3	0.126996	0.126981	0.478768	0.491556	194
cg17855991	NAP1L4	11	0.00717672	0.00723098	0.465993	0.476542	180
cg11133226	MGLL	3	0.00488545	0.00491214	0.568527	0.536562	3
cg20949845	FLT4	5	0.258481	0.257442	0.511848	0.543607	389
cg27067214	CAST	5	0.0259846	0.0259509	0.387557	0.401245	179
cg00844277	SERPINF1	17	0.00892839	0.0089865	0.432344	0.456367	36
cg06694119	HS3ST5	6	0.0142226	0.0142078	0.39708	0.407152	39
cg13207606		6	0.00579832	0.00585295	0.452094	0.466647	52
cg04074004	DDAH2	6	0.00240528	0.00241915	0.469266	0.472473	22
cg15945287	TMEM100	17	0.0564356	0.0538742	0.637798	0.600291	682
cg22041190	PKNOX2	11	0.106791	0.107141	0.415211	0.464328	122
cg25076197	MLL5	7	0.00232786	0.00235418	0.454788	0.455908	133
cg05803265	YIPF1	1	0.252924	0.253573	0.425987	0.446599	236
cg02438611		17	0.0689232	0.0691086	0.53291	0.510002	111
cg23108673	C10orf28	10	0.0194358	0.019416	0.446935	0.44018	142
cg27067425		19	0.0316645	0.0317267	0.447222	0.444656	170
cg14057383	AFF3	2	0.0603161	0.0617032	0.536572	0.538024	295
cg24101578	CDH22	20	0.348365	0.348255	0.35748	0.366215	227
cg04898765		4	0.0106567	0.0106283	0.429301	0.446512	48
cg01632322	PLIN3	19	0.0138457	0.0138297	0.501654	0.507789	29
cg19856346	MYL6B	12	0.0190074	0.0189643	0.494048	0.483675	82
cg14905105	C20orf46	20	0.001	0.001	0.454087	0.450287	11
cg22041228	HLX	1	0.0200511	0.0201064	0.411277	0.444404	155
cg04074010		10	0.00491112	0.00495388	0.48994	0.498833	34
cg09254823	C19orf53	19	0.0762175	0.0765468	0.631591	0.59918	56
cg17856830		1	0.026877	0.0269755	0.477659	0.486803	101
cg06694137	PROX1	1	0.0066412	0.00661363	0.469625	0.460651	8
cg00094095	SNRPE	1	0.405903	0.409258	0.729088	0.710556	553
cg27067618	CYP4F3	19	0.0224072	0.0223899	0.457127	0.465975	191
cg26123824		10	0.0141342	0.0142002	0.418524	0.419546	178
cg24102222	SLC15A4	12	0.330457	0.330308	0.614025	0.620316	296
cg12153480	EIF4A2	3	0.0188979	0.018901	0.651254	0.621328	3
cg09254853	DMRTB1	1	0.0584868	0.0587872	0.49922	0.518122	85
cg11133264	BTBD17	17	0.0126133	0.0126986	0.515381	0.486571	13
cg27067760		14	0.0115578	0.011618	0.481957	0.490478	34
cg14905320	FRAS1	4	0.0147721	0.0148076	0.418361	0.437662	248
cg15945475		11	0.0263745	0.0264277	0.451778	0.459213	97
cg00844298		7	0.0135731	0.0136167	0.420582	0.431585	55
cg08354401	COL23A1	5	0.0156935	0.0155796	0.613616	0.583891	10
cg24102242	SLC22A23	6	0.022057	0.0221126	0.498295	0.486273	133
cg19856420	IL1F7	2	0.0511135	0.0508815	0.421805	0.403277	387
cg14905466	SGK1	6	0.011506	0.0116313	0.740573	0.706331	7
cg03222868	KCNH3	12	0.0153662	0.0154476	0.460874	0.447706	209
cg16810279		17	0.118643	0.118208	0.535653	0.534954	112
cg01632497	TMEM9B	11	0.0116874	0.0117963	0.515883	0.53344	2
cg10169957	SYVN1	11	0.00386893	0.00388429	0.461768	0.493712	10
cg18846362	CA12	15	0.00442818	0.00448474	0.465764	0.493448	21
cg20950011	CIDEA	18	0.0093093	0.00930697	0.433675	0.447901	106
cg26123920	RND1	12	0.0067667	0.00678727	0.556966	0.527267	6
cg19856444	SLC39A12	10	0.201372	0.203131	0.544806	0.548262	283
cg04899225		7	0.0879152	0.087651	0.498355	0.51043	271
cg05803853		10	0.0433622	0.0434759	0.330729	0.356041	89
cg09254926	PTER	10	0.0206939	0.0206995	0.440342	0.459289	185
cg15945754	C6orf204	6	0.00391547	0.00397877	0.429755	0.431041	202
cg24102420	MIR128-2	3	0.0118297	0.0118521	0.450364	0.453693	82
cg25076295	RNF175	4	0.148211	0.148031	0.549252	0.560524	456
cg16810293	TM4SF1	3	0.092723	0.0928334	0.378105	0.377134	134
cg14057560		9	0.239423	0.239045	0.550738	0.5138	100
cg18846395		6	0.00681955	0.00682439	0.477837	0.483682	13
cg05804047		4	0.00659833	0.00670629	0.468685	0.467639	13
cg13207702	CA6	1	0.00953981	0.00952121	0.438541	0.424724	15
cg04899282	CDC42BPB	14	0.0108829	0.0109781	0.512354	0.537865	17
cg01632597		7	0.0311206	0.0313113	0.443103	0.436598	294
cg08354406	NRAP	10	0.147476	0.147324	0.535632	0.552492	540
cg22041712	CENPF	1	0.00477206	0.00483025	0.464504	0.46377	32
cg18846606	NFS1	20	0.0022424	0.00226784	0.502347	0.48552	5
cg03223072	ABLIM1	10	0.0193835	0.0194104	0.411365	0.407766	117
cg26124503		12	0.001	0.00111577	0.41645	0.437418	22
cg14905600	PWWP2B	10	0.0835449	0.0835703	0.581105	0.584482	89
cg16810343	SRRM3	7	0.0273127	0.0273712	0.464088	0.482879	114
cg25076324	PIWIL2	8	0.0444578	0.0446302	0.511211	0.493405	102
cg00844308	CTSL2	9	0.00274587	0.00275946	0.462194	0.458302	11
cg20950033	KLHL33	14	0.013317	0.0134082	0.5526	0.552823	11
cg05804091	C7orf28A	7	0.0080336	0.00812941	0.485627	0.502067	37
cg00094333		20	0.00182487	0.0018648	0.543044	0.540076	5
cg02438781		19	0.00570305	0.00580056	0.523839	0.526149	7
cg15945999	EHBP1L1	11	0.0071775	0.00625073	0.628487	0.617667	102
cg20950167	LHX1	17	0.0720604	0.0722189	0.622309	0.603348	52
cg06694331	CBLC	19	0.00938559	0.00944269	0.705028	0.68444	3
cg04899300	PKD2L2	5	0.0205438	0.0206417	0.47761	0.504707	83
cg17857870	PRPF6	20	0.00444212	0.00446037	0.46529	0.478728	44
cg22042348		8	0.0212541	0.0213143	0.370568	0.399653	35
cg00844439		10	0.0382111	0.0381267	0.443743	0.455069	177
cg01632803	KDELR1	19	0.00843315	0.00846784	0.637401	0.614437	3
cg14057711		17	0.00656768	0.00661661	0.468402	0.485595	44
cg27068143	HTR2A	13	0.0707569	0.0708024	0.70257	0.697953	572
cg18846804	ISOC2	19	0.264124	0.26496	0.505175	0.524832	157
cg15946224		14	0.0946766	0.0944196	0.38518	0.380052	246
cg26124560	CCDC40	17	0.0599656	0.0602927	0.553128	0.543224	268
cg25076408	TULP4	6	0.0239977	0.0241117	0.43487	0.426794	254
cg24103040	GRIP1	12	0.0144853	0.0145255	0.480007	0.449539	21
cg08354681	CDYL	6	0.21155	0.211062	0.290423	0.275628	184
cg05804139		6	0.00981686	0.00981611	0.462938	0.468482	89
cg14905631	C10orf2	10	0.160556	0.16079	0.508922	0.543102	162
cg08354751		16	0.124388	0.124437	0.565688	0.561476	328
cg10170269	GMEB2	20	0.0610327	0.0610664	0.514954	0.512186	348
cg14057760	DDX47	12	0.0101859	0.0102613	0.494339	0.51388	6
cg04899361	TMEM184A	7	0.116513	0.116264	0.729637	0.721208	403
cg18846883		12	0.16935	0.169312	0.286802	0.312046	272
cg09254939	KLK10	19	0.193794	0.193662	0.61722	0.612116	117
cg13207733		7	0.0131311	0.0131311	0.416721	0.430133	145
cg19856593		21	0.00176621	0.00179924	0.532352	0.509757	4
cg04074321		10	0.0219364	0.0217184	0.402995	0.367241	117
cg01632825	CLTCL1	22	0.00945636	0.00950045	0.461611	0.485331	92
cg22042465	INTS9	8	0.00851192	0.0085415	0.440462	0.472129	38
cg06694446	CCDC50	3	0.0424191	0.0424167	0.482844	0.489406	300
cg05804299	PBX1	1	0.0124519	0.0123834	0.375421	0.424151	70
cg18846889	CCDC85C	14	0.0541968	0.0542743	0.492304	0.514191	131
cg20950301	DKK3	11	0.00617095	0.0063047	0.504198	0.488297	7
cg02438892	LOC401010	2	0.0391464	0.0393419	0.550723	0.553454	566
cg14058010		17	0.00132957	0.00141267	0.482455	0.462907	13
cg16810559	PRICKLE2	3	0.0197232	0.0196223	0.47407	0.461492	59
cg12153542	REM1	20	0.00920059	0.00927455	0.540853	0.524706	40
cg04074404		10	0.195208	0.195444	0.522731	0.515917	131
cg27068206	SHANK2	11	0.00918085	0.00923277	0.508779	0.497595	13
cg26124719	SLC39A11	17	0.0159264	0.0158813	0.395998	0.406991	7
cg13208003	LHFP	13	0.0228832	0.0228324	0.390026	0.400417	78
cg06694561	AGAP1	2	0.00539657	0.00543666	0.435571	0.438601	42
cg26125060	ATP10B	5	0.0151923	0.0152391	0.390537	0.420169	126
cg20950646		7	0.162032	0.159274	0.586034	0.576747	430
cg18846954		12	0.0131172	0.0131502	0.527182	0.543765	5
cg17858406	SLCO2A1	3	0.00777842	0.00783865	0.482084	0.468538	15
cg13208088		6	0.0336491	0.0335282	0.444739	0.435638	96
cg14058100	KIF26A	14	0.0588364	0.0586676	0.490448	0.505844	55
cg25076628		8	0.184594	0.184184	0.536286	0.543564	686
cg00844791	SBK2	19	0.00412203	0.00413059	0.683196	0.643207	2
cg22042908	RASSF2	20	0.0017309	0.0017052	0.574813	0.568226	2
cg13208333	INSC	11	0.0213426	0.0214154	0.439259	0.456052	95
cg23109137		6	0.00750911	0.00756744	0.474471	0.503893	9
cg05804872	DGKQ	4	0.00355714	0.00358804	0.500101	0.482157	7
cg26125600	PF4V1	4	0.0207895	0.0208643	0.473246	0.490106	41
cg06694826		6	0.018312	0.0183867	0.43171	0.457598	71
cg24103461	RBBP5	1	0.00219172	0.00224486	0.444894	0.470281	25
cg04899446	CASZ1	1	0.10705	0.107273	0.64337	0.600127	61
cg14058291	ADARB2	10	0.454936	0.456444	0.660426	0.633879	288
cg17858662	LRRC18	10	0.0150285	0.0150478	0.430822	0.447756	88
cg25076959		20	0.181847	0.181272	0.633038	0.633853	188
cg22043013	FAR2	12	0.0342289	0.0344263	0.426416	0.417512	523
cg14905691	TRPV1	17	0.0515225	0.0518238	0.549462	0.525136	147
cg19856728	LOC645323	5	0.00326718	0.00329236	0.455708	0.464465	22
cg16810605		8	0.0152841	0.0154353	0.641713	0.61093	3
cg23109206	ANKRD55	5	0.0708798	0.0705794	0.525015	0.512237	132
cg17858880	TNS3	7	0.0654512	0.0653445	0.405021	0.417984	129
cg26125956	FSTL4	5	0.285694	0.285726	0.403238	0.394065	148
cg04074454	C11orf9	11	0.0146929	0.0147541	0.435987	0.448812	109
cg01633359		5	0.0104373	0.0105201	0.43816	0.47896	77
cg03223734	C20orf26	20	0.0308801	0.0309914	0.481775	0.469848	221
cg00845204		20	0.0239787	0.0240708	0.457611	0.463751	150
cg04074481	KCNA6	12	0.00185435	0.00187042	0.502005	0.486779	17
cg24103475		11	0.0747556	0.0749583	0.478067	0.459857	166
cg07523784		14	0.406096	0.416527	0.823278	0.820716	317
cg06696028	OSBP2	22	0.0120949	0.0120967	0.455307	0.450184	88
cg04899492	NRSN1	6	0.0205279	0.0204051	0.466278	0.457198	52
cg24104128	FBXO3	11	0.00771031	0.0077912	0.467823	0.481764	22
cg00094595		12	0.0334392	0.0334283	0.379964	0.420401	177
cg14905731		17	0.00253722	0.00257627	0.448499	0.460646	118
cg06696063		7	0.00462558	0.00469115	0.464141	0.449376	15
cg10170495	SYN3	22	0.125381	0.125418	0.38005	0.417342	179
cg27068490	TTC12	11	0.00532364	0.0053844	0.532222	0.530205	3
cg02438965	MYO1D	17	0.158696	0.158477	0.627781	0.632762	481
cg13208478		8	0.0173301	0.0174297	0.385648	0.403567	52
cg25077389	SRP54	14	0.001	0.00101713	0.462375	0.472324	7
cg26126295	NDST3	4	0.0202887	0.019777	0.566305	0.555566	314
cg18847474		6	0.00661534	0.0066432	0.621494	0.61397	4
cg20951025		6	0.0240123	0.0239879	0.446325	0.447882	141
cg16810621		17	0.374264	0.376536	0.639136	0.605615	685
cg06696292	NKX3-1	8	0.0728251	0.0732674	0.505736	0.492983	175
cg07524000	MSLN	16	0.0160982	0.0161099	0.412178	0.45574	37
cg22043094	OGDH	7	0.00521272	0.00521766	0.452398	0.445799	47
cg09255061		10	0.00617377	0.00620312	0.650627	0.634997	2
cg00094735		5	0.127065	0.127315	0.48731	0.510025	363
cg24104387		2	0.134041	0.131451	0.57854	0.568709	1137
cg17858911	RSRC2	12	0.34406	0.344902	0.579869	0.578163	623
cg26126417	GPR126	6	0.00955004	0.00952233	0.449496	0.462987	36
cg04899563	KNDC1	10	0.155617	0.156837	0.63587	0.599065	137
cg03223949	CDH4	20	0.00117906	0.00129424	0.442936	0.442139	54
cg04074908	TMEM63B	6	0.0616843	0.062188	0.436982	0.486112	97
cg06696815	MAEA	4	0.00778756	0.00783891	0.43717	0.443244	46
cg10170637	CCNT1	12	0.00538761	0.00541749	0.454513	0.480769	40
cg14058359	C19orf44	19	0.00179228	0.0018442	0.425053	0.440488	101
cg27069188	ITFG3	16	0.0075617	0.00756101	0.451837	0.466537	35
cg18848012	SLC12A7	5	0.00320408	0.00324597	0.657088	0.641839	7
cg22043296	LSP1	11	0.0300271	0.0300215	0.500436	0.495784	36
cg20951255		7	0.0553446	0.0555199	0.551258	0.50557	47
cg00845883	ANO1	11	0.0398672	0.0399073	0.372702	0.37895	62
cg26126623		17	0.0225549	0.0225704	0.624619	0.588427	27
cg00094898		16	0.0117676	0.0117762	0.439994	0.438834	53
cg17859187	TIPRL	1	0.123754	0.124839	0.698955	0.690385	512
cg11134334	GPC6	13	0.00348993	0.00350668	0.532988	0.529972	10
cg13208562	IFNAR2	21	0.043635	0.0841331	0.776884	0.747773	377
cg15946653	ANKK1	11	0.0363879	0.0366746	0.473713	0.475057	111
cg18848287	LOC389458	7	0.15507	0.155245	0.548833	0.523683	327
cg09255142	GLIS1	1	0.0129803	0.0130176	0.467058	0.457329	70
cg01633363	AATK	17	0.360005	0.359843	0.504328	0.516383	490
cg02439053	JUND	19	0.00339095	0.00344253	0.436018	0.444964	10
cg07524214		16	0.415135	0.415208	0.672463	0.682649	245
cg14906510		12	0.135424	0.137335	0.779788	0.767744	477
cg16811230	GORASP1	3	0.0737521	0.0737283	0.464276	0.456436	272
cg25077430		17	0.0244918	0.0244337	0.447315	0.471765	125
cg00845942	DPY19L2	12	0.00741945	0.00754729	0.546408	0.539553	15
cg26126740	TOX2	20	0.0174444	0.0175744	0.461545	0.482291	46
cg15946904	ABR	17	0.08267	0.0825075	0.55267	0.570086	75
cg27069706	STK19	6	0.001	0.0010005	0.461229	0.477677	13
cg22043381	ZHX2	8	0.042456	0.0425424	0.500419	0.492538	61
cg17859258	KIF21A	12	0.0082854	0.00832775	0.431542	0.461256	207
cg16811558	DDC	7	0.00915156	0.0090927	0.549618	0.546335	20
cg20951444	FNDC5	1	0.0504348	0.0505246	0.543319	0.524782	157
cg13208845	KNDC1	10	0.0132051	0.0133205	0.469859	0.495735	46
cg10170847		19	0.0506994	0.0505278	0.450441	0.493597	57
cg05805297	VWA5B1	1	0.116631	0.116496	0.355053	0.381325	172
cg00094913	GP5	3	0.12557	0.125715	0.550849	0.549025	131
cg23109559	ACTN2	1	0.226483	0.22737	0.484494	0.486074	670
cg18848301		6	0.00237019	0.00240323	0.449857	0.446295	14
cg05805326	DLGAP2	8	0.00443618	0.00445871	0.457255	0.480417	51
cg24104608		6	0.0582609	0.0581425	0.503162	0.520232	286
cg27070162	RASGEF1C	5	0.0885282	0.0889002	0.748531	0.748946	568
cg04899629	LOC148824	1	0.208588	0.21185	0.691339	0.685514	503
cg09255514	ABCC1	16	0.242372	0.242526	0.380226	0.39591	279
cg23109606	SH2D6	2	0.0817844	0.0818755	0.389744	0.393713	258
cg15947176	C8orf46	8	0.020105	0.0200173	0.495358	0.505878	81
cg05806054	EEF1E1	6	0.125868	0.125777	0.468352	0.477002	525
cg02439077	NODAL	10	0.0111612	0.0111123	0.396044	0.424542	85
cg17859326	MTNR1A	4	0.0141025	0.0140017	0.578333	0.574815	23
cg08355099	PLEKHA6	1	0.00726937	0.0073148	0.426312	0.47162	77
cg02439266	HOXA3	7	0.001	0.00100037	0.431739	0.42846	15
cg24105081	CACNA2D4	12	0.0264649	0.0266246	0.466261	0.470427	102
cg01634119	GMPS	3	0.0116003	0.011435	0.464625	0.470204	291
cg23109714		11	0.027185	0.0271895	0.474599	0.487091	166
cg11134720	ZNF804B	7	0.0401113	0.040257	0.427409	0.454657	414
cg27070372		19	0.0314989	0.0315194	0.493256	0.49587	32
cg04075184	CLASP1	2	0.0328976	0.0329609	0.461689	0.47024	220
cg14906545	QRFPR	4	0.0115703	0.0115844	0.464687	0.464718	37
cg05806645	PPP1R3B	8	0.0234378	0.0233973	0.520622	0.537101	35
cg00094944	ZNF823	19	0.0183532	0.018412	0.372517	0.381282	20
cg25077752	ZNF57	19	0.0167688	0.0168706	0.489006	0.494519	76
cg22044028		1	0.424442	0.423741	0.647244	0.643845	330
cg04899681	NAGPA	16	0.0419697	0.0418132	0.416871	0.426717	75
cg20951642		2	0.073851	0.0736459	0.427743	0.431183	81
cg06697017		5	0.00930316	0.00931469	0.490059	0.46954	15
cg19857407		7	0.0097824	0.00975499	0.355842	0.367111	88
cg13209335		1	0.00348707	0.00354588	0.460123	0.469461	73
cg16811695	VWA2	10	0.022048	0.022146	0.460903	0.477532	296
cg07524348		16	0.00778505	0.00804837	0.527601	0.521828	47
cg14906553	C2orf28	2	0.00104598	0.0011978	0.459938	0.486804	19
cg17859359		1	0.001	0.001	0.449603	0.451148	8
cg00846043	ITGA9	3	0.0124216	0.0124021	0.448024	0.483093	79
cg14059126		2	0.178436	0.176252	0.545372	0.570063	116
cg23109721		2	0.175689	0.17549	0.564108	0.578437	420
cg03224013	KIAA0125	14	0.0133279	0.0135199	0.480402	0.487303	146
cg10171125	SCARA5	8	0.0207403	0.0207902	0.400784	0.428143	26
cg22044134	COL23A1	5	0.036538	0.0363527	0.554764	0.566031	27
cg00095018	MAPK13	6	0.199571	0.177271	0.555855	0.565026	281
cg07524398	CBX6	22	0.0064837	0.00653024	0.476094	0.476213	105
cg06697057		12	0.0294504	0.0294749	0.373666	0.345067	48
cg13209368	DENND3	8	0.0226741	0.0230031	0.400466	0.467779	8
cg04075191	DPP10	2	0.00664229	0.00670586	0.500523	0.497769	21
cg20951726	MTMR9	8	0.00221749	0.00224769	0.463904	0.465175	31
cg02439438		1	0.0178945	0.0178871	0.388872	0.426094	144
cg25077778	TRIM9	14	0.0587972	0.0590934	0.345891	0.346345	208
cg15947487	CALHM1	10	0.0129095	0.0128933	0.453662	0.447267	28
cg23109867	KCNQ4	1	0.0199399	0.0199362	0.457934	0.472278	28
cg05806689	NTM	11	0.0304994	0.0305042	0.420077	0.404378	57
cg24105269	CABP1	12	0.00558422	0.00557927	0.458691	0.452139	103
cg14906638	PARD6G	18	0.289813	0.291247	0.684111	0.656278	510
cg11134777	INTS1	7	0.00591318	0.00593067	0.477468	0.502166	76
cg19857461	RPTOR	17	0.0373972	0.0375066	0.518247	0.51892	142
cg01634141	F13A1	6	0.0487058	0.0487601	0.45195	0.475294	53
cg17859448	S1PR1	1	0.0129242	0.0129404	0.506078	0.526728	11
cg15947910		4	0.159186	0.15967	0.5052	0.511825	167
cg13209481	SFTA3	14	0.0027644	0.0028764	0.565691	0.554063	2
cg16811771		16	0.203647	0.204147	0.510814	0.507671	326
cg18848394	KRT38	17	0.0188782	0.0189921	0.460101	0.44097	162
cg08355260	LOC151534	2	0.0742385	0.0741974	0.507209	0.494122	294
cg22044308	LCE2D	1	0.0291797	0.0293865	0.456208	0.456114	172
cg06697175		11	0.179339	0.178976	0.365147	0.363781	387
cg00846166	OLFM2	19	0.0138531	0.0136786	0.624635	0.61296	114
cg01634275	SF3B5	6	0.0451091	0.0451147	0.369753	0.416147	97
cg23109891	SOX10	22	0.00442209	0.00448067	0.450349	0.498612	67
cg26127114	PARVA	11	0.357305	0.357444	0.489129	0.487345	183
cg00846300	ZNF543	19	0.0173756	0.0172887	0.610702	0.601156	94
cg20951825	PRDM6	5	0.0138713	0.0139595	0.46641	0.497671	67
cg00095214	C1orf122	1	0.0557451	0.0557933	0.439418	0.471751	252
cg22044398		6	0.0293106	0.0291589	0.468501	0.432836	58
cg17859634	FAM101A	12	0.00951964	0.00948354	0.572353	0.583687	11
cg24105314	PYY	17	0.0154352	0.0154243	0.435701	0.422796	82
cg04899753	WARS	14	0.077605	0.078057	0.512344	0.517672	207
cg09255851	RBBP6	16	0.17337	0.173332	0.462282	0.473472	374
cg04075230	MGC72080	7	0.0127482	0.012786	0.487653	0.471723	71
cg25078026		6	0.001	0.00124168	0.744116	0.718338	31
cg06697294	PRKCG	19	0.140548	0.14078	0.674999	0.651587	31
cg05806875		10	0.00621922	0.00623206	0.539131	0.573438	16
cg12154803	CCDC34	11	0.0210326	0.0210026	0.410777	0.441365	46
cg27070902		11	0.270252	0.270486	0.588391	0.600826	306
cg14906976	PDXK	21	0.0104283	0.0104532	0.471017	0.455062	65
cg13209683	DDX55	12	0.0112085	0.0112537	0.500737	0.48748	63
cg03224163	HIPK2	7	0.0140222	0.0140138	0.446421	0.453143	83
cg24105407	TAS1R1	1	0.0115525	0.0115317	0.485072	0.524639	100
cg15948059		6	0.0023035	0.00234678	0.529496	0.52546	9
cg10171347	NKX6-2	10	0.0977798	0.0974908	0.64238	0.640537	329
cg18848419	CHMP1B	18	0.0111469	0.011124	0.450736	0.459746	78
cg26127219		14	0.00213538	0.00217417	0.48452	0.499183	7
cg20952076	RIOK2	5	0.0481368	0.0480204	0.466578	0.433711	39
cg00095259	CDH20	18	0.0567173	0.0567053	0.43127	0.444047	52
cg16812352	ADCY9	16	0.0156542	0.0157781	0.493776	0.517855	8
cg04900667	C16orf65	16	0.0832262	0.0838508	0.595793	0.581957	157
cg08355316	SELV	19	0.00828089	0.00820485	0.460834	0.506794	53
cg27070951	SLCO3A1	15	0.0367913	0.0365875	0.514978	0.504615	133
cg17859655		1	0.09818	0.0982302	0.494889	0.502329	205
cg15948088	C11orf87	11	0.0160865	0.0161951	0.442196	0.464201	122
cg24105457		2	0.010804	0.0108088	0.476476	0.460484	11
cg13209739	A2ML1	12	0.0478293	0.0480151	0.516392	0.513506	148
cg00846425	DGKQ	4	0.0846794	0.0864356	0.705167	0.704069	347
cg25078081	PRICKLE1	12	0.0382399	0.0382873	0.389532	0.405117	45
cg14059288	HTR2A	13	0.0531592	0.0532091	0.34488	0.343406	61
cg22044861	DNAJB6	7	0.001	0.00105744	0.453522	0.449437	34
cg03224396		1	0.0841361	0.0843873	0.435566	0.45421	202
cg25078137	HOXB9	17	0.0050008	0.00502989	0.586316	0.562749	4
cg12154976	RASGEF1C	5	0.0365047	0.0365172	0.374283	0.409227	46
cg20952257		5	0.101247	0.101323	0.37276	0.40651	133
cg06697339	SLC5A5	19	0.00731647	0.00743953	0.491289	0.460758	13
cg08355344	TEX2	17	0.0253745	0.0254622	0.492196	0.499159	42
cg13209762		1	0.0297089	0.0296975	0.492764	0.488514	96
cg14906980		10	0.0264215	0.0264261	0.458211	0.449855	140
cg11135724		1	0.0500455	0.0500161	0.469793	0.466216	210
cg00095276	SLC12A7	5	0.0377358	0.0376602	0.582365	0.589487	43
cg27070962		6	0.00731317	0.00730522	0.474124	0.452948	9
cg23110109	MORN3	12	0.0255388	0.0286908	0.653942	0.635979	407
cg17860158	CNTN2	1	0.0480153	0.0483006	0.461277	0.459074	210
cg19857707		6	0.00294544	0.00294512	0.468413	0.471073	11
cg05807420		7	0.00727434	0.00739119	0.448911	0.431897	20
cg00095326		1	0.0384732	0.0383664	0.466074	0.45743	115
cg18848959	TAF4	20	0.0826771	0.082744	0.545366	0.568827	307
cg22044892	KLK7	19	0.0291567	0.0294158	0.668526	0.646695	16
cg20952286	CCDC37	3	0.0523684	0.0525707	0.612964	0.606141	15
cg26127662	HOXA3	7	0.00353734	0.00360166	0.491641	0.491668	4
cg13209990	MAD1L1	7	0.0346757	0.0347132	0.439297	0.467948	494
cg12155036		3	0.0358735	0.0359229	0.644786	0.63479	5
cg06697448	LMCD1	3	0.0083715	0.00840755	0.477969	0.489237	28
cg16812893	KRTAP15-1	21	0.00632265	0.00636506	0.446771	0.46743	169
cg02439789	SAMD11	1	0.30591	0.306856	0.451381	0.448195	205
cg14907066		8	0.00400617	0.00408756	0.445253	0.456536	12
cg15948536	PALLD	4	0.546747	0.547166	0.588015	0.587575	255
cg16813466	OPCML	11	0.0144154	0.0144494	0.400132	0.41666	24
cg00095523		12	0.00229449	0.00231717	0.480034	0.465684	15
cg09256448		16	0.176893	0.177718	0.749627	0.73365	390
cg13210403	HSPA2	14	0.0261718	0.0264211	0.46961	0.468753	265
cg23110407	C7orf16	7	0.00458964	0.00459991	0.466434	0.468435	17
cg07524446	SSH1	12	0.00732083	0.00736921	0.552495	0.530977	7
cg03224418	SAMD10	20	0.125764	0.126105	0.590307	0.586837	147
cg20952652	UXS1	2	0.0407708	0.0409474	0.530165	0.527123	98
cg02440177	ZNF702P	19	0.0915495	0.0932287	0.669322	0.63191	198
cg26127778	RGMA	15	0.239754	0.240772	0.565917	0.561014	137
cg04075737		3	0.0130116	0.0129904	0.404652	0.404428	70
cg06697471		10	0.0216851	0.0218343	0.549086	0.539663	94
cg18849169	GPX3	5	0.0173063	0.0173692	0.457722	0.46436	47
cg25079031	SIL1	5	0.00238164	0.00241056	0.522893	0.474519	5
cg09256477	LRFN2	6	0.0124114	0.0125336	0.434627	0.433393	87
cg01634410		13	0.0239851	0.0237874	0.472165	0.466274	772
cg08355537	HNRNPU	1	0.0173597	0.0174464	0.506375	0.496213	29
cg10171357		15	0.0109009	0.0109863	0.465848	0.436024	49
cg19857714	AP2A2	11	0.0652411	0.065851	0.69058	0.673251	385
cg22045253	ATP13A2	1	0.11667	0.117017	0.486769	0.475327	292
cg27071707	TCF3	19	0.00290229	0.00292091	0.482811	0.485755	5
cg17860198		3	0.0308774	0.030882	0.461167	0.443741	33
cg04075738		12	0.0330029	0.0329067	0.504455	0.469904	68
cg06697522	TPO	2	0.00144525	0.00156468	0.563031	0.537638	5
cg23110422	ETS2	21	0.24715	0.247233	0.530864	0.531052	265
cg12155356	FLRT2	14	0.00431503	0.00433056	0.503678	0.484771	10
cg26127799	HPS1	10	0.00307378	0.00308741	0.581866	0.57565	2
cg00095526	CACNA1S	1	0.292709	0.292125	0.50849	0.514051	298
cg17860366	ABHD2	15	0.0656076	0.0655848	0.429426	0.464158	107
cg14907310		11	0.0657577	0.0657818	0.583771	0.592823	370
cg24105782	GABRD	1	0.109695	0.109428	0.529891	0.493252	56
cg02440396		17	0.0149742	0.0150382	0.414481	0.394875	38
cg05807467	MTUS1	8	0.200785	0.201398	0.55233	0.550769	495
cg00846483	TRMT12	8	0.196793	0.196599	0.604169	0.592027	314
cg25079218		10	0.00724881	0.00733239	0.481422	0.489674	27
cg26127816		8	0.00207744	0.00212858	0.477067	0.516494	15
cg18849279	CDH4	20	0.0244517	0.0245732	0.526405	0.500659	87
cg20952768	IGFBP5	2	0.00317645	0.0032319	0.501749	0.538696	4
cg16813854	KIAA1751	1	0.0090318	0.00905922	0.492397	0.464555	8
cg17860747	ZNF526	19	0.0050873	0.00508459	0.560892	0.558761	7
cg14059835	C9orf78	9	0.057412	0.0574787	0.460798	0.432701	319
cg19857761		5	0.0133125	0.0133332	0.513825	0.522183	7
cg22045271	PIK3CD	1	0.0148059	0.0148379	0.368957	0.392795	100
cg05807489		16	0.382749	0.382986	0.615641	0.604018	164
cg26127836	H2AFJ	12	0.0732505	0.0716562	0.626153	0.644359	364
cg14907738	APC2	19	0.0618766	0.0620673	0.498236	0.503538	53
cg25079544	CDC42EP4	17	0.0424795	0.0423595	0.401209	0.429383	50
cg24106155		11	0.0234309	0.0233331	0.512788	0.532045	316
cg13210558		9	0.32511	0.325364	0.361237	0.363704	74
cg22045888	GLRA3	4	0.00995659	0.00995901	0.444493	0.453754	160
cg26127925		13	0.0520265	0.0523883	0.459588	0.453338	182
cg09256781	KLHL7	7	0.114532	0.114703	0.578536	0.531603	149
cg16813864	AVPI1	10	0.203319	0.202818	0.508976	0.548235	272
cg25079628		10	0.00280577	0.00282376	0.473017	0.482582	13
cg01634664	C14orf159	14	0.0619422	0.0620761	0.434204	0.428068	111
cg06697600	GRPEL1	4	0.43127	0.431844	0.664762	0.640942	584
cg15949044	PCDHGA4	5	0.00931043	0.00932067	0.425607	0.410916	44
cg04075781		3	0.0911327	0.0908056	0.443196	0.427821	111
cg04900941	SLCO2A1	3	0.533169	0.53355	0.46318	0.469593	357
cg14907986	KIAA0319	6	0.133396	0.133164	0.478177	0.505564	207
cg20953187	SLC6A20	3	0.00239963	0.00242736	0.601022	0.619312	2
cg19858017	CLSTN1	1	0.0177348	0.0178031	0.470879	0.49692	74
cg17860962	HSP90AB1	6	0.0474113	0.0474121	0.469829	0.458513	34
cg02440562	SPATA21	1	0.0724164	0.0723216	0.443521	0.476328	94
cg10171448	NKX6-2	10	0.00436973	0.00440591	0.42374	0.444314	20
cg09256832	SPSB1	1	0.0289486	0.0288554	0.38694	0.442756	39
cg13210581		11	0.00434503	0.00439908	0.48309	0.439057	46
cg04901374	TUSC2	3	0.0105121	0.0105009	0.482781	0.510174	26
cg00095594	NID1	1	0.0154931	0.0156576	0.565123	0.559641	18
cg06697804	KLHDC4	16	0.00617162	0.00617228	0.454958	0.463072	49
cg15949277	ZC3H12A	1	0.0456391	0.0456716	0.417542	0.424934	167
cg03225093		5	0.0141512	0.014125	0.41801	0.435253	49
cg17861154	PAX2	10	0.00286986	0.00291042	0.488005	0.463916	21
cg05807672	RBM15	1	0.0509541	0.0511262	0.446028	0.428083	61
cg24106215	ADIPOR1	1	0.0205007	0.020588	0.469918	0.49158	121
cg04075972		6	0.00725272	0.00732011	0.415758	0.425297	144
cg14908170		2	0.00203767	0.00207443	0.407629	0.429269	6
cg00846720	NEK1	4	0.0365668	0.0366394	0.471127	0.46306	328
cg18849517	CD27	12	0.16937	0.16966	0.409425	0.4089	207
cg06698053		12	0.00180078	0.0019311	0.399513	0.408968	86
cg26127943		3	0.0364207	0.0365188	0.404453	0.451916	211
cg01634758	AP3D1	19	0.00664365	0.00677244	0.516988	0.538072	14
cg25079743	DCTPP1	16	0.00189931	0.00192791	0.507275	0.505157	2
cg23110514	LCE3E	1	0.0170003	0.0170194	0.42568	0.449499	198
cg11136341		8	0.0329759	0.0329792	0.439736	0.412377	88
cg17861206	HPS6	10	0.00937282	0.00943724	0.517518	0.517621	48
cg22045977	DLC1	8	0.0091221	0.00917089	0.416061	0.409034	179
cg13210595	CD247	1	0.0174409	0.0174442	0.453615	0.460528	37
cg08355659		12	0.00477259	0.00480417	0.480023	0.496101	9
cg26128018	OTOP3	17	0.00700897	0.0070159	0.571757	0.573618	6
cg12155684		7	0.215852	0.21574	0.512719	0.52608	35
cg14059959	COL4A2	13	0.00806686	0.00810583	0.467012	0.463796	8
cg20953257	KANK2	19	0.0650442	0.0652745	0.5247	0.527625	106
cg24106824	MRPL12	17	0.00425876	0.00425607	0.435487	0.431544	66
cg06698093		8	0.0190551	0.0191092	0.466328	0.474001	119
cg10171489	LY86	6	0.170857	0.170819	0.388135	0.396329	90
cg25079847	ANKRD2	10	0.0281967	0.0281883	0.463526	0.483926	104
cg16814653		8	0.0278638	0.0278167	0.479188	0.487869	198
cg19858151	DNAJB6	7	0.160421	0.160461	0.522667	0.511693	260
cg00095608		10	0.00711528	0.00723356	0.457947	0.470654	20
cg17861230	PDE4C	19	0.00794157	0.00805436	0.482234	0.521338	21
cg13210728	SLC25A32	8	0.00606679	0.00611025	0.404032	0.411047	191
cg14908513		15	0.00256835	0.00260242	0.456619	0.471376	9
cg01635063	PALM	19	0.0807209	0.0804724	0.56676	0.529554	77
cg25079915	TMEM37	2	0.015477	0.0155456	0.443167	0.471184	40
cg23110891	DNTTIP2	1	0.00166129	0.0017548	0.475676	0.456395	22
cg22046201		1	0.012266	0.0123382	0.446377	0.451699	101
cg09256862	COLEC11	2	0.0903965	0.0905146	0.355208	0.363479	64
cg18849847	PTPRN2	7	0.016422	0.0164694	0.428843	0.417651	212
cg04901812	SH2D4B	10	0.0695906	0.0698809	0.4197	0.40774	249
cg16814719	TG	8	0.001	0.00101513	0.463932	0.502006	25
cg22046408	LTBP4	19	0.0200582	0.0200557	0.457642	0.450768	96
cg15950273	TRAF3	14	0.1799	0.180995	0.508326	0.477308	206
cg05807849	OPCML	11	0.00755659	0.00760943	0.624187	0.588574	7
cg01635086	RUNDC3A	17	0.011861	0.0117643	0.486457	0.488404	5
cg24106898	CDH18	5	0.0414832	0.0414859	0.439209	0.45847	248
cg26128123	GPC1	2	0.0103939	0.0104034	0.468588	0.469882	52
cg17861277		5	0.0356232	0.0360709	0.504612	0.475526	200
cg12155969		15	0.344053	0.345277	0.638766	0.618869	463
cg06698332	S100A10	1	0.00767343	0.00775102	0.449974	0.472924	116
cg16814861		7	0.00740146	0.00741339	0.500117	0.508422	24
cg04075986		7	0.0502043	0.0503996	0.481803	0.483181	167
cg22047013	PLEKHG4B	5	0.112892	0.112777	0.607517	0.592823	499
cg25080111		5	0.001	0.00100368	0.460898	0.458205	13
cg19858280	CCDC127	5	0.0325551	0.0328511	0.456821	0.444373	294
cg03225208	DAB2IP	9	0.0617617	0.0616481	0.345363	0.349345	76
cg07524997	PCDHGA4	5	0.0139514	0.014038	0.445998	0.44493	40
cg23110957	SLC12A7	5	0.085188	0.0849679	0.653262	0.642232	87
cg06698399	CDH4	20	0.0620386	0.0621325	0.513473	0.518904	98
cg15950413		10	0.00376078	0.00381693	0.771662	0.722219	2
cg14908875	ALKBH3	11	0.0021725	0.00221248	0.459721	0.457917	30
cg01635193	TMEM101	17	0.00169474	0.00171274	0.586057	0.571257	2
cg12156272	C14orf184	14	0.0286525	0.0287053	0.401158	0.413926	293
cg17861455	TRPV3	17	0.00848173	0.00846837	0.435023	0.432031	37
cg00846988	SPRN	10	0.0111606	0.0111596	0.47408	0.493432	38
cg22047282	EMILIN1	2	0.0070057	0.0070514	0.45942	0.442231	18
cg26128192		6	0.0129384	0.0129181	0.465706	0.456058	36
cg16814978		20	0.0118031	0.0118673	0.456157	0.482057	104
cg05807885	GOLT1A	1	0.0205762	0.0206699	0.446573	0.454616	45
cg18850300		4	0.0133286	0.0133757	0.451507	0.484972	42
cg13211181	IFLTD1	12	0.204654	0.204746	0.669527	0.665897	430
cg15951107	BAX	19	0.034393	0.0344877	0.526585	0.505874	59
cg04076286		3	0.00235874	0.00242643	0.469452	0.473888	14
cg06698575		12	0.38843	0.389119	0.50066	0.512156	478
cg23111246	MAD1L1	7	0.00471809	0.00476168	0.524454	0.518899	32
cg22047350		5	0.00322866	0.00325536	0.491505	0.525208	6
cg04901835	SLC2A5	1	0.532694	0.532856	0.526872	0.531641	410
cg00095678	TMEM136	11	0.0539436	0.054156	0.462041	0.483668	140
cg26128312	SLC7A1	13	0.00635083	0.00641974	0.469464	0.482075	53
cg03225210	FAM115A	7	0.0366467	0.0366392	0.43315	0.451162	76
cg10171794		16	0.0218716	0.0219749	0.4571	0.48569	142
cg13211287	TSTA3	8	0.00324933	0.00326809	0.425865	0.42494	19
cg27071797		15	0.0421528	0.0420007	0.447614	0.437643	55
cg15951188	KCNAB3	17	0.166081	0.166588	0.499508	0.482041	298
cg20954180	CACNA2D3	3	0.215862	0.215953	0.490514	0.498936	146
cg16815625	TRAPPC9	8	0.130451	0.130358	0.389412	0.375967	258
cg14909198		13	0.00472732	0.00478853	0.438725	0.473237	30
cg24107270	WDR86	7	0.1566	0.156528	0.684818	0.664446	129
cg00095688	PRKCZ	1	0.0373959	0.0375897	0.620855	0.627315	94
cg22047469	TTLL10	1	0.0756262	0.0754745	0.468442	0.49487	191
cg04076371		12	0.014179	0.0145102	0.515084	0.516474	19
cg25080182	GBA3	4	0.00528117	0.00533992	0.412265	0.433349	214
cg17861836	C17orf56	17	0.033318	0.0334904	0.469555	0.472857	97
cg09256930		17	0.0108668	0.0109257	0.4768	0.495971	24
cg16815882	KIAA0319L	1	0.001	0.00103297	0.710368	0.68455	480
cg07525003	C13orf38	13	0.0131432	0.0131594	0.445153	0.475764	298
cg26128464	LCLAT1	2	0.241326	0.240694	0.602661	0.600541	655
cg14909201		13	0.0152504	0.0152189	0.506701	0.504598	32
cg13211302		8	0.370934	0.370446	0.562192	0.539771	305
cg11136654		2	0.0102203	0.0102193	0.48837	0.506826	22
cg27072025	PAOX	10	0.333866	0.336868	0.509202	0.471182	234
cg01635346		11	0.0137971	0.0139025	0.437942	0.459055	27
cg14909213	CLEC4E	12	0.08096	0.0810817	0.513452	0.504835	173
cg14060111	ISM1	20	0.022713	0.0228229	0.414772	0.458369	93
cg15951362		6	0.00647049	0.00646817	0.460438	0.433659	37
cg19858576	LRRC14B	5	0.0483048	0.0483663	0.453335	0.466988	354
cg18850427	SDK1	7	0.0116845	0.0117019	0.451755	0.472959	42
cg03225235	EVC	4	0.0998231	0.0997822	0.448669	0.458643	101
cg23111276		8	0.0106625	0.0106156	0.459356	0.438523	26
cg05808124		1	0.69955	0.701483	0.478712	0.476966	355
cg12156287	OPCML	11	0.200064	0.199756	0.490514	0.495738	208
cg16816603	PHF21B	22	0.020064	0.0200419	0.407638	0.439446	68
cg10172068	TRPM5	11	0.0937993	0.0940795	0.475675	0.480081	404
cg20954460		2	0.0337983	0.033972	0.398656	0.468973	176
cg13211832	WDR27	6	0.0233522	0.0226821	0.544386	0.529397	220
cg00095728		2	0.00567144	0.00569339	0.517374	0.507669	7
cg09256941		16	0.00328925	0.00331916	0.523847	0.536887	3
cg07525077	RNASE3	14	0.0147908	0.0147995	0.43634	0.445232	28
cg22047901	MIR183	7	0.0417705	0.0418867	0.479229	0.474374	129
cg04076387	SOLH	16	0.0188874	0.0191153	0.473583	0.49449	72
cg27072191		16	0.0680616	0.0681614	0.351459	0.324757	590
cg17861863	ADARB2	10	0.0648378	0.0623857	0.622737	0.614836	246
cg03225476	GALNT9	12	0.0231182	0.0232592	0.454406	0.45074	97
cg00095772	SNTG2	2	0.0119993	0.0120987	0.487569	0.475846	13
cg01635555		16	0.0385544	0.0385878	0.530499	0.530414	21
cg06698844	ACTR1B	2	0.00757193	0.00760944	0.486811	0.458436	29
cg13212080		14	0.0480939	0.048153	0.424438	0.444823	36
cg18850434	NT5M	17	0.130419	0.130321	0.570439	0.570121	233
cg00847029	GATA2	3	0.00454489	0.00455981	0.469278	0.496491	22
cg04902286	C13orf38	13	0.0171418	0.0172061	0.421332	0.431689	253
cg02441103		5	0.00237353	0.00241985	0.446523	0.473659	154
cg16816874	GATA4	8	0.0416112	0.0415864	0.502747	0.508542	51
cg12156512	FKRP	19	0.408189	0.408468	0.586957	0.602793	308
cg14909329	STK32C	10	0.007115	0.00712623	0.479239	0.492049	23
cg22048228	TP73	1	0.0348293	0.0351368	0.433739	0.442126	39
cg27072218		13	0.0157776	0.0158356	0.538971	0.541719	102
cg25080256	GALNT14	2	0.165859	0.165798	0.37562	0.407789	99
cg14060518		5	0.182997	0.183196	0.503167	0.512902	191
cg00095846		5	0.00897497	0.00901425	0.462405	0.48077	54
cg01635742	ADAMTS9	3	0.288599	0.287828	0.648276	0.654316	236
cg14909424	EIF3B	7	0.0331771	0.0334307	0.459528	0.446538	110
cg03225623	TRAPPC9	8	0.0136706	0.0137136	0.444361	0.443704	75
cg04076682	QSER1	11	0.00465373	0.00479547	0.553225	0.535789	3
cg12156646	FAT3	11	0.0836366	0.0838063	0.384265	0.40232	142
cg22048590		12	0.0111847	0.011247	0.5421	0.537566	41
cg05808226		1	0.0141746	0.0141505	0.462589	0.474255	109
cg27072603	DISP2	15	0.0851312	0.0851503	0.601118	0.568432	128
cg00847221		17	0.00217751	0.00226425	0.460107	0.489954	20
cg17862152	PPFIA4	1	0.023309	0.0234011	0.389612	0.391926	39
cg20954484	KBTBD5	3	0.001	0.00115431	0.575909	0.557355	2
cg16817180	IDUA	4	0.00974653	0.0097817	0.441248	0.428882	63
cg07525144	PRDM6	5	0.0107147	0.0107006	0.448451	0.451823	51
cg24107443		22	0.0065426	0.00649593	0.509213	0.505757	21
cg26129606	CPNE4	3	0.00345166	0.00345502	0.482085	0.475982	11
cg18850728	MRO	18	0.0183584	0.0182546	0.448229	0.466003	76
cg11136886		1	0.0193831	0.0194669	0.411908	0.404648	340
cg06699195		2	0.273948	0.272421	0.635774	0.642276	826
cg19859445		8	0.00140297	0.00147479	0.461033	0.482069	6
cg00095918	MAD1L1	7	0.001	0.00100905	0.489224	0.474618	10
cg00847277		8	0.0298579	0.0300003	0.380524	0.400809	50
cg12156759	EIF3K	19	0.0405705	0.0384934	0.551229	0.533282	467
cg22048683	ATP9A	20	0.0552917	0.0552157	0.365207	0.391269	529
cg23111544	REG1A	2	0.0611561	0.0611192	0.567296	0.57444	82
cg03225787	OR6Y1	1	0.0624232	0.0625415	0.449725	0.456426	455
cg27072665		15	0.00327623	0.00328499	0.504285	0.501277	7
cg10172432		13	0.0408184	0.0409168	0.323187	0.297053	84
cg24107611	NAV2	11	0.0421908	0.0424421	0.577339	0.580596	64
cg02441149	EFNB2	13	0.00129026	0.001397	0.499706	0.50244	7
cg14060519	MYOF	10	0.529552	0.530658	0.515189	0.532034	642
cg18850929	REXO1	19	0.0394992	0.0393953	0.506595	0.517799	59
cg13212525	OTOL1	3	0.00878622	0.00883253	0.447169	0.451644	26
cg17862257	HDHD2	18	0.00272375	0.00272977	0.449861	0.437717	46
cg16817229	MX1	21	0.0755222	0.0756117	0.5307	0.517211	142
cg07525299	ASCL2	11	0.532275	0.531623	0.644875	0.650556	383
cg09256964		16	0.012699	0.0126457	0.489604	0.49468	34
cg08355944	SLC37A3	7	0.00454134	0.00456599	0.468992	0.46567	61
cg15951469		6	0.0067547	0.00684264	0.46771	0.441934	41
cg05808246		1	0.0417053	0.0416852	0.426883	0.449747	255
cg01635821	ANKRD46	8	0.0136941	0.0137248	0.445919	0.457096	27
cg14909620	ZBTB46	20	0.0936444	0.0936466	0.550515	0.550714	219
cg17862447	KLHL29	2	0.0310283	0.0311024	0.452484	0.455194	121
cg25080348	ASPH	8	0.0443981	0.0446144	0.374846	0.427061	156
cg05808300		16	0.0170513	0.0170669	0.461644	0.442014	24
cg27072683	NDUFB8	10	0.176516	0.17698	0.554484	0.529053	416
cg22048922	ITGB1BP3	19	0.123773	0.12413	0.501047	0.501554	71
cg19859698	PRKCH	14	0.0501506	0.0502896	0.437153	0.429257	146
cg16817237		11	0.152511	0.152647	0.483126	0.482471	199
cg24107619		5	0.001	0.001	0.4453	0.43431	22
cg14060757	LOC642852	21	0.0201665	0.0202505	0.465958	0.471113	164
cg13212803	WNT10B	12	0.0197846	0.0198111	0.489132	0.504662	155
cg20954870		5	0.0381199	0.038194	0.425359	0.416194	73
cg08356027	ASPSCR1	17	0.00141718	0.00153414	0.445648	0.437297	62
cg16817426	MUTYH	1	0.0100256	0.0100369	0.450362	0.453621	73
cg00847453	DDO	6	0.129583	0.129264	0.527103	0.498464	196
cg02441467	ZNF511	10	0.225904	0.226267	0.621108	0.619897	241
cg06699461	EBF3	10	0.084585	0.0844901	0.628608	0.614731	29
cg03225882	LOC399959	11	0.00782695	0.00781687	0.433049	0.438627	51
cg04077085	SLC2A9	4	0.00742649	0.00746162	0.413699	0.417512	392
cg22048936		5	0.00882495	0.00885072	0.493058	0.489824	11
cg23111837		11	0.0186837	0.0189145	0.477807	0.461892	87
cg16817668		1	0.013398	0.0134814	0.461098	0.479491	72
cg14061067	BNC2	9	0.274701	0.274544	0.45777	0.475114	376
cg14910055		22	0.00840911	0.00840134	0.445255	0.474202	295
cg22049038	CNTNAP2	7	0.00409893	0.00415913	0.444517	0.464811	99
cg27072749	CRB3	19	0.0887066	0.0887034	0.37155	0.371881	57
cg05808372	LRFN2	6	0.083885	0.0833393	0.49994	0.531562	385
cg17862468		2	0.0049655	0.00504093	0.46305	0.475105	18
cg08356028		10	0.717126	0.717149	0.592719	0.593193	509
cg04902327	TRIM58	1	0.00634636	0.00636737	0.458252	0.477302	20
cg19859729	TSPAN9	12	0.234638	0.234169	0.606747	0.601133	260
cg14061230	NAIF1	9	0.024362	0.0244448	0.479951	0.450565	114
cg13212831		1	0.00422279	0.00425936	0.449978	0.464622	40
cg15951545	LATS2	13	0.168115	0.168123	0.661735	0.644086	240
cg06699519	CD81	11	0.00849948	0.00852284	0.419397	0.444561	19
cg01636354	AMOTL2	3	0.0112551	0.0112426	0.431442	0.413455	19
cg07525445	TPM1	15	0.0347917	0.0348217	0.450334	0.464299	158
cg17862558	TET2	4	0.0289711	0.0286482	0.515785	0.517913	414
cg12157281		2	0.0485893	0.0487309	0.517584	0.500303	56
cg14910061		4	0.00403518	0.00409581	0.4794	0.478379	9
cg15951661	MAP3K9	14	0.244871	0.245271	0.457454	0.44968	265
cg24107728	LRP8	1	0.0479185	0.0479855	0.34664	0.353513	44
cg18851522		14	0.0853087	0.0854909	0.507892	0.489972	112
cg01636505	ASB2	14	0.0499436	0.0500135	0.455909	0.455626	53
cg14061503	TSC1	9	0.0354265	0.0353824	0.439847	0.440678	270
cg23112326		10	0.00548663	0.00551658	0.444152	0.45003	28
cg24107848		17	0.0418738	0.0418521	0.472132	0.51038	98
cg13213165	SGIP1	1	0.00560671	0.00565791	0.422056	0.436891	125
cg05808793	CDH17	8	0.0472942	0.0472278	0.599006	0.604817	76
cg17863076	REG1B	2	0.0218998	0.0219384	0.469421	0.497406	19
cg11137156		3	0.0384785	0.0387038	0.508838	0.493588	40
cg09257332	ZFP82	19	0.00859819	0.00864111	0.462695	0.460426	134
cg24107852	RBM28	7	0.0507004	0.0504152	0.484233	0.4305	52
cg04902474	KIAA1522	1	0.0202789	0.0202161	0.463028	0.472575	114
cg19860121	KCNMA1	10	0.00529853	0.00530479	0.431168	0.432975	53
cg27072813	SLC12A7	5	0.134674	0.135044	0.598323	0.586782	135
cg17863139	LAD1	1	0.0638364	0.063807	0.390769	0.384379	207
cg18851795		1	0.0263411	0.0265337	0.481209	0.486997	88
cg23112360	PLEKHM2	1	0.0528979	0.0529939	0.441385	0.447595	543
cg03226000	SLC6A2	16	0.0305084	0.030796	0.414315	0.433011	58
cg14910175		10	0.00612132	0.00617655	0.524797	0.527585	9
cg25080465	TRIM8	10	0.124378	0.124447	0.539842	0.524815	67
cg08356214	ARHGEF18	19	0.00961958	0.00957925	0.536954	0.509666	6
cg17863274	TULP2	19	0.398468	0.398785	0.668845	0.654889	256
cg20955022	SEMA3A	7	0.0223521	0.0225131	0.453856	0.423675	83
cg06699555		2	0.0475112	0.0477734	0.403597	0.457719	135
cg15951914	SRPK2	7	0.0029416	0.00295606	0.450898	0.470296	116
cg03226114		17	0.0225285	0.0226537	0.515306	0.521956	22
cg16818056	TMTC1	12	0.065592	0.0656158	0.361796	0.373061	92
cg10172669	BEND4	4	0.0028056	0.00280554	0.460109	0.449606	17
cg15952060	MUC4	3	0.127856	0.127816	0.573912	0.575222	245
cg09257456	MS4A12	11	0.00293442	0.00299208	0.441385	0.442924	158
cg13213419	C1orf109	1	0.0225509	0.0227339	0.527659	0.511598	68
cg04077695	TSNAX-DISC1	1	0.00730797	0.00727745	0.462122	0.443439	15
cg20955027		2	0.00360928	0.00362432	0.463532	0.492948	69
cg00095976	SLC35F1	6	0.0050958	0.00511937	0.453374	0.450562	34
cg12157619	NGB	14	0.0182403	0.018357	0.458941	0.500809	56
cg27072996	LPPR3	19	0.0267166	0.0268349	0.656884	0.621425	34
cg03226203	PLEC1	8	0.00742625	0.00739508	0.45986	0.488833	91
cg17863312	HS3ST3B1	17	0.019382	0.0194032	0.501168	0.501255	33
cg02441711	SECTM1	17	0.355934	0.356396	0.50454	0.511656	303
cg06699564		8	0.0412708	0.0396449	0.567865	0.545743	589
cg04902529		1	0.119967	0.120154	0.53916	0.535417	321
cg18851960	PHLDB3	19	0.369794	0.369904	0.586824	0.575437	271
cg22050157		11	0.004577	0.00453453	0.516332	0.529075	4
cg03226737	SYT9	11	0.0151552	0.0150857	0.465114	0.478157	160
cg19860160	C1orf159	1	0.00500886	0.00505499	0.466028	0.509815	24
cg25080829	PBLD	10	0.001	0.00102899	0.450061	0.43806	19
cg13213498	CCDC84	11	0.00794072	0.00797701	0.463879	0.477392	127
cg12157646	GPR39	2	0.0371903	0.0374495	0.481204	0.483749	164
cg27073066	DOT1L	19	0.0142481	0.0141872	0.680783	0.662932	18
cg16818361	IGSF11	3	0.027191	0.0273296	0.552927	0.546261	43
cg25080973	ST5	11	0.00342912	0.00348138	0.462704	0.471496	7
cg15952483	RHBDD2	7	0.0121849	0.0121759	0.437166	0.446595	263
cg03226752	NUBP2	16	0.00500056	0.00503106	0.424391	0.464568	82
cg02441833		5	0.0050743	0.00511987	0.446343	0.4459	36
cg01636541	TMEM111	3	0.0238689	0.0239296	0.480348	0.486727	404
cg20955328	KLF15	3	0.0296052	0.02968	0.412333	0.474832	62
cg05809481	ISG20L2	1	0.0162022	0.0162459	0.458031	0.437046	49
cg16818505	FAM19A2	12	0.00580813	0.00586643	0.466161	0.463223	28
cg11137277	TARBP1	1	0.145498	0.145441	0.418787	0.437226	120
cg02441892		7	0.00683537	0.00685425	0.458503	0.490652	81
cg06699617		13	0.00252382	0.00256655	0.496205	0.515817	6
cg08356243	ELOVL4	6	0.0348123	0.034753	0.498098	0.495072	87
cg14061609		12	0.0279665	0.028043	0.425337	0.446747	104
cg26130053	RIN2	20	0.0993294	0.0993722	0.631849	0.596402	17
cg14910283	DAXX	6	0.014255	0.0142592	0.459536	0.493779	152
cg18852045		12	0.00508029	0.00507887	0.481427	0.508281	12
cg08356262	IQGAP2	5	0.0349104	0.0350548	0.50922	0.517601	154
cg02442305	ASCC1	10	0.0101665	0.0100167	0.448136	0.482597	20
cg25081131	NUMB	14	0.00839799	0.00841909	0.467315	0.476415	41
cg03226844	RPH3AL	17	0.188945	0.188817	0.465708	0.456176	129
cg07525471		7	0.178093	0.178007	0.438298	0.443841	114
cg12157673	ZNF578	19	0.235755	0.236302	0.571798	0.559293	325
cg26130090		12	0.145709	0.145344	0.488822	0.473865	145
cg14910288		18	0.0533211	0.0536348	0.571706	0.576722	20
cg05809843		8	0.00140314	0.00146478	0.459285	0.450755	41
cg04077979	FILIP1	6	0.00134943	0.00142322	0.442397	0.459383	68
cg09257526	IL6R	1	0.0422151	0.0423517	0.396259	0.418334	208
cg25081552		10	0.0110248	0.0110037	0.523322	0.524491	12
cg15952586		7	0.0123592	0.0125278	0.475897	0.49403	17
cg06699669		11	0.0590244	0.0591455	0.538989	0.536856	48
cg11137517	TPRG1L	1	0.0273924	0.0274688	0.491495	0.490721	24
cg27073068	REST	4	0.14301	0.142864	0.589541	0.603472	562
cg19860353		3	0.0607296	0.0610899	0.510274	0.477078	148
cg16818627	TBCD	17	0.00382143	0.00386186	0.388663	0.423483	196
cg14911132	FADS2	11	0.0872223	0.0868587	0.489088	0.517926	183
cg07525682		11	0.0277925	0.0282302	0.472875	0.456423	144
cg04078115	SYN3	22	0.0316533	0.0316718	0.391883	0.425069	134
cg24108579		14	0.0237226	0.0236452	0.426316	0.434977	96
cg14061772		12	0.00599092	0.00602531	0.427167	0.462961	58
cg27073113	DKFZP434H168	16	0.0537753	0.0538639	0.446496	0.469709	330
cg17863681		1	0.0154727	0.015501	0.47354	0.500154	21
cg10172675		8	0.052604	0.0526575	0.498949	0.514023	292
cg19860515		2	0.0146782	0.0147033	0.479972	0.500171	42
cg23112609		2	0.0559729	0.0560579	0.434154	0.459143	270
cg13213755	NPTN	15	0.00447299	0.00449826	0.434697	0.459756	123
cg18852096	MIB2	1	0.171211	0.170938	0.565428	0.552577	56
cg01636591	CCL8	17	0.0125928	0.0125371	0.466491	0.473253	26
cg25081912	C22orf34	22	0.0107114	0.0107658	0.460181	0.453744	107
cg16818725		12	0.273913	0.274534	0.641109	0.619516	175
cg12157785		11	0.0401803	0.0400964	0.476242	0.478597	144
cg09257735	ITPK1	14	0.0196086	0.0196229	0.466613	0.457873	50
cg15952808		5	0.0132855	0.013346	0.55336	0.569535	59
cg04078410		5	0.0328849	0.0327718	0.444629	0.445453	49
cg07525764		13	0.0271631	0.0272915	0.39274	0.417604	52
cg09257782		2	0.0260318	0.0261089	0.565986	0.540882	82
cg22050733	CROCC	1	0.0407005	0.0407263	0.553276	0.558003	85
cg16819028	PKP1	1	0.0392228	0.0392251	0.395563	0.40006	166
cg19860717	PTPN14	1	0.00103619	0.00120725	0.478053	0.450182	5
cg08356445		12	0.186562	0.186628	0.571391	0.5884	378
cg15952840		8	0.0250875	0.0253503	0.449991	0.440685	47
cg00096328		3	0.0341778	0.0345494	0.451936	0.443016	209
cg16819272	PITRM1	10	0.00283941	0.00284274	0.515371	0.506342	9
cg24108746	TRPV1	17	0.0173081	0.017328	0.438922	0.452737	60
cg26130533	LOC100130872-SPON2	4	0.0130808	0.013142	0.463277	0.493185	64
cg02442436	PALM2	9	0.0168108	0.0167957	0.43509	0.483477	106
cg18852305		17	0.00599684	0.00606003	0.53821	0.54079	32
cg05810129	FAM107B	10	0.392461	0.392833	0.671971	0.666193	437
cg16819299	IGSF9B	11	0.010643	0.0106671	0.436401	0.474415	38
cg09257824	WT1	11	0.00127687	0.00137518	0.47089	0.488977	19
cg00096536		4	0.362447	0.362448	0.657728	0.642709	707
cg19860734	PACRG	6	0.00861997	0.00870765	0.402883	0.40267	96
cg04902833	C17orf99	17	0.0216458	0.0218308	0.502117	0.508935	20
cg04078608		21	0.0470003	0.0471577	0.450882	0.45704	429
cg06700024		6	0.123907	0.123179	0.622108	0.599966	45
cg14061946		9	0.0767431	0.0766443	0.475325	0.441671	41
cg15952954		17	0.0256056	0.0256296	0.425198	0.44662	45
cg00096603	PDLIM5	4	0.001	0.0010003	0.443744	0.43052	19
cg14062002		6	0.19989	0.200131	0.577004	0.562302	330
cg14911393		4	0.017723	0.0177055	0.435818	0.444157	342
cg10172682		14	0.00530174	0.00531834	0.510348	0.506937	41
cg09258479	PDZK1IP1	1	0.0215217	0.0215399	0.475668	0.50605	24
cg03226872	BLCAP	20	0.00341688	0.00342671	0.445827	0.477067	46
cg16819803		1	0.160098	0.160224	0.507209	0.524266	242
cg07525804	PHF15	5	0.00290989	0.00296289	0.499405	0.499459	19
cg08356509	FAR1	11	0.00515146	0.00511295	0.481628	0.489577	22
cg00096806	TANC2	17	0.00311933	0.00312245	0.453232	0.449545	16
cg01636650	VILL	3	0.0310184	0.0315385	0.551312	0.527685	141
cg09258509		16	0.219228	0.219238	0.622286	0.609361	51
cg03226958	LIN28	1	0.0529119	0.0529107	0.416898	0.417697	163
cg06700146	BCL6B	17	0.0168889	0.0169115	0.425949	0.444727	52
cg23112745	PTPRN2	7	0.0110585	0.0110906	0.482514	0.493673	104
cg16820615	RASA3	13	0.146499	0.146379	0.779088	0.768473	699
cg00848480	PRKAR1B	7	0.001	0.00120282	0.543349	0.513422	3
cg14062083	KRTAP13-4	21	0.00138174	0.00145134	0.437509	0.472744	184
cg13213799		14	0.127318	0.127651	0.668211	0.65135	147
cg18852313	C2orf61	2	0.0642621	0.0643547	0.32918	0.344529	78
cg27073349		4	0.00239108	0.00245701	0.451738	0.452694	38
cg05810135		9	0.0637255	0.0640557	0.48991	0.500434	73
cg19860752	LOC647946	18	0.0148999	0.0154763	0.506788	0.488312	170
cg12157788		7	0.0339928	0.034056	0.429109	0.427589	204
cg18852414	SMYD2	1	0.0664612	0.0665743	0.37684	0.382972	219
cg26130864	SLC4A11	20	0.0576334	0.057598	0.486948	0.484781	136
cg01636662		14	0.001	0.00104383	0.464692	0.486921	25
cg00096810	ADAMTS2	5	0.0522419	0.0522134	0.427087	0.431581	60
cg22050893	MIR548N	2	0.0131646	0.0131214	0.432071	0.457049	197
cg01636910	BCL10	1	0.0222055	0.0222422	0.450577	0.434206	51
cg26131292	PAQR3	4	0.0940232	0.0939041	0.45503	0.446527	135
cg02442900	DGKD	2	0.0596667	0.059627	0.421274	0.445007	313
cg27073431	CALM2	2	0.012159	0.0121719	0.491042	0.486906	24
cg25083314		5	0.0125062	0.0125304	0.466957	0.468456	87
cg06700209	MSC	8	0.0378292	0.0377947	0.497883	0.50907	206
cg15952994	ZDHHC6	10	0.0913112	0.0921419	0.656713	0.61764	191
cg18852567	DLGAP3	1	0.0235276	0.02353	0.461306	0.478324	25
cg20955836	BMP7	20	0.0215034	0.0214385	0.457267	0.469071	46
cg27074041	NR4A2	2	0.014886	0.0149156	0.441739	0.454743	31
cg04079139		1	0.0057419	0.00577208	0.439211	0.455378	31
cg11137615		8	0.015513	0.0155032	0.430276	0.454553	96
cg27074292	DSCAML1	11	0.00910881	0.00918327	0.610365	0.581641	9
cg08356614	KLHDC5	12	0.0294635	0.0299399	0.469973	0.468501	219
cg27074355		16	0.0467822	0.0466446	0.605772	0.556779	59
cg14911460	FAM188B	7	0.0366652	0.0368711	0.656564	0.637979	90
cg24109934	KLRG2	7	0.0129593	0.0130724	0.470055	0.468474	216
cg04079215		1	0.02046	0.0205701	0.421985	0.438492	26
cg27074505		2	0.040294	0.040485	0.4775	0.503725	36
cg10172783	NAGS	17	0.00925668	0.00939322	0.487784	0.475343	85
cg05810177		7	0.072282	0.072611	0.404808	0.408511	234
cg14062119		12	0.0773316	0.0774595	0.419336	0.453974	420
cg13213848		10	0.129627	0.12984	0.346393	0.373966	499
cg00096922	DLX5	7	0.0561226	0.0563082	0.459137	0.453592	25
cg07525886		17	0.0326454	0.0326135	0.504147	0.494286	132
cg09258689	GALNT9	12	0.00994229	0.00995986	0.462747	0.498668	39
cg22050950	ANKRD53	2	0.0517921	0.0517421	0.427028	0.439083	95
cg04902851	NSMAF	8	0.00239767	0.00240974	0.641548	0.612937	2
cg00097146	SIX3	2	0.0259018	0.0258901	0.398822	0.402863	78
cg23113115	MAD1L1	7	0.00540439	0.00548657	0.475783	0.497489	51
cg18852618	DRD3	3	0.0186583	0.0187594	0.451213	0.46837	36
cg08357012	FARP1	13	0.0513408	0.0513691	0.481003	0.480628	202
cg27074582	HDAC4	2	0.75031	0.750701	0.60391	0.624761	509
cg25083481	MUC6	11	0.00848874	0.00846454	0.498486	0.501419	7
cg02443072		17	0.161851	0.161766	0.590297	0.583763	321
cg22051146	COL23A1	5	0.0416327	0.0417962	0.595395	0.569783	68
cg00097228		1	0.0228781	0.0230423	0.402755	0.373809	65
cg22051204	ZBED3	5	0.190238	0.189827	0.518898	0.540632	155
cg26131803	SLC36A4	11	0.00471209	0.00471119	0.441186	0.464023	107
cg23113343	RASA3	13	0.0927881	0.092188	0.664025	0.660374	178
cg00848728	DAB1	1	0.0425784	0.0427756	0.404748	0.431687	253
cg15953187	MUC5B	11	0.00708299	0.00710469	0.462469	0.460009	120
cg27074971	HK1	10	0.149893	0.149785	0.513802	0.520075	70
cg04079263	NME6	3	0.0147927	0.0148524	0.462095	0.472481	305
cg26131816	PYY	17	0.00948287	0.00953078	0.461477	0.466105	45
cg22051345	ODZ3	4	0.0818812	0.0821239	0.423924	0.457874	127
cg00097384	QPRT	16	0.127708	0.126381	0.626012	0.600663	570
cg12158389	EPHA10	1	0.0050708	0.00507999	0.468235	0.464874	12
cg03227338	C11orf49	11	0.00263123	0.00264369	0.477229	0.499063	9
cg00097518		6	0.103142	0.103103	0.503975	0.496676	227
cg04079538	TTC39A	1	0.00865362	0.0086948	0.489567	0.500411	27
cg20955839	SULT1C2	2	0.0730265	0.0727099	0.47558	0.50794	153
cg26131879	PCGF3	4	0.00666583	0.00665728	0.461612	0.462076	41
cg27075324		17	0.00391125	0.00391681	0.455052	0.469024	18
cg07526021	MSH3	5	0.00870765	0.00871565	0.460283	0.467693	180
cg13214005		6	0.0258305	0.0259885	0.454505	0.473947	101
cg03227353	DCI	16	0.0346958	0.0346979	0.439575	0.434376	65
cg22051754		9	0.00548826	0.00561935	0.564362	0.585089	3
cg07526106		8	0.0205138	0.0206064	0.355721	0.396521	61
cg15953892		13	0.00256304	0.00259584	0.457869	0.451039	34
cg17864046		6	0.011221	0.0111931	0.407497	0.413917	106
cg01637169	NUP210	3	0.0357932	0.0358487	0.462277	0.469465	217
cg24111137	UBXN2B	8	0.0134014	0.0134807	0.403768	0.420472	85
cg11137697	SMOC1	14	0.00390118	0.0039341	0.518596	0.515788	6
cg00097539	ERLIN1	10	0.00151093	0.00158186	0.452722	0.463238	49
cg22051763	UTP20	12	0.00493961	0.00489237	0.426117	0.465645	199
cg24111796		5	0.00446879	0.0045009	0.44105	0.479137	76
cg00097794	LETMD1	12	0.0259544	0.0259953	0.452755	0.453185	152
cg03227481	SLC16A9	10	0.0127059	0.0127049	0.43031	0.409029	46
cg10172979		14	0.0175044	0.0176156	0.433372	0.434918	326
cg01637233	OTP	5	0.00706596	0.00711424	0.646336	0.639833	3
cg04902968		1	0.0145342	0.0146128	0.436902	0.442313	82
cg14911521		2	0.0536043	0.0535266	0.297427	0.317284	103
cg22051964		7	0.0967549	0.0972952	0.515343	0.500055	516
cg22052056	DNMT3B	20	0.142391	0.141696	0.586838	0.586144	616
cg11137709	RNASE7	14	0.00827633	0.0083294	0.641887	0.591518	4
cg15953921	RBM17	10	0.0290064	0.0290073	0.447292	0.448845	85
cg14911766		6	0.00766768	0.0076876	0.455631	0.456634	36
cg05810848	CNGB1	16	0.0617619	0.0619776	0.552762	0.610127	186
cg14062537	LOC100188947	10	0.00411863	0.00421348	0.455329	0.493401	59
cg07526221	ACVR2A	2	0.0103602	0.0104743	0.456662	0.481901	151
cg19861329	FOXO3	6	0.001	0.001	0.392393	0.412486	13
cg14912034	LYZL2	10	0.001	0.00100397	0.447615	0.461987	6
cg24112000		20	0.771676	0.770941	0.726712	0.74037	671
cg20956114	PTPRN2	7	0.227617	0.228067	0.573915	0.564332	339
cg06700247	SEC16A	9	0.0116883	0.0117648	0.480493	0.471177	55
cg09258965	TBC1D7	6	0.0145413	0.014621	0.424573	0.444963	61
cg08357230	RASGRP2	11	0.0729615	0.073176	0.570292	0.572257	63
cg14912375		2	0.181378	0.181026	0.560439	0.560163	184
cg25083636	PPA2	4	0.00181495	0.00191959	0.609641	0.571862	2
cg04903089	HLA-DMB	6	0.0032358	0.00327786	0.458307	0.485473	21
cg09259053	NPHP4	1	0.0211033	0.0211414	0.447769	0.463442	190
cg14912380	FLVCR1	1	0.0262622	0.0263699	0.566631	0.583122	171
cg09259081	KIAA1609	16	0.640463	0.64031	0.711959	0.690934	509
cg07526883	SEC23A	14	0.0125632	0.0126166	0.446109	0.448715	14
cg10173075	RLBP1	15	0.0171093	0.0172273	0.447551	0.478409	38
cg25083732	S100P	4	0.167931	0.16815	0.611036	0.622529	144
cg17864091	PRIC285	20	0.328949	0.329092	0.57012	0.571552	413
cg04903116	HIC2	22	0.0656467	0.0654803	0.756989	0.734978	242
cg27075654	CLCN7	16	0.530892	0.530927	0.668456	0.638699	495
cg00097800	EPAS1	2	0.036662	0.0368209	0.530721	0.511769	91
cg25083763	IQGAP2	5	0.0370518	0.0371328	0.372763	0.374827	55
cg19861427	CRTC1	19	0.0121797	0.0121952	0.452949	0.491395	19
cg24112010		14	0.00399972	0.00402228	0.535102	0.492076	19
cg00097968	RPTN	1	0.0511371	0.0512443	0.389037	0.400223	55
cg05810872		22	0.0193869	0.0193109	0.506197	0.467818	14
cg25083874		12	0.107288	0.107274	0.496429	0.50209	140
cg09259235		10	0.0595315	0.0597643	0.488245	0.532749	28
cg02443306		11	0.0503122	0.0506534	0.60114	0.577005	73
cg04079779	MLST8	16	0.117315	0.1126	0.741137	0.687292	326
cg15954046	LMNA	1	0.00773521	0.00776254	0.452493	0.455464	19
cg00098029		4	0.180159	0.181498	0.443728	0.433311	164
cg11138095	MLNR	13	0.0101372	0.0101464	0.457573	0.452515	110
cg18852817		7	0.00562058	0.00570786	0.495668	0.492025	5
cg25083922		8	0.064452	0.0643737	0.505245	0.530147	194
cg16820973	FGD4	12	0.0020726	0.00211319	0.449119	0.44472	9
cg22052143		5	0.0698481	0.0701547	0.496579	0.459105	27
cg00098070	ATP11A	13	0.00959204	0.00960822	0.472266	0.505644	187
cg10173172	TMEM65	8	0.0144626	0.0145033	0.449041	0.435847	114
cg13214165		7	0.0141498	0.0141711	0.4523	0.459829	116
cg04079883	ADPRHL1	13	0.00414165	0.00414067	0.466792	0.427058	6
cg08357947		3	0.00738279	0.00744446	0.453023	0.459759	20
cg03228145	AACSL	5	0.0728632	0.0730487	0.451755	0.418204	445
cg25084027	ZDHHC20	13	0.0586639	0.0590707	0.444131	0.426112	254
cg00098144		4	0.0254214	0.025604	0.662284	0.620638	166
cg01637289	BCL9L	11	0.0322286	0.0321932	0.360611	0.379835	22
cg14912644		2	0.00718823	0.00719537	0.461386	0.450802	46
cg04903159		6	0.340071	0.34046	0.481678	0.476698	153
cg04080005	ABR	17	0.013819	0.0138401	0.516344	0.505011	8
cg00098162		10	0.0068736	0.00691509	0.45816	0.432578	18
cg24112091		11	0.0662811	0.0666806	0.471295	0.431061	155
cg25084108	NPAS3	14	0.0948137	0.0952048	0.437105	0.464314	188
cg00098188		17	0.0229436	0.0231447	0.382499	0.44708	152
cg00849148		4	0.0508057	0.0509679	0.500446	0.517064	112
cg06700275	C1QTNF1	17	0.0107459	0.0107464	0.451658	0.461411	33
cg01637404		16	0.0720604	0.0719938	0.55776	0.567397	115
cg07526974	TAF3	10	0.0656559	0.0656038	0.457341	0.457981	318
cg14062643	PIP5KL1	9	0.0297213	0.0298518	0.482912	0.49249	37
cg22052514		8	0.424528	0.426566	0.619128	0.613295	612
cg12158737		3	0.00438206	0.00440427	0.459693	0.469958	114
cg13214295		17	0.00732835	0.00736997	0.618792	0.571225	3
cg22052566	WDR86	7	0.16195	0.16211	0.547698	0.558696	106
cg14913178		6	0.00300545	0.00311223	0.801073	0.738136	2
cg00098280	KIAA1012	18	0.016168	0.0161264	0.4234	0.448058	23
cg08358332	LCLAT1	2	0.0116388	0.0116552	0.449605	0.438054	178
cg19861460	ZNF581	19	0.00239431	0.00243683	0.486055	0.481252	5
cg09259595	ARHGEF10	8	0.0606507	0.0607404	0.407825	0.457837	146
cg10173186	TIMP4	3	0.0697978	0.0699166	0.522155	0.535613	415
cg23113715		22	0.0174069	0.0175999	0.48958	0.490171	41
cg02443473		16	0.044724	0.0449755	0.322496	0.350693	162
cg03228209	KIAA1688	8	0.0792244	0.0789473	0.580235	0.582015	116
cg05810886	ADARB2	10	0.139864	0.14025	0.304676	0.337534	231
cg17864156	CCL2	17	0.0761727	0.0763031	0.523261	0.531151	160
cg20956278	SLC16A8	22	0.00684822	0.00686543	0.428151	0.444113	105
cg18852857	ADRBK2	22	0.0120687	0.0120726	0.489651	0.48363	5
cg24112628	LRP11	6	0.106454	0.10655	0.450521	0.450093	645
cg25084525	NIPAL1	4	0.0182822	0.018279	0.380872	0.384609	97
cg07527105	BANP	16	0.257767	0.258377	0.699658	0.679915	451
cg02444118		13	0.00660263	0.00660164	0.459004	0.456681	24
cg09259772	ARL4A	7	0.0735238	0.0738442	0.431288	0.508831	130
cg07527126	SHISA6	17	0.00802292	0.00809257	0.582099	0.589281	3
cg14913216	PLEC1	8	0.0481373	0.0482881	0.525291	0.531736	141
cg00849267	LMF1	16	0.280365	0.282008	0.615286	0.601748	278
cg07527426	CAPN11	6	0.00443763	0.00446836	0.505797	0.501337	10
cg27075939	CARKD	13	0.140404	0.140295	0.47796	0.50166	270
cg02444156	SMOC2	6	0.0342978	0.0342901	0.439556	0.433771	117
cg01637519	MBNL1	3	0.0107479	0.0108741	0.567655	0.561776	146
cg15954675	SYNPR	3	0.00639715	0.00642748	0.476778	0.46104	28
cg05811904	CREB3L2	7	0.00962183	0.00960686	0.423765	0.43585	44
cg08358392	L3MBTL3	6	0.00954476	0.00964763	0.488901	0.458912	17
cg15955046	COLEC11	2	0.385524	0.386307	0.511956	0.506921	195
cg00098286	PNLIPRP2	10	0.0475421	0.0476639	0.523042	0.497682	100
cg25085038	PANK2	20	0.00428804	0.00435561	0.472775	0.480368	23
cg11138192	CACNA1I	22	0.00406681	0.00405811	0.450197	0.464655	14
cg24112692	ST8SIA1	12	0.0294177	0.0295496	0.397827	0.399629	220
cg15955522	KCTD16	5	0.0088388	0.008887	0.42161	0.42264	77
cg24112713	NDRG2	14	0.0538976	0.0541376	0.33203	0.333974	49
cg00098553	RASA3	13	0.059661	0.0597763	0.535153	0.529956	417
cg04080057	CACNG6	19	0.0312447	0.0313046	0.48293	0.47266	67
cg27076046	DNMT3L	21	0.157483	0.156909	0.586427	0.576864	88
cg05812089	LOC100126784	11	0.163161	0.163277	0.57117	0.575644	131
cg19861606	KIAA1671	22	0.00877594	0.00892028	0.459037	0.472928	82
cg15955772	CPA6	8	0.0336378	0.0335177	0.547318	0.567438	54
cg13215003	CTNNA3	10	0.0100165	0.0100862	0.454494	0.497334	105
cg22053159		6	0.0040058	0.00406631	0.50311	0.508273	6
cg24112733	STARD3NL	7	0.09775	0.0978297	0.391466	0.37985	636
cg07528237	FAM108A1	19	0.138508	0.138385	0.657343	0.659362	186
cg11138231	OR2AE1	7	0.00566984	0.0057233	0.4524	0.478692	58
cg01637548	UCKL1	20	0.0305305	0.0306879	0.526996	0.50973	91
cg00849570	PRDM16	1	0.0129247	0.0130028	0.474974	0.498632	39
cg04080067	ELK4	1	0.0158605	0.0158838	0.379279	0.363313	55
cg22053560	CCDC129	7	0.161151	0.16032	0.670815	0.663505	509
cg19861623	TTC7B	14	0.149762	0.149478	0.56308	0.538325	68
cg20956390		14	0.435278	0.435104	0.470756	0.491609	204
cg17864405	ATP10A	15	0.0265226	0.0266083	0.403628	0.424953	31
cg23113963	SCNN1B	16	0.00740119	0.00751858	0.440175	0.46038	37
cg15955907	CCDC85C	14	0.0163949	0.0166099	0.548249	0.537406	40
cg01637551	CACNA1C	12	0.0032884	0.00329038	0.538216	0.507421	3
cg27076190		4	0.00709676	0.00708873	0.446675	0.462292	12
cg11138794	PARP9	3	0.0822428	0.0819803	0.382501	0.376919	145
cg18853199	2024-09-09	17	0.0114914	0.0115131	0.451353	0.47693	27
cg04080353	CTBP2	10	0.00271883	0.00278535	0.506385	0.498637	8
cg00098799	IGF1R	15	0.0146969	0.0147485	0.611754	0.605049	5
cg22053565	COG6	13	0.0742626	0.0741806	0.51642	0.509281	332
cg02444433	PRDM9	5	0.034555	0.0346077	0.455376	0.442899	245
cg07528349	SSPO	7	0.0430924	0.0431853	0.436161	0.423237	42
cg16821992	TRPS1	8	0.00517206	0.00522479	0.676395	0.633211	8
cg09260048		15	0.00155983	0.00160475	0.455319	0.453652	12
cg22053720	PTK7	6	0.00503453	0.00504157	0.474894	0.492041	22
cg01637734	CD5L	1	0.00130572	0.00141506	0.466181	0.492918	6
cg15956237	ADAMTS9	3	0.001	0.00100153	0.469564	0.454275	10
cg23114311	TCL1A	14	0.0383229	0.0383285	0.498367	0.52001	59
cg20956548	ZNF787	19	0.186729	0.186816	0.4931	0.491974	123
cg01637841	GRM7	3	0.0100446	0.0101252	0.469183	0.503182	7
cg24113266		7	0.0234397	0.0235762	0.471869	0.49398	24
cg06700877	PSD	10	0.0306777	0.0308199	0.496178	0.499605	112
cg14062977	C9orf171	9	0.0592097	0.0589987	0.349967	0.352923	154
cg13215762	PTPRN2	7	0.00749416	0.00755962	0.39609	0.410703	106
cg23114435	CD247	1	0.00292892	0.00294254	0.480464	0.482374	22
cg04903509	GALNT9	12	0.0259953	0.0261795	0.494374	0.498216	197
cg12158993		7	0.0562869	0.056644	0.381171	0.4222	104
cg15956469	KLRD1	12	0.00246834	0.00251702	0.495105	0.497617	24
cg07528595		12	0.0982985	0.0981785	0.384482	0.404754	54
cg24113409		6	0.00590406	0.0059043	0.475179	0.500331	14
cg19861824	LDB2	4	0.0197845	0.0197775	0.440837	0.429996	76
cg06701007	KRTAP4-11	17	0.00301721	0.00313057	0.499886	0.514279	147
cg00098814	MAP2K1	15	0.134619	0.133564	0.508537	0.520572	354
cg05812452	MGC45800	4	0.00673868	0.00678778	0.464747	0.469309	10
cg13215871		17	0.0122566	0.01231	0.489275	0.48609	23
cg08358624	GFAP	17	0.00977801	0.00980438	0.403758	0.40926	198
cg27076608	TMEM104	17	0.0130596	0.0130899	0.455492	0.45833	50
cg01638311	PACS1	11	0.0155398	0.0156122	0.453316	0.460857	168
cg23114594	BEND7	10	0.00452275	0.00452777	0.421577	0.438291	78
cg00849692		6	0.167291	0.167627	0.67408	0.660289	440
cg04903600	GPX4	19	0.105334	0.105695	0.595121	0.565061	82
cg02444695		6	0.0562279	0.0561802	0.548375	0.519862	93
cg15956558		11	0.0213787	0.0213418	0.555924	0.562354	77
cg22053796	N6AMT2	13	0.0749427	0.0750192	0.50321	0.502164	633
cg14913688		1	0.0177346	0.017657	0.486668	0.47294	56
cg12159023	HCN2	19	0.202708	0.203147	0.445293	0.449696	64
cg24113449	ADRBK2	22	0.0367764	0.0367524	0.463316	0.464607	93
cg22053854	PIH1D2	11	0.001	0.00104787	0.463189	0.46586	11
cg26132363	PHACTR3	20	0.0144326	0.0144617	0.467668	0.454444	86
cg11139041	DDX4	5	0.00373568	0.00374661	0.466315	0.468653	33
cg15956565		7	0.0280137	0.028185	0.394917	0.396989	371
cg04080417		5	0.0902913	0.0909435	0.70607	0.689059	267
cg25086512	TYSND1	10	0.0251723	0.0251242	0.41116	0.437412	52
cg13216022	CYP19A1	15	0.0119338	0.0114815	0.543934	0.534759	247
cg00098819		6	0.0347721	0.0350308	0.492526	0.503407	179
cg19861842	RHOBTB2	8	0.0043403	0.00439622	0.586491	0.553317	12
cg15956753		22	0.0101712	0.0102021	0.478536	0.480951	74
cg26132511	ZFAND3	6	0.00541054	0.00542436	0.469764	0.468298	16
cg16822035	MCF2L	13	0.192206	0.192171	0.590601	0.582541	203
cg10173620	ABHD2	15	0.00925225	0.009295	0.461416	0.436905	38
cg14063182		7	0.001	0.00104951	0.49059	0.446914	9
cg18853354		14	0.0382896	0.0382972	0.354609	0.385436	36
cg20956634	TWF1	12	0.0246692	0.0247517	0.420203	0.432474	394
cg25086767	DLGAP2	8	0.00511234	0.00516972	0.45486	0.475495	80
cg13216025	C9orf37	9	0.0100013	0.0100102	0.474035	0.456555	121
cg14063488	SFRP2	4	0.001	0.00106908	0.481371	0.484833	6
cg17864421	MAVS	20	0.505587	0.505509	0.73136	0.708752	390
cg04903912	SHANK2	11	0.0066313	0.00662983	0.467853	0.482882	12
cg13216057	DKK3	11	0.0088978	0.0089414	0.501943	0.498015	13
cg23114866	NKX2-2	20	0.0179203	0.0172027	0.453035	0.449025	363
cg03228555	CEACAM19	19	0.00616394	0.00616207	0.502827	0.486067	9
cg04080625	KIAA1026	1	0.015127	0.015177	0.484942	0.473971	36
cg25086948	C3orf21	3	0.0176877	0.0178136	0.461082	0.480766	20
cg15957055	CADPS	3	0.0493323	0.0491084	0.389349	0.333369	72
cg14913695	IL17REL	22	0.181244	0.1809	0.497533	0.514292	236
cg12159213	FNDC3A	13	0.00602635	0.00608026	0.467169	0.462241	118
cg05812663	NFRKB	11	0.0238449	0.0238942	0.423144	0.429544	121
cg02444978	ISPD	7	0.0156138	0.0156795	0.485034	0.494699	59
cg27077033		14	0.0648145	0.0649056	0.551392	0.520493	150
cg00099017	A2BP1	16	0.0125567	0.0126561	0.466676	0.464493	76
cg25087341	PHLDB2	3	0.0499402	0.0499133	0.457245	0.490277	139
cg07528614		2	0.0208576	0.0210714	0.491114	0.487742	381
cg20957316	SFRS7	2	0.12664	0.126774	0.559951	0.549283	251
cg04080994		7	0.0387936	0.0390274	0.48754	0.522643	17
cg00099240	SYN3	22	0.167074	0.167012	0.418796	0.402737	213
cg27077950		19	0.00442083	0.00443321	0.452334	0.475382	19
cg23114964	HIVEP3	1	0.00119523	0.00128476	0.431147	0.425243	60
cg09260441	DOK5	20	0.00420686	0.00429529	0.455182	0.426846	31
cg13216073	MFN2	1	0.00344435	0.0034739	0.438672	0.442335	73
cg01638529		11	0.0509707	0.0510444	0.416366	0.435962	95
cg14063566	RECQL5	17	0.0188561	0.0189148	0.443906	0.45067	98
cg19861914	LMO7	13	0.0119501	0.0121742	0.375328	0.365271	409
cg13216240		8	0.0117442	0.0117629	0.444211	0.437736	61
cg23115083	SLC12A7	5	0.161467	0.162778	0.61479	0.582974	246
cg04904030	PKP1	1	0.119853	0.120023	0.454205	0.484411	399
cg03228602	TXNDC5	6	0.0140981	0.0141072	0.465118	0.475064	82
cg04081218	LAMC1	1	0.021027	0.0211017	0.54879	0.548361	50
cg02445664	B4GALNT2	17	0.00613769	0.00618263	0.457038	0.437875	18
cg00099295	MKRN2	3	0.0344571	0.0343788	0.44154	0.456497	233
cg08358813	PVRL1	11	0.00414383	0.00419382	0.463647	0.477854	42
cg09260603	DYRK3	1	0.0564431	0.0565711	0.465741	0.482009	131
cg15957394	AFAP1	4	0.103376	0.103439	0.505521	0.499258	522
cg12159302	MCRS1	12	0.00129205	0.00136529	0.518856	0.487994	6
cg25087352	THRB	3	0.00300028	0.00303633	0.447318	0.470987	23
cg27078562	ADAM29	4	0.0307457	0.0309978	0.429957	0.424552	393
cg13216267	C18orf22	18	0.001	0.00106291	0.428633	0.446762	51
cg04904059		11	0.00210948	0.00212325	0.638203	0.60194	2
cg03228893		19	0.0762714	0.0762541	0.59082	0.589798	192
cg26132723		8	0.0527603	0.0530571	0.632916	0.616508	390
cg01638792	MYEOV	11	0.00175828	0.00180186	0.481593	0.489035	6
cg04081257		3	0.115813	0.116175	0.418584	0.456498	211
cg26132774		13	0.00399145	0.00396519	0.484842	0.488	11
cg13216327	SPATA22	17	0.00237267	0.00240818	0.479758	0.474724	11
cg04081402	TCN2	22	0.001	0.0010046	0.423592	0.421521	4
cg08358907	FCHO1	19	0.0140116	0.0140374	0.543944	0.54794	22
cg00099383		6	0.00352552	0.00356624	0.470876	0.477685	108
cg03228943	LOC150185	22	0.0266336	0.0267302	0.513555	0.513207	40
cg26132947		2	0.0548039	0.0548894	0.497255	0.516163	81
cg11139248		7	0.106237	0.106533	0.426891	0.433554	170
cg06702216	MYO10	5	0.00363971	0.00369439	0.473655	0.475228	12
cg05812666	TSNAX-DISC1	1	0.0112415	0.0112706	0.544543	0.526864	12
cg25087487	DEGS2	14	0.00801229	0.00801538	0.473433	0.463166	39
cg18853376	C10orf67	10	0.131482	0.131068	0.605517	0.610067	464
cg00099393	PTPRN2	7	0.001	0.00105999	0.499956	0.492354	5
cg00849853	PCNT	21	0.0161006	0.0160913	0.450397	0.485169	199
cg16822095	GSDMB	17	0.0172177	0.0174244	0.468926	0.458263	181
cg12159314	SLC24A4	14	0.0278551	0.027851	0.478403	0.489546	67
cg09260634	PRR24	19	0.314746	0.31568	0.574256	0.530838	283
cg08359013	CACNG7	19	0.001	0.00100346	0.451427	0.456889	7
cg22054164	ECE1	1	0.00598545	0.00600959	0.45812	0.480075	14
cg10173787	GPR35	2	0.0893541	0.0893937	0.406303	0.433223	188
cg20957523		3	0.0119841	0.0120505	0.465556	0.493472	22
cg05812697	AGBL4	1	0.00584444	0.00589659	0.456637	0.459551	80
cg15958034	MBNL2	13	0.0013028	0.00138198	0.477945	0.478493	5
cg19862235	HAO1	20	0.0161303	0.0161845	0.474725	0.507612	171
cg07528661	KCNMA1	10	0.0138897	0.0138919	0.437634	0.453598	55
cg16822143	MKX	10	0.0142992	0.0142623	0.452632	0.456871	89
cg26133081	GJA3	13	0.0582892	0.0585186	0.6803	0.667824	86
cg14914440		17	0.00322426	0.00327565	0.454937	0.474806	30
cg17864487	LRRFIP1	2	0.0754531	0.0757749	0.461277	0.482537	236
cg00099427	CCDC19	1	0.174483	0.173917	0.40183	0.382676	133
cg08359167	KCNQ1OT1	11	0.0113736	0.0114793	0.494241	0.468245	4
cg00850068	ANGPTL4	19	0.545989	0.547214	0.733109	0.697602	317
cg12159419	SMARCAL1	2	0.00455557	0.00459703	0.463823	0.464518	67
cg26133091		8	0.369934	0.370929	0.336583	0.37607	121
cg24113818	RASA3	13	0.612557	0.61331	0.728575	0.707237	651
cg19862242	TNFAIP3	6	0.00970424	0.00979478	0.458556	0.496033	36
cg04904276	TXNDC11	16	0.289709	0.289192	0.646184	0.637741	359
cg01639032	HSPA1A	6	0.0078008	0.00778929	0.457385	0.420138	23
cg09260667		16	0.0105702	0.0106527	0.438394	0.454622	37
cg00850073		5	0.00788074	0.00788808	0.432611	0.461333	17
cg05812804	LAMB3	1	0.0270356	0.0269917	0.429932	0.43317	43
cg27078652	UFD1L	22	0.0298929	0.0298415	0.460519	0.481491	238
cg07529122		21	0.503616	0.506674	0.793849	0.788281	809
cg18853490	CHRM3	1	0.106556	0.106681	0.44195	0.455346	271
cg04081844		13	0.00113183	0.00126505	0.481018	0.503971	6
cg07529210	KDM2B	12	0.122924	0.123388	0.76888	0.755661	368
cg23115907		6	0.0472134	0.0472345	0.406585	0.433222	174
cg22054362	ZFP28	19	0.0335632	0.0334437	0.424186	0.423305	168
cg24113950		17	0.0587593	0.0588419	0.424149	0.451022	119
cg25089026	OPCML	11	0.0285007	0.0282448	0.572422	0.586965	81
cg18853718		1	0.034339	0.0342973	0.449559	0.440769	244
cg10173932	RIMBP2	12	0.135144	0.135399	0.614526	0.623692	102
cg19862344	RHAG	6	0.00546706	0.0054447	0.493523	0.484154	9
cg00099441		2	0.173314	0.172679	0.47188	0.496616	458
cg13216961	AIFM2	10	0.0295809	0.0298701	0.41139	0.422727	71
cg16822191	KCNQ2	20	0.00742635	0.00751937	0.475768	0.476758	28
cg19862427	MYL2	12	0.0100455	0.010137	0.481727	0.469932	21
cg14064268	BRSK2	11	0.1369	0.136193	0.742112	0.733388	1052
cg16822365	CHRD	3	0.0212769	0.0212253	0.41147	0.456135	41
cg15958035	PTPRK	6	0.011437	0.0114898	0.578736	0.561322	4
cg20957542	MCAT	22	0.032899	0.0330516	0.412542	0.415052	72
cg24113973		12	0.0510038	0.0508953	0.487392	0.538007	66
cg02445972	CLDN7	17	0.015036	0.0152216	0.447418	0.484647	51
cg09260853	PRKCZ	1	0.0441143	0.0442661	0.567454	0.553537	221
cg01639524		6	0.0074079	0.00745129	0.476289	0.473007	44
cg11139878	CD5L	1	0.00624974	0.0062484	0.454394	0.441423	73
cg00850538	CRIM1	2	0.136055	0.13598	0.545058	0.547329	248
cg16822407	KIAA1026	1	0.001	0.00104092	0.449493	0.440612	18
cg17864650	TPD52L1	6	0.00319035	0.00320557	0.480251	0.475095	14
cg06702600		2	0.0261512	0.0262485	0.432655	0.411846	444
cg07529392	FIGNL2	12	0.0363884	0.0364302	0.492378	0.499985	89
cg12159464	CSGALNACT1	8	0.14676	0.146516	0.457524	0.480034	365
cg15958289	DCPS	11	0.026213	0.0262881	0.411909	0.422584	170
cg07529428	PTPRO	12	0.0109848	0.0112135	0.698149	0.680456	4
cg18854004		2	0.61621	0.615512	0.620111	0.614465	381
cg22054756	CLN6	15	0.00520177	0.00521871	0.459094	0.421363	92
cg00099519		5	0.132108	0.132057	0.515068	0.525429	250
cg20957739	HDHD2	18	0.00332203	0.00333311	0.453986	0.496631	63
cg26133164		7	0.0537521	0.0539294	0.479086	0.448836	277
cg01639562	GAPDHS	19	0.0845309	0.0846557	0.533576	0.540039	128
cg25089903	NINJ2	12	0.138818	0.139172	0.479781	0.511968	165
cg26133206	PHF15	5	0.00239508	0.00242521	0.452906	0.450706	4
cg16822474		8	0.0245743	0.0246949	0.585417	0.568744	81
cg00850552	SUMO3	21	0.0581109	0.0579991	0.461396	0.463995	35
cg22054885	PRDM9	5	0.0371923	0.0374364	0.451307	0.457828	256
cg05813032	KCNAB2	1	0.0012981	0.00144516	0.430431	0.473586	24
cg26133217	DIS3L2	2	0.0146256	0.0145967	0.489196	0.497163	8
cg25090051	GNASAS	20	0.132467	0.132492	0.343605	0.37269	213
cg14914552	PTDSS1	8	0.108627	0.108058	0.565744	0.582967	303
cg23115933	CHD3	17	0.00391948	0.00396739	0.482075	0.481004	13
cg04904385	TWIST1	7	0.0281034	0.0280097	0.403553	0.413941	70
cg25090416	RPS6KA2	6	0.0423448	0.0424015	0.417478	0.455627	23
cg15958424	ACPP	3	0.00182015	0.00187653	0.595172	0.561056	2
cg22054912	MEGF11	15	0.0175458	0.0176297	0.427091	0.445761	58
cg18854169	RBP3	10	0.00194438	0.00200797	0.626784	0.595305	2
cg19862964		8	0.00867616	0.00870078	0.446022	0.465406	255
cg14914822	NEDD4L	18	0.04258	0.0426981	0.488845	0.500989	106
cg22055397	VIPR2	7	0.0157923	0.0159159	0.456907	0.465444	116
cg11140044	DSTYK	1	0.0924494	0.0917301	0.560455	0.542959	507
cg27078727	DYRK2	12	0.0192481	0.019343	0.558832	0.557793	116
cg20957776	TPO	2	0.027148	0.0272004	0.447142	0.461468	93
cg04904468	ZCCHC24	10	0.0493731	0.0494105	0.449454	0.458541	115
cg01639898	HCRTR1	1	0.255228	0.255157	0.510863	0.516828	402
cg22055687	LOC645323	5	0.011969	0.0121354	0.555005	0.569905	23
cg18854392	SERPINI2	3	0.00634074	0.00644805	0.463615	0.474278	52
cg20958486	TRIM40	6	0.0164703	0.0169662	0.447097	0.447886	137
cg04082061		2	0.00137386	0.00146544	0.453565	0.445839	36
cg13217064	SOX14	3	0.00791321	0.00786313	0.462382	0.479915	15
cg09261262	OPN4	10	0.0201769	0.0201549	0.446405	0.491361	338
cg04083076	SLC19A2	1	0.0463426	0.0516146	0.585869	0.580665	645
cg26133266	STAC2	17	0.0237042	0.0238142	0.522333	0.524494	25
cg07529657	GPC6	13	0.00822682	0.00824873	0.447445	0.452245	35
cg12159575	UHRF1	19	0.0281856	0.028138	0.52287	0.557971	132
cg05813297		8	0.00870313	0.0110186	0.567489	0.544181	427
cg24114189		1	0.00914286	0.00917885	0.460047	0.467149	99
cg23116504	TTLL8	22	0.178115	0.178111	0.451321	0.457892	239
cg04083190	ZSCAN20	1	0.001	0.00108752	0.598941	0.565177	2
cg25090499	ATP8A2	13	0.0798906	0.0799044	0.502955	0.51836	387
cg24114371	TMPRSS9	19	0.195088	0.195196	0.57189	0.56517	274
cg08359870		10	0.022196	0.0222463	0.491224	0.500324	14
cg00099602	GJB7	6	0.00634961	0.00637415	0.436867	0.450347	239
cg18854413	C6orf10	6	0.0517791	0.0520576	0.540366	0.536441	279
cg20958497		19	0.0545844	0.0544411	0.403608	0.380583	80
cg01640437	SIPA1	11	0.12109	0.120428	0.501749	0.496392	82
cg24114417	PTPRN2	7	0.0285163	0.028497	0.415239	0.427376	37
cg22055705		7	0.001	0.001127	0.458743	0.47715	20
cg24114458	CDK6	7	0.0510804	0.0511487	0.478083	0.516069	206
cg06702718		12	0.0101573	0.0104021	0.52158	0.509255	48
cg17865068	TRIM26	6	0.001	0.00104027	0.685735	0.673887	801
cg00850821	YPEL1	22	0.00239861	0.00241887	0.539833	0.555472	3
cg04083430	MGRN1	16	0.194535	0.194727	0.649849	0.637832	353
cg04904654	GSG1L	16	0.0324273	0.0325783	0.446906	0.492003	153
cg02446106	ZNF805	19	0.00972033	0.00980161	0.459538	0.465793	31
cg15959080		3	0.0196466	0.0196542	0.397274	0.413477	94
cg27078729	TNRC6A	16	0.0208371	0.020868	0.434417	0.433209	90
cg08359956	TMEM176B	7	0.120883	0.121173	0.56516	0.568524	389
cg20958628	KIAA1026	1	0.0330003	0.0330766	0.463376	0.486582	115
cg13217116	POU6F1	12	0.00307177	0.00309389	0.458587	0.468566	20
cg24114651	SLC6A19	5	0.00800292	0.0079935	0.52657	0.539799	25
cg05813330	TEKT2	1	0.0123087	0.0123117	0.576459	0.585712	7
cg16822939	MATN4	20	0.0179344	0.0179343	0.429079	0.460075	44
cg24114708	SMOC2	6	0.00198225	0.00204714	0.487914	0.489436	10
cg05813417	TFAP4	16	0.00473106	0.00483222	0.457739	0.462859	10
cg15959205	TTC7B	14	0.0502757	0.0502665	0.441144	0.441429	213
cg23116540	THBS1	15	0.176343	0.17628	0.487595	0.482888	441
cg00099768	KIAA0040	1	0.0181692	0.0181329	0.481822	0.466982	60
cg24114772		21	0.102335	0.102157	0.593185	0.591372	429
cg09261702	NAV2	11	0.0129265	0.0129311	0.487096	0.483612	23
cg20958720	NDUFS1	2	0.00197431	0.00205382	0.505725	0.506237	3
cg14914908	ACAN	15	0.0634533	0.0635485	0.535188	0.548294	103
cg09261791	GNG2	14	0.102709	0.103267	0.358213	0.410652	290
cg01640506	GIMAP1	7	0.0210388	0.0211226	0.396563	0.423809	362
cg25090514		5	0.0129508	0.0130082	0.439505	0.441819	101
cg03229010		10	0.0656549	0.065861	0.377518	0.428447	210
cg24114813		5	0.00198776	0.00205426	0.49711	0.475941	5
cg25090972	MNX1	7	0.0198313	0.019848	0.495348	0.506802	24
cg07529715	CTHRC1	8	0.0789004	0.0791586	0.408611	0.4284	478
cg26133301		3	0.014279	0.0140094	0.484579	0.487743	148
cg23117250	RAB40B	17	0.0383701	0.0385011	0.502158	0.498975	94
cg12159577	KIAA1211	4	0.453765	0.450296	0.767285	0.755988	389
cg24114822		1	0.00754767	0.00754251	0.452528	0.434031	17
cg25090994	CHRNG	2	0.0225815	0.0226269	0.443514	0.434887	59
cg19863073	ANGEL2	1	0.0174249	0.0175058	0.538861	0.528261	11
cg05813673	SCFD2	4	0.0196841	0.0196395	0.470689	0.485343	50
cg11140875	TBCD	17	0.0192494	0.0193124	0.399643	0.429802	378
cg22055730		5	0.0089453	0.00897176	0.43023	0.456949	21
cg25091527	COL4A1	13	0.348816	0.349491	0.625763	0.597087	246
cg25091837	C5orf33	5	0.0184221	0.0183939	0.464757	0.44943	115
cg11140897	WNT2B	1	0.0017899	0.00187408	0.493928	0.481033	3
cg04904784		12	0.00826927	0.00830706	0.440944	0.443017	21
cg10174170	UNC45B	17	0.0255427	0.025545	0.534875	0.512169	37
cg18854735	GNB1	1	0.00983121	0.0102988	0.569511	0.530073	143
cg04904815	TSPO2	6	0.0210213	0.0210475	0.442882	0.438831	46
cg13217373	RPS6KA2	6	0.15046	0.150063	0.645865	0.617464	552
cg27079118		7	0.00163285	0.00167591	0.483364	0.486083	10
cg18855030	ARHGAP15	2	0.0160833	0.0162177	0.415074	0.424896	67
cg14064503	TUB	11	0.065256	0.065243	0.341167	0.378097	50
cg16823023		4	0.0769858	0.0771822	0.480299	0.50318	182
cg20958753	KCNK6	19	0.110815	0.111588	0.729344	0.691833	169
cg00851050		15	0.0149374	0.0149272	0.395118	0.409578	107
cg04084173		1	0.0369376	0.0371675	0.410259	0.428655	159
cg06702733		4	0.0472594	0.047349	0.496993	0.481947	45
cg19863411	PCYT2	17	0.00368566	0.0037096	0.450007	0.466518	28
cg22056094	PCDHGA2	5	0.00574674	0.00576052	0.455161	0.463564	33
cg00851125	RAB11FIP3	16	0.0337782	0.0341428	0.481539	0.448248	144
cg01640660		16	0.412582	0.413254	0.736835	0.71288	262
cg16823277	HCCA2	11	0.0176399	0.0176981	0.455006	0.46687	207
cg00099869	PRKG1	10	0.0297006	0.029749	0.370451	0.419301	217
cg01640945		7	0.229664	0.229451	0.491055	0.492196	168
cg22056218	FERMT3	11	0.0173563	0.0174193	0.414706	0.425373	176
cg17865752	CCNT2	2	0.00660149	0.00671197	0.480766	0.480355	73
cg01640991	KDM2B	12	0.101566	0.101797	0.546281	0.536393	132
cg22056336	RBM47	4	0.0715005	0.0716687	0.537078	0.580624	34
cg14915104		10	0.0214253	0.0195294	0.410329	0.420089	635
cg12159995	SHANK2	11	0.0160667	0.016177	0.434256	0.448995	30
cg19863426	PLEKHA1	10	0.293522	0.291209	0.625478	0.647644	534
cg10174333		1	0.0545732	0.0548744	0.458705	0.499963	169
cg09261793		10	0.0529096	0.0528546	0.4206	0.418624	198
cg04904932	PSKH2	8	0.0289812	0.0289135	0.443449	0.447625	159
cg22056346		7	0.0277356	0.0277659	0.449316	0.45874	365
cg04905049	HELT	4	0.0508616	0.0509931	0.362485	0.378939	55
cg09261902	AP3D1	19	0.300758	0.301308	0.677617	0.6731	268
cg13217419		2	0.16099	0.162797	0.590426	0.576072	532
cg00099976	SHISA2	13	0.138167	0.13809	0.419807	0.4198	356
cg09261992	PUM1	1	0.00461686	0.00462604	0.463573	0.454631	102
cg27079563	MAX	14	0.0444508	0.0445208	0.46913	0.483342	189
cg24114890	EFS	14	0.011513	0.011494	0.462005	0.48733	6
cg05813788		7	0.0268781	0.0269674	0.460637	0.449036	65
cg25092915		8	0.00692277	0.00702584	0.448151	0.458818	77
cg24114899	MGC12982	1	0.0247632	0.0249649	0.508301	0.480157	61
cg04905201		16	0.121197	0.121405	0.427665	0.41652	306
cg07529955		17	0.176598	0.17701	0.708665	0.690639	158
cg09262171	ADCY9	16	0.0549379	0.0548368	0.418374	0.435121	125
cg14916108	CACNA2D4	12	0.00483964	0.00484845	0.457964	0.432528	48
cg10174797	RAB11B	19	0.371929	0.372239	0.563829	0.567339	283
cg18855080		1	0.114612	0.11452	0.49701	0.514883	303
cg06703222	NFAT5	16	0.0910263	0.0911841	0.397726	0.412002	413
cg25093409		10	0.0268338	0.0268373	0.4629	0.443556	137
cg09262197	C1orf174	1	0.0750026	0.0753328	0.563209	0.552454	250
cg24114936	VPS37D	7	0.0223768	0.0224073	0.436647	0.47023	44
cg27079726	PKDREJ	22	0.101618	0.101361	0.567448	0.568475	306
cg25093492	PLCH1	3	0.00724638	0.00712667	0.454955	0.462253	127
cg19863456	GPR157	1	0.0121594	0.0121304	0.458786	0.467368	76
cg08360511	SYT7	11	0.0184716	0.0185191	0.429945	0.427229	8
cg24115019	WWC1	5	0.0440679	0.0440818	0.435518	0.455934	29
cg00100399	C7orf57	7	0.00829132	0.00832273	0.425268	0.430342	140
cg04084295	C6orf174	6	0.0130055	0.0131039	0.439449	0.453934	176
cg03229183	TOP3B	22	0.00990377	0.0099671	0.458234	0.48732	123
cg25093532	ZNF251	8	0.0509509	0.0514717	0.505108	0.497484	95
cg04905755		2	0.001	0.00110415	0.471723	0.486317	16
cg15959363	C4orf32	4	0.00798786	0.00801391	0.446535	0.422375	92
cg09262217	CCDC88C	14	0.00978345	0.00980215	0.476819	0.473063	25
cg11141503	RFFL	17	0.00334828	0.00343137	0.707498	0.671441	2
cg20959032		1	0.0214989	0.0215049	0.461186	0.491158	50
cg20959174	TRIP12	2	0.0404217	0.0402972	0.415359	0.44575	191
cg15959921		4	0.00993359	0.00987296	0.474114	0.48243	68
cg09262245	ELF3	1	0.0226048	0.0225664	0.424223	0.467928	62
cg20959189	ZBTB38	3	0.0212893	0.0212109	0.478756	0.455616	79
cg20959403	ANO4	12	0.0133346	0.0133662	0.394362	0.419672	89
cg25094093	TBC1D1	4	0.00122315	0.00132347	0.468366	0.497213	8
cg00851173	KIAA0195	17	0.0420816	0.0421231	0.454478	0.452381	222
cg26134248		17	0.0123608	0.012458	0.433554	0.462061	277
cg05813818		16	0.0228111	0.0228627	0.625454	0.605147	34
cg17866051	SGSM2	17	0.0368799	0.0368717	0.460887	0.462668	159
cg04084354		1	0.00381119	0.0038424	0.418181	0.446174	170
cg00100680	D4S234E	4	0.0206354	0.0206356	0.429719	0.421001	144
cg20959460		5	0.0202818	0.020329	0.473376	0.465497	70
cg24115032	APCDD1L	20	0.0107441	0.01083	0.575151	0.557423	10
cg27079740	GPM6A	4	0.0148689	0.0148913	0.472614	0.491552	51
cg19863592	GLT1D1	12	0.0490034	0.0489165	0.546535	0.574632	176
cg17866067	KIAA1683	19	0.0426327	0.0440182	0.602545	0.587452	311
cg16823305	C8orf71	8	0.00398414	0.00401199	0.446173	0.461997	190
cg04084401	RCOR3	1	0.00251644	0.00256495	0.449817	0.454132	63
cg04906043	IL17D	13	0.163312	0.162562	0.720477	0.701967	517
cg12160087	CCDC64	12	0.0133523	0.0132846	0.471385	0.469829	41
cg25094921		6	0.0174372	0.0174463	0.454423	0.466645	106
cg25094931		20	0.00715773	0.00718411	0.544655	0.527431	5
cg03229561		7	0.00274146	0.00277001	0.423782	0.452069	182
cg04084618	SLC1A3	5	0.0922116	0.0924825	0.470557	0.494294	220
cg15960297	C10orf18	10	0.043248	0.0430364	0.443343	0.405084	95
cg02446681	NAT15	16	0.0759893	0.0761184	0.580714	0.600828	89
cg23117447	RPS10	6	0.00955879	0.00962042	0.483539	0.510081	53
cg03229626	SYT17	16	0.0552888	0.0554679	0.41092	0.420204	48
cg10175334		8	0.0141295	0.0141798	0.533041	0.538759	31
cg13217994	CTDP1	18	0.00633985	0.00630989	0.469015	0.452948	52
cg02446805		16	0.00891337	0.00891832	0.44704	0.453854	47
cg18855104		2	0.00677976	0.00687215	0.389897	0.398329	34
cg08360599	ZBTB38	3	0.0347221	0.0347177	0.424176	0.441617	114
cg14064766	ASB1	2	0.0506234	0.048815	0.677826	0.673495	691
cg08360638		13	0.0493714	0.0492565	0.451057	0.446324	98
cg15960580	SQSTM1	5	0.0082575	0.00832723	0.438065	0.447524	76
cg00100703	UNC45B	17	0.00146477	0.00151531	0.455243	0.470604	35
cg00100800	ZNF462	9	0.001	0.00110923	0.414832	0.427131	64
cg09262269	LOX	5	0.410723	0.410437	0.670149	0.653829	850
cg03229627	RADIL	7	0.109854	0.110245	0.500886	0.491316	270
cg09262442	C10orf18	10	0.117207	0.117277	0.459949	0.461717	271
cg25095171	ITPK1	14	0.0161389	0.0161271	0.43683	0.431625	157
cg05814312	SVIL	10	0.136775	0.136027	0.569594	0.586776	580
cg26134619		4	0.25129	0.251038	0.501428	0.53451	224
cg14916288	CCL23	17	0.0157177	0.0157582	0.449082	0.482528	49
cg20959480	AACS	12	0.20112	0.200665	0.518066	0.540109	617
cg07530194	RPTOR	17	0.00681817	0.00684406	0.476747	0.451812	16
cg19863655	C13orf33	13	0.0096819	0.00969501	0.476412	0.479339	34
cg17866257	MORN1	1	0.171176	0.170884	0.597441	0.588836	161
cg09262666		19	0.00148046	0.00154127	0.472788	0.46964	5
cg05814654	IL21R	16	0.154194	0.154771	0.393554	0.386715	158
cg19863740	PARVG	22	0.0117184	0.011689	0.442179	0.438407	33
cg08360666	ZNF343	20	0.0127102	0.0127553	0.521858	0.535173	31
cg15961007	MYCT1	6	0.0261587	0.0262565	0.464598	0.488886	244
cg26134646	CDH23	10	0.0161165	0.0161632	0.433824	0.422378	42
cg12160258	TMEM26	10	0.0337929	0.0349327	0.606871	0.616293	928
cg24115232	SLC6A18	5	0.0134843	0.0135542	0.4535	0.477549	17
cg25095187		2	0.0229824	0.0229979	0.444703	0.468708	217
cg10175795	TCERG1L	10	0.0885332	0.088697	0.498206	0.48926	101
cg17866373		1	0.020564	0.0205218	0.479688	0.484531	74
cg18855178	REEP6	19	0.0850554	0.0852906	0.455611	0.44196	42
cg23117727		20	0.0246983	0.024715	0.393234	0.404762	73
cg01641174	RCCD1	15	0.00618719	0.00621711	0.42078	0.429569	138
cg19864060		1	0.0386157	0.0386937	0.611514	0.581898	18
cg17866404	GLI2	2	0.00680417	0.00686053	0.470729	0.475686	14
cg14917044	SETD1B	12	0.0266205	0.0266167	0.434459	0.447563	111
cg27080194		12	0.0426832	0.0427298	0.501418	0.528027	65
cg07530200	TRIM13	13	0.0104013	0.0103932	0.447459	0.453841	145
cg04085076	HOPX	4	0.494878	0.494948	0.684415	0.666734	307
cg14917136		4	0.0358762	0.0357325	0.555848	0.571873	33
cg27080725	TSC22D4	7	0.001	0.00100025	0.448266	0.468355	18
cg09263116	BIK	22	0.349732	0.350139	0.62541	0.603395	354
cg23117778	RAD21L1	20	0.465642	0.465081	0.571015	0.588809	253
cg04906462	FLJ43663	7	0.0270743	0.0270804	0.488681	0.499655	102
cg10176160	EPHB3	3	0.001	0.00101617	0.400343	0.418946	11
cg13218688	FAM69C	18	0.452943	0.453201	0.561719	0.549109	266
cg19864758	PCSK2	20	0.00926301	0.00931401	0.482794	0.50146	7
cg11141743		4	0.383102	0.381794	0.667391	0.657506	290
cg00100948	HRG	3	0.21556	0.215515	0.517139	0.541234	178
cg26134751	TSC22D2	3	0.00242756	0.00241506	0.482715	0.48096	6
cg27081103		16	0.0234509	0.0235041	0.40814	0.407242	102
cg00101154	MRPL28	16	1.14471	1.15009	0.805548	0.784425	619
cg16823976		1	0.121942	0.122106	0.486498	0.453773	308
cg17866667	CACNG8	19	0.0420756	0.0421162	0.440455	0.480679	80
cg06703332		1	0.0331415	0.0329486	0.445392	0.482191	63
cg17866692	TRPV4	12	0.0072389	0.00727219	0.494441	0.505785	7
cg16824035		13	0.0213973	0.0214934	0.449576	0.488958	18
cg00101227	MPZ	1	0.00559266	0.0056739	0.471518	0.472869	160
cg03229767	DGKB	7	0.0843591	0.0843844	0.447194	0.446449	146
cg15961105	KIAA0748	12	0.00467451	0.00471248	0.458488	0.472342	50
cg14917244	CLU	8	0.0137334	0.0137941	0.455697	0.496614	55
cg24115922	MRI1	19	0.258767	0.258746	0.59656	0.589775	166
cg08360721	KCNIP1	5	0.159506	0.159922	0.390533	0.399021	81
cg17866732	2024-09-10	2	0.0598818	0.0597943	0.447587	0.421551	213
cg27081230	SNX20	16	0.0466058	0.0463493	0.447103	0.456119	46
cg13218710	SHROOM1	5	0.0436908	0.0436963	0.462317	0.466642	235
cg24116317	STK10	5	0.279329	0.278823	0.374617	0.357321	239
cg02446869		6	0.00948204	0.00947062	0.448427	0.429654	136
cg17867243	PLA2G4D	15	0.0276388	0.0275801	0.461307	0.478266	104
cg24116385		1	0.0406336	0.0404798	0.406445	0.373194	50
cg11141821		1	0.00322163	0.00326598	0.457713	0.483424	123
cg00851627		1	0.130815	0.131095	0.490804	0.493772	181
cg18855195	RIBC2	22	0.478828	0.47942	0.568141	0.575926	413
cg01641286	HPCAL1	2	0.0037701	0.00376705	0.426006	0.405521	9
cg12160424	SDK1	7	0.00807264	0.00810177	0.455252	0.470804	59
cg15961219		14	0.0237085	0.0237552	0.450942	0.472086	237
cg07530577	METTL7B	12	0.0175276	0.0174348	0.455655	0.413815	32
cg14917378	ITPK1	14	0.00880774	0.008889	0.466047	0.479318	38
cg06703343	APOL3	22	0.0809728	0.0799644	0.768379	0.753571	518
cg05814755	ABCA3	16	0.00233236	0.00238586	0.497328	0.513211	18
cg07530599	QRICH2	17	0.0112823	0.0113916	0.455379	0.45786	8
cg25095722	LRRN1	3	0.0224519	0.0225012	0.46904	0.472481	80
cg15961455		1	0.00570886	0.00574031	0.449532	0.456021	53
cg01641432	MYH15	3	0.0100543	0.0101752	0.535458	0.56634	13
cg10176185	LDLRAP1	1	0.147167	0.146703	0.487956	0.483314	60
cg04906575	TMEM195	7	0.00289821	0.00296371	0.559106	0.543897	1
cg24116513	GIMAP1	7	0.0360158	0.036029	0.395203	0.436189	594
cg22056595	PTPRN2	7	0.0211543	0.0211539	0.431337	0.430225	136
cg03229780		12	0.100545	0.0992131	0.527877	0.524884	591
cg24116687	PRDM1	6	0.0319823	0.0319834	0.341664	0.367917	40
cg24116870	ADAMTS20	12	0.00206058	0.00208564	0.615773	0.616475	4
cg10176258	FAM38A	16	0.0146177	0.0147612	0.560798	0.569112	22
cg05815247	BRCA1	17	0.0384663	0.0396289	0.500608	0.49755	419
cg16824294	ZNF691	1	0.00445094	0.00449378	0.465527	0.451158	14
cg12160527	HIGD1C	12	0.023897	0.0240463	0.441154	0.470846	153
cg13218906	PCMTD2	20	0.0255898	0.0255864	0.513674	0.518921	57
cg10176463		1	0.00212073	0.00231215	0.505437	0.498148	5
cg19865087		2	0.0440027	0.0437434	0.461422	0.469914	62
cg06703469	ANO5	11	0.022147	0.0221624	0.463239	0.470474	112
cg11142248	FLJ43390	14	0.00422287	0.00418498	0.440444	0.45075	18
cg17867333	GRM6	5	0.0766423	0.0764125	0.441197	0.458022	227
cg18855426	SLC6A5	11	0.00417633	0.00427655	0.457957	0.447396	16
cg13219107	LRBA	4	0.00606925	0.00614671	0.719842	0.661411	2
cg14065167	ZFP37	9	0.0214495	0.0214745	0.62633	0.61078	13
cg04085571	LSP1	11	0.163795	0.16425	0.628897	0.627306	60
cg01641620	PANX2	22	0.0224847	0.0227457	0.429704	0.432953	124
cg26134777	SIPA1	11	0.0617571	0.0617224	0.434476	0.436471	262
cg25095848	TSHR	14	0.00327117	0.00331058	0.459457	0.436254	37
cg05815275	ANKK1	11	0.0246418	0.0247507	0.548905	0.525401	113
cg00851761	JAKMIP3	10	0.00394308	0.00399927	0.486317	0.491575	14
cg26134913		15	0.099771	0.0999764	0.486923	0.46832	179
cg13219108	C20orf103	20	0.0267764	0.0270185	0.313127	0.328385	35
cg01641771	SETD7	4	0.00991878	0.00994225	0.499035	0.51335	15
cg26135172		3	0.001	0.00100379	0.470537	0.454842	27
cg00101260		17	0.0159379	0.0160031	0.454349	0.497097	41
cg09263164	ZDHHC22	14	0.00368091	0.00368744	0.616634	0.565324	3
cg14917589	C6orf25	6	0.00581301	0.00581502	0.615909	0.616796	7
cg15961904		8	0.0346341	0.0345798	0.464088	0.471077	169
cg00851830		14	0.001	0.00115972	0.489608	0.479573	5
cg20959920		17	0.162851	0.163348	0.26241	0.263562	72
cg18855429		10	0.0883447	0.0879212	0.483266	0.514917	245
cg25095900		12	0.0231093	0.0230975	0.532427	0.542704	149
cg12160567	PSMC1	14	0.0176686	0.017582	0.491377	0.500617	267
cg14917706	SCARA5	8	0.0378693	0.0379738	0.529595	0.497064	72
cg08360771	KCNJ5	11	0.0159697	0.0159401	0.419998	0.445952	28
cg06703573	UBE2I	16	0.0135256	0.0135882	0.432482	0.418004	111
cg14065382	ABCA1	9	0.00677388	0.00689007	0.468305	0.49648	35
cg14917846	SH3GL1	19	0.187228	0.188939	0.577225	0.53454	199
cg24116886	DEFB127	20	0.00449616	0.00452878	0.44434	0.469893	118
cg27081603	KIAA1191	5	0.001	0.00102318	0.459429	0.494327	7
cg08361126	ITGA8	10	0.0122773	0.0123633	0.433616	0.458775	97
cg14065590	PCDHB11	5	0.0381964	0.0384022	0.465707	0.46746	124
cg23117829		6	0.00612713	0.00627832	0.523515	0.515564	28
cg04085789		22	0.0347662	0.034706	0.430354	0.416175	189
cg01641778	BRD2	6	0.0280494	0.0281133	0.448253	0.438961	131
cg05815436		13	0.0170876	0.0171395	0.445601	0.465275	78
cg25095951	RPS26	12	0.00236804	0.00237669	0.449719	0.448645	32
cg01641792	PDE4A	19	0.0145659	0.0148359	0.521219	0.516263	19
cg16824301	RGS16	1	0.0257341	0.0257592	0.473552	0.473103	51
cg03230175	GPD2	2	0.00551669	0.00554845	0.589178	0.582959	10
cg14917874	SH3BP4	2	0.397798	0.397666	0.656575	0.665008	142
cg04086012	TRIML1	4	0.00288138	0.00289856	0.464777	0.462812	21
cg09263325	LOC389458	7	0.0694797	0.0696134	0.491663	0.501264	243
cg25096103	SERPINI1	3	0.0078873	0.0079458	0.43592	0.448546	51
cg01641908		13	0.0387944	0.0388613	0.533705	0.51224	40
cg24116965	ARHGAP10	4	0.0905595	0.0906206	0.615277	0.603498	138
cg14918008	SLC22A2	6	0.00282613	0.00284399	0.604009	0.582593	2
cg02446871	EPB41	1	0.00427784	0.00433986	0.46296	0.475073	55
cg27081745		5	0.0330318	0.0331259	0.491922	0.486066	9
cg06704093		10	0.0263976	0.0264466	0.408024	0.383417	392
cg04086087		22	0.00980841	0.0098646	0.447616	0.472977	16
cg01641930	PSMD9	12	0.00607903	0.00611578	0.399629	0.418926	216
cg02447095	VAC14	16	0.00531813	0.0053548	0.634664	0.611733	6
cg11142333	ZBTB37	1	0.0123617	0.0124031	0.466069	0.446865	41
cg23117999	C14orf132	14	0.00986991	0.00990036	0.452242	0.444298	54
cg17867420		3	0.0738889	0.0736974	0.491364	0.450122	239
cg04906636	ZDHHC14	6	0.0938159	0.0942195	0.472977	0.48215	247
cg14065857	LTBP1	2	0.308136	0.308425	0.611484	0.597956	450
cg11142437	ADARB2	10	0.0168005	0.0168702	0.483324	0.491502	53
cg05815920	LDB1	10	0.0185683	0.0185923	0.480722	0.492189	7
cg15962197	SCMH1	1	0.0930355	0.0931005	0.434197	0.407426	408
cg13219552	SYNE1	6	0.00413727	0.00417518	0.431497	0.434789	11
cg12160637	HEYL	1	0.00687045	0.00679814	0.600193	0.596116	2
cg24117017	FMO9P	1	0.0110455	0.0110765	0.459486	0.45783	158
cg27081821	KANK3	19	0.0126769	0.0126896	0.523515	0.521219	40
cg11142489		4	0.0311448	0.0311068	0.441447	0.434395	92
cg10177030	C20orf199	20	0.0161754	0.0162568	0.452098	0.45409	220
cg04086097	IRF5	7	0.0301432	0.0303899	0.507712	0.507097	105
cg02447185	C17orf80	17	0.00351413	0.00355398	0.458993	0.447293	121
cg22057372	PTPRN2	7	0.0463297	0.0463755	0.641016	0.629238	120
cg06704455	ELFN2	22	0.0300457	0.0298828	0.416652	0.390322	87
cg07531182	XYLT1	16	0.018445	0.0186426	0.432824	0.434686	69
cg15962313	KIRREL3	11	0.0145554	0.0145096	0.428389	0.379587	35
cg07531248		16	0.650984	0.650776	0.523087	0.497696	216
cg07531287	OR4K15	14	0.0130283	0.0130544	0.45251	0.471156	22
cg08361238	PTGFRN	1	0.0190537	0.0190845	0.469207	0.453107	78
cg03230711		2	0.0238397	0.0240319	0.488397	0.484638	129
cg18856004	OTUD3	1	0.0692118	0.0691689	0.372905	0.381947	165
cg00101629	KIAA1026	1	0.0801937	0.0802462	0.426711	0.465801	201
cg14066298	TRIM39	6	0.00905616	0.00920614	0.475776	0.461686	112
cg11142556	TBCD	17	0.0179894	0.0179953	0.407371	0.409403	284
cg05816157	CYB5R1	1	0.0879658	0.0881067	0.47633	0.460311	164
cg20960181		1	0.0444729	0.0447795	0.557368	0.55782	398
cg27082185	EPB41L3	18	0.0339559	0.034217	0.444394	0.459662	98
cg25096264		1	0.001	0.00101468	0.465562	0.448683	10
cg20960405	SNCB	5	0.0833229	0.0834562	0.380151	0.393423	34
cg13219590		14	0.0107219	0.0107739	0.431611	0.446023	104
cg22057675	RAB19	7	0.0416362	0.041526	0.483717	0.469148	108
cg25096368		12	0.014015	0.0140664	0.499491	0.480764	32
cg13219604	VIPR2	7	0.00452142	0.0045249	0.46408	0.464783	46
cg15962336	DMRTB1	1	0.0563101	0.0568243	0.495297	0.501128	159
cg17867848	B3GNTL1	17	0.0365758	0.0364983	0.396661	0.405791	303
cg00852051		1	0.0215192	0.0215251	0.536941	0.553604	46
cg04086189		10	0.0882788	0.0883768	0.458051	0.458423	163
cg00101693	DDX21	10	0.0600166	0.0601096	0.448561	0.432833	88
cg09263875	PIGQ	16	0.625076	0.624223	0.638617	0.644477	490
cg13219896	TSPAN33	7	0.0139086	0.0139214	0.418245	0.454954	60
cg04086239	PRKCB	16	0.0232321	0.0232076	0.417374	0.440724	69
cg10177059	PLEKHG5	1	0.0117835	0.0119102	0.494517	0.48104	21
cg00852245	DCAKD	17	0.00849932	0.00856749	0.410696	0.416834	167
cg27082292	PLEC1	8	0.0566817	0.056717	0.494009	0.499195	150
cg16824603	RASA3	13	0.0228342	0.0227961	0.433503	0.426835	90
cg20960611	VENTXP7	3	0.0823706	0.0824453	0.445662	0.463284	616
cg25096615	PPP2R5C	14	0.0420253	0.0421721	0.475168	0.497646	290
cg14918082	KCNAB3	17	0.120859	0.118314	0.536161	0.5769	290
cg05816398		7	0.0152628	0.0155283	0.487224	0.483941	304
cg14066471	RAB37	17	0.00395049	0.00394848	0.547019	0.526164	2
cg09264065		1	0.0715864	0.0714272	0.492655	0.516866	290
cg17868287	VSTM2L	20	0.0123126	0.0123096	0.432408	0.42325	42
cg15962547	GOLT1A	1	0.0156802	0.0158025	0.441329	0.471739	28
cg01642827	C7orf20	7	0.00530546	0.00532399	0.438291	0.452895	96
cg12160741	BRF1	14	0.119764	0.122047	0.77068	0.754846	278
cg24117274	RAP1GAP	1	0.132412	0.131628	0.766087	0.750259	519
cg17868340		10	0.0710951	0.0713702	0.576937	0.554627	58
cg24117315	CAMTA1	1	0.00985206	0.00989627	0.435878	0.443277	118
cg06704573	RP1	8	0.00623072	0.00630229	0.490915	0.489645	15
cg01642895	ABR	17	0.0832294	0.0831783	0.543419	0.547866	85
cg09264088	APH1B	15	0.0312229	0.0313301	0.502674	0.506556	13
cg20961037		17	0.0199205	0.0198734	0.424175	0.430419	81
cg03230858	C19orf21	19	0.0124369	0.0125689	0.779239	0.713955	3
cg27082426		7	0.00809401	0.0081716	0.44563	0.467685	36
cg19865237		14	0.157444	0.157512	0.513856	0.52014	85
cg06704589		13	0.127663	0.127922	0.639724	0.639758	339
cg03231163	RINL	19	0.0439847	0.0439447	0.616705	0.600525	101
cg09264091		1	0.139613	0.136468	0.727017	0.761508	441
cg11142705	CCK	3	0.0151371	0.0151673	0.455043	0.44791	46
cg20961248		2	0.00737078	0.00741912	0.449097	0.451139	75
cg25097189	GPR161	1	0.0154811	0.0156018	0.442031	0.429375	125
cg23118549	NPC1L1	7	0.0372452	0.0372535	0.454119	0.464725	279
cg05816786	KIF26B	1	0.00875253	0.00872819	0.447834	0.445154	81
cg20961469		2	0.0027593	0.00278114	0.502292	0.500424	7
cg26135975		17	0.00471165	0.0047745	0.474982	0.489442	104
cg25097308	CPZ	4	0.0284597	0.0290149	0.615255	0.581516	96
cg11142944	HMGXB4	22	0.0193573	0.0192779	0.486041	0.498795	238
cg20961605	GPATCH4	1	0.0554137	0.0554741	0.575544	0.558783	92
cg25097610		4	0.364218	0.365198	0.582808	0.556987	552
cg18856043	SLC44A4	6	0.00401519	0.00407587	0.44594	0.476485	16
cg10177154		5	0.0128566	0.0128725	0.468072	0.469744	181
cg05816914	TOMM22	22	0.00277017	0.00278593	0.502304	0.52893	6
cg08362102	ANP32A	15	0.0101755	0.0101737	0.476541	0.477935	7
cg20961824	C1orf159	1	0.00860131	0.00868573	0.465932	0.469434	53
cg07531398	C17orf101	17	0.0133019	0.0134341	0.450229	0.491808	50
cg10177197	DHCR24	1	0.0233206	0.0234443	0.445285	0.482492	85
cg05817118		18	0.00693947	0.00695946	0.466401	0.501545	10
cg10177295	SCHIP1	3	0.00437855	0.0043855	0.447791	0.452135	44
cg07531549	PLEC1	8	0.0992991	0.0993178	0.535242	0.541081	167
cg19865375	KIAA1324L	7	0.0158188	0.0167649	0.472966	0.481606	317
cg04906764	ATP5S	14	0.00392202	0.00398634	0.453785	0.469758	58
cg03231189		6	0.0371598	0.0371565	0.580167	0.571635	36
cg14918359		8	0.011174	0.0111965	0.432552	0.472932	34
cg13220357	SGSM1	22	0.0933425	0.093367	0.473607	0.46761	225
cg01643090	CAMTA1	1	0.0277051	0.0277902	0.437693	0.463182	79
cg04086391	DPP6	7	0.0476691	0.0478628	0.508012	0.50974	45
cg17868363	ZNF805	19	0.0102063	0.0101344	0.442151	0.455807	19
cg09264140	FMNL1	17	0.0756251	0.0759532	0.571727	0.562271	254
cg12161122	BRUNOL4	18	0.00608668	0.00611022	0.44061	0.414586	25
cg26136772	FOXK1	7	0.0206301	0.020834	0.544218	0.553206	33
cg00101728	SERPINB6	6	0.736357	0.736138	0.763953	0.752467	494
cg03231447		11	0.0219339	0.0218934	0.469539	0.478096	164
cg09264231		1	0.00908957	0.0090068	0.461653	0.455885	46
cg27083329		15	0.0585797	0.0586493	0.580081	0.54443	12
cg05817443		13	0.0100033	0.0100442	0.55383	0.543098	6
cg18856198	SPEF2	5	0.0320134	0.0320043	0.447719	0.462489	132
cg20961939	RAB35	12	0.00779112	0.00781979	0.458036	0.425206	52
cg05817514	TEKT3	17	0.0206803	0.0204939	0.537948	0.549225	82
cg20962039	OBSL1	2	0.120435	0.121109	0.487517	0.46027	133
cg27083484	PRDM6	5	0.001	0.00110975	0.653776	0.610859	2
cg15962965		12	0.147524	0.147708	0.611323	0.601937	112
cg01643123	PPM1H	12	0.0212899	0.0212731	0.457925	0.452406	69
cg08362144	AGPAT4	6	0.0292888	0.0294774	0.647252	0.623937	172
cg10177518		15	0.0495314	0.0494108	0.289338	0.327422	42
cg20962117		9	0.0067136	0.00671907	0.483753	0.483624	9
cg04086394		1	0.0169124	0.016976	0.427398	0.423348	232
cg02447304		6	0.032604	0.032897	0.475756	0.455973	159
cg10177528	TRAF5	1	0.035551	0.0356049	0.572225	0.558066	76
cg06704631	ZFYVE28	4	0.0232001	0.0231829	0.374242	0.371993	70
cg25097676	ARHGAP19	10	0.00795468	0.00792707	0.443638	0.453679	164
cg00852398	HTR5A	7	0.0615989	0.0617769	0.426838	0.429487	205
cg23118561		13	0.675725	0.675838	0.391126	0.40549	382
cg19865472	HCN2	19	0.190183	0.190344	0.557957	0.522715	88
cg17868723	FGF14	13	0.106288	0.106265	0.677999	0.664959	490
cg18856296	CCDC86	11	0.744834	0.744299	0.714264	0.703163	409
cg10177795	FARP2	2	0.0470845	0.0471693	0.444561	0.443033	207
cg27083553	NTM	11	0.0797972	0.0798081	0.415203	0.435465	125
cg15962969	NHSL1	6	0.017832	0.0177729	0.451851	0.436256	31
cg20962215		19	0.0420346	0.0420971	0.579713	0.603138	43
cg01643441	MAX	14	0.00742442	0.00747144	0.475851	0.470536	112
cg25097705	ADAM29	4	0.0592341	0.0591515	0.461217	0.460588	298
cg14918503	DIP2C	10	0.107603	0.107543	0.497908	0.493811	115
cg16824740	PIRT	17	0.00563205	0.00573202	0.596336	0.582497	3
cg22057897	ADD1	4	0.00229403	0.00233371	0.438457	0.447843	31
cg24117473	C19orf22	19	0.0103532	0.0105254	0.562257	0.526642	2
cg23119049	CDH23	10	0.0184307	0.0183251	0.514646	0.501645	37
cg07532089	FIGLA	2	0.0650441	0.0652421	0.463819	0.453606	272
cg23119063		14	0.00178964	0.00182717	0.451361	0.449919	9
cg13220424	ZBBX	3	0.0035628	0.00368024	0.477745	0.493865	12
cg14066905	SLC37A2	11	0.212137	0.212069	0.52192	0.547098	374
cg17868778	IL31RA	5	0.0108847	0.0109727	0.452342	0.462176	158
cg06705004	GJB2	13	0.0141722	0.0140755	0.403196	0.407923	22
cg03231596	DLC1	8	0.298551	0.298546	0.533455	0.544024	681
cg08362206	PCDHA6	5	0.0355708	0.0355403	0.581443	0.549924	39
cg12161460	SH3BGR	21	0.001	0.00101018	0.395098	0.429143	36
cg05817517	CSMD2	1	0.0057402	0.0057777	0.572923	0.576098	2
cg06705122	PLEKHA4	19	0.0468205	0.046915	0.525707	0.520617	153
cg19865564	KRT9	17	0.0074731	0.00753941	0.45934	0.465862	111
cg11142981	BICC1	10	0.0239776	0.0239588	0.453402	0.467654	181
cg00101940		16	0.00871657	0.00877047	0.478236	0.478369	14
cg08362273		17	0.0366155	0.0367285	0.479548	0.495532	105
cg04907084	FAT3	11	0.026768	0.0268381	0.436059	0.422231	193
cg02447462	CFD	19	0.349507	0.350238	0.703335	0.686585	111
cg26137121	C8ORFK29	8	0.0114034	0.011414	0.478901	0.458163	28
cg19865616	TMEM185B	2	0.00339873	0.00340513	0.470701	0.500338	6
cg09264377	ACP6	1	0.0111749	0.0112953	0.500751	0.498165	31
cg25097946	SORBS1	10	0.0149101	0.0150132	0.429836	0.422683	241
cg22058906	ARHGEF17	11	0.0149216	0.0149956	0.459307	0.466493	142
cg14918650	COL1A2	7	0.013207	0.0132766	0.460516	0.45568	17
cg03231735	C16orf72	16	0.0675062	0.067422	0.650992	0.634989	170
cg15963036	C3orf21	3	0.112697	0.112813	0.514428	0.512712	477
cg04086531	ZNF423	16	0.0843136	0.0843062	0.409256	0.427964	86
cg22059073	CECR6	22	0.0145102	0.0144365	0.484763	0.510236	22
cg15963095		14	0.0243921	0.0242984	0.407405	0.412046	51
cg03231751		10	0.0476634	0.0476968	0.417392	0.421715	50
cg20962297	ZNF333	19	0.749509	0.746614	0.740349	0.736932	648
cg00852565	STAP2	19	0.0862383	0.0861828	0.539148	0.537139	45
cg17868893	SPATS2L	2	0.00329366	0.0033374	0.479682	0.470118	22
cg03231953		22	0.001	0.001	0.439039	0.452415	24
cg18856614		7	0.0113535	0.0113603	0.590831	0.555201	9
cg01643580	KCNK3	2	0.00122062	0.00132159	0.475002	0.501461	13
cg24117657	ZNF280B	22	0.00623234	0.00636572	0.481146	0.461798	35
cg00852622	KCND3	1	0.0083582	0.00832315	0.43113	0.446359	16
cg04086928	RAPGEF1	9	0.0317379	0.0316341	0.446944	0.470019	166
cg25098068	C17orf60	17	0.0438145	0.0438131	0.452577	0.456619	134
cg27083614	MATK	19	0.001	0.00101637	0.449692	0.399436	16
cg24117915	MMEL1	1	0.00526343	0.00524312	0.473174	0.452983	106
cg17868994	NIPSNAP3B	9	0.001	0.00100332	0.422345	0.423461	9
cg04907173	POLA2	11	0.0489381	0.0488879	0.458312	0.509858	212
cg12161848	RAPGEF5	7	0.0048175	0.0048452	0.577627	0.570387	1
cg10178082	TBCD	17	0.253816	0.253543	0.632001	0.63901	750
cg05817709	RARRES3	11	0.011149	0.0112304	0.58084	0.583396	19
cg09264619		17	0.210957	0.209682	0.616105	0.610253	434
cg03232390		7	0.0478362	0.0480997	0.477126	0.480332	205
cg15963109	DHX33	17	0.0102032	0.0102748	0.466064	0.471586	36
cg20962444		6	0.00248814	0.00249972	0.557023	0.559857	4
cg12161893	ANGPTL6	19	0.0912542	0.0914796	0.483787	0.513173	25
cg04087207	C20orf186	20	0.00295597	0.00296653	0.52637	0.499459	10
cg24117963	PAK6	15	0.0422673	0.0421456	0.681317	0.665008	18
cg11143092		2	0.00448477	0.00450617	0.448135	0.429164	41
cg15963499	RASAL2	1	0.00881604	0.00887005	0.452986	0.442763	100
cg23119463	INPP5A	10	0.0114173	0.0115385	0.438457	0.479385	71
cg09265016		12	0.067899	0.0677639	0.364845	0.360349	117
cg16825062	RICH2	17	0.0117443	0.0118444	0.446316	0.477537	92
cg09265054	GPT	8	0.0119356	0.0119796	0.495687	0.478412	89
cg12161935		2	0.0303843	0.0303318	0.436155	0.420065	172
cg22059413	AAK1	2	0.00658744	0.00668981	0.419178	0.438812	341
cg06705526	SV2C	5	0.0661445	0.0664104	0.581692	0.557243	200
cg01643624	C11orf16	11	0.0272963	0.0274598	0.439112	0.443575	332
cg19866195	CCNA1	13	0.0517184	0.051649	0.476829	0.493444	383
cg00102685		3	0.412395	0.413614	0.721682	0.673486	285
cg09265161		19	0.0303387	0.030432	0.465522	0.478182	41
cg26137219		10	0.0731192	0.073081	0.451271	0.476023	135
cg07532609	C14orf2	14	0.00832847	0.00834296	0.468636	0.493728	31
cg13221086	OSBPL10	3	0.00961075	0.00963312	0.430477	0.465674	54
cg06705767	RARB	3	0.00368042	0.00369035	0.670829	0.645081	2
cg10178203	CMBL	5	0.0226096	0.0226208	0.469071	0.492254	89
cg09265274	MYCBPAP	17	0.0207543	0.0207777	0.435175	0.453964	35
cg22059438	SLC39A4	8	0.00733575	0.00737399	0.464273	0.464218	43
cg00852675	LOC728743	7	0.00398306	0.00404685	0.462762	0.465045	13
cg03232842	CETP	16	0.176609	0.176552	0.530231	0.537823	362
cg14919082		2	0.0029885	0.00300412	0.498036	0.473164	9
cg19866406	SLC6A17	1	0.0348021	0.0347737	0.454632	0.49909	55
cg01643690		7	0.0539924	0.0529199	0.580695	0.562208	533
cg24118130		7	0.0147504	0.0147339	0.457671	0.46641	48
cg12162353		8	0.180757	0.180342	0.547489	0.559065	544
cg05817758	RASSF10	11	0.0493279	0.0493233	0.59238	0.599987	58
cg17869161	GPT	8	0.0273644	0.0274734	0.522728	0.530758	94
cg07533100		16	0.458718	0.459598	0.650832	0.638693	251
cg20962500		1	0.00651831	0.00663013	0.723307	0.675022	2
cg22059812	HTR6	1	0.0300026	0.0299962	0.56168	0.561614	68
cg10178228	FRMD4B	3	0.0276921	0.0276146	0.415716	0.415211	130
cg26137290		2	0.0648639	0.0649755	0.469746	0.461198	199
cg01643856	C7orf10	7	0.0036664	0.00369645	0.430243	0.427944	152
cg19866622		12	0.381801	0.381434	0.491063	0.509312	141
cg06705879		16	0.00159007	0.00166249	0.46934	0.486805	13
cg16825133	FSTL3	19	0.318148	0.317525	0.772987	0.74729	149
cg03232953		2	0.00481262	0.00482094	0.444911	0.450946	53
cg02447659		2	0.0135097	0.0136364	0.417353	0.446428	27
cg00852846		2	0.0899322	0.0899338	0.399033	0.411067	331
cg07533249		17	0.0439698	0.0440635	0.588555	0.611974	50
cg10178261	IMP3	15	0.00121677	0.00132874	0.43494	0.451335	69
cg09265392		16	0.0393813	0.0395169	0.385582	0.414953	39
cg04907257	ADCY2	5	0.0483787	0.0483292	0.41571	0.456848	92
cg07533320	UBE2M	19	0.0170696	0.0172631	0.510384	0.502374	46
cg12162377	B3GNT7	2	0.015972	0.016023	0.446354	0.470259	59
cg13221107	KRT6B	12	0.0584118	0.0593627	0.579761	0.555766	616
cg27083787	IL1A	2	0.00455659	0.00459759	0.311213	0.308077	450
cg09265397	NOTCH3	19	0.0913205	0.0915742	0.433022	0.467377	77
cg03233426	TMEM100	17	0.198012	0.202003	0.476422	0.487304	461
cg15963535	NID1	1	0.0292127	0.0294206	0.494101	0.495717	87
cg00102726	COL18A1	21	0.0100257	0.0100019	0.450079	0.455937	71
cg27084026	CHFR	12	0.00249828	0.00252973	0.466002	0.48505	37
cg13221347	STK32C	10	0.167281	0.167299	0.487944	0.493009	114
cg18857062	CRIP3	6	0.0217069	0.0218344	0.420487	0.448393	68
cg05817833		6	0.00945761	0.00949712	0.437456	0.451633	139
cg03233548	CBFA2T3	16	0.00272742	0.00276239	0.493374	0.494174	9
cg04907523	VASH2	1	0.0122683	0.0122728	0.529883	0.516343	12
cg14067541	CPT1C	19	0.0134762	0.0134333	0.49438	0.494538	13
cg04907595	RUNX3	1	0.0166294	0.0166508	0.330275	0.358383	55
cg13221363	TRIB2	2	0.00596323	0.00595865	0.449991	0.456187	29
cg27084121	TBL3	16	0.108834	0.109204	0.595038	0.572726	172
cg25098095	VTA1	6	0.00400027	0.00406606	0.454078	0.445689	152
cg14919643	KIAA1530	4	0.00870127	0.00874357	0.457071	0.473189	56
cg27084654	ZBTB38	3	0.0772265	0.0773928	0.511113	0.492395	172
cg13221404	TSKS	19	0.117918	0.117753	0.499326	0.493532	36
cg00852921	EEF1A2	20	0.0399723	0.0401724	0.447994	0.477027	32
cg04907738		10	0.0111665	0.0111953	0.409828	0.426142	75
cg10178308	PVRL2	19	0.0798147	0.0798026	0.481245	0.519479	117
cg11143193		12	0.00128443	0.00135289	0.4592	0.48057	37
cg27084712		3	0.00411615	0.00412104	0.525532	0.512215	8
cg19866811		20	0.00499462	0.00501558	0.503599	0.496796	9
cg09265586	ADARB2	10	0.100547	0.100461	0.385244	0.380787	214
cg02448276		1	0.043485	0.0437907	0.436008	0.410951	310
cg10178498	KALRN	3	0.0124797	0.0117135	0.526593	0.506459	360
cg24118521	HTR2A	13	0.729387	0.730586	0.65377	0.623449	508
cg20962974	LPCAT1	5	0.290674	0.290812	0.497954	0.506374	215
cg09265619	KLHL21	1	0.00982988	0.00987701	0.455815	0.470847	69
cg23119487		15	0.0248178	0.0248744	0.684888	0.660397	3
cg09265762		12	0.00835303	0.00841599	0.583338	0.565625	5
cg18857314	ACTR5	20	0.0148806	0.0148306	0.399332	0.409651	112
cg12162424	ABCC13	21	0.679044	0.678652	0.63768	0.642477	705
cg07533417	SVIL	10	0.00598028	0.00600962	0.465837	0.461495	20
cg19866866	ZNF648	1	0.0127638	0.0128079	0.704225	0.665646	4
cg13221681		1	0.00410396	0.00411267	0.498366	0.508967	28
cg01644518	HIPK4	19	0.00582277	0.0058991	0.527113	0.564683	3
cg13221767	UCP3	11	0.00360999	0.00367872	0.475318	0.486587	29
cg07533488	RNFT2	12	0.0313062	0.0316143	0.440951	0.430218	158
cg14919929		10	0.540426	0.540489	0.658144	0.658073	275
cg06705997	RBPMS	8	0.0223862	0.0223806	0.425123	0.41048	66
cg26137794	ATP6V0A2	12	0.00133907	0.00141814	0.443101	0.477956	154
cg03233624	MSI2	17	0.136844	0.136835	0.59846	0.592863	105
cg24118547	ZHX2	8	0.113794	0.114053	0.420896	0.419914	34
cg22060087	AHCY	20	0.001	0.001	0.450312	0.466685	54
cg15963913	ZFYVE21	14	0.0630604	0.0630273	0.468955	0.505638	329
cg20964021	C7orf13	7	0.00353327	0.00353414	0.477391	0.47517	13
cg12162450		2	0.018619	0.0186605	0.429908	0.433866	92
cg14067657	PMEPA1	20	0.0405111	0.0404409	0.509832	0.489413	8
cg05817845	JPH2	20	0.13749	0.13771	0.42009	0.422201	326
cg18857467	HDAC1	1	0.0102851	0.010443	0.448564	0.467635	99
cg27084736		15	0.00725457	0.00728028	0.492119	0.477885	9
cg20964064	KCNQ2	20	0.295204	0.294192	0.69788	0.695186	174
cg17870792	LPHN2	1	0.0111397	0.0111072	0.463	0.480255	37
cg16825288	SLC35F2	11	0.00480996	0.00483213	0.46739	0.474097	20
cg11143399		1	0.0270171	0.0268997	0.519342	0.520759	123
cg18857588	ARFGAP1	20	0.0397937	0.0400428	0.460385	0.464213	185
cg19867107		8	0.0527708	0.0530682	0.452026	0.489719	127
cg04908077		3	0.058672	0.0586305	0.413877	0.398056	284
cg09265876		12	0.24925	0.249386	0.612213	0.591652	447
cg25098208	RIC3	11	0.0255827	0.0257656	0.445054	0.486074	204
cg14920044	SLC16A12	10	0.0503961	0.0503471	0.395054	0.414558	84
cg09265940	PTCHD2	1	0.169599	0.169463	0.577079	0.557944	205
cg18857759	OR2L8	1	0.0083592	0.00838473	0.418665	0.420136	79
cg10178795	GNG12	1	0.0842461	0.0862581	0.710557	0.673601	405
cg02448679	MNT	17	0.00164341	0.00174152	0.561354	0.594065	2
cg04908088		13	0.0646546	0.0646852	0.361034	0.348049	67
cg27084781		3	0.182138	0.182211	0.517576	0.552814	317
cg18857800		14	0.00718145	0.0072196	0.453879	0.471102	13
cg12162530	KL	13	0.00609464	0.00609123	0.493904	0.511799	14
cg11143486	C1orf170	1	0.0952375	0.095388	0.633229	0.611875	73
cg07533511	PLXNC1	12	0.0946865	0.0948005	0.381773	0.40407	259
cg20964065	RPS6KA2	6	0.00649635	0.00649236	0.426708	0.427848	58
cg00853103	A2BP1	16	0.0159367	0.0159929	0.424923	0.429423	33
cg09266310		1	0.0415332	0.0416922	0.462428	0.491304	75
cg26137915		14	0.0325761	0.0326754	0.378408	0.405497	96
cg05818093		12	0.00126579	0.00135878	0.45426	0.464706	32
cg16826055		7	0.168898	0.1688	0.503733	0.500682	393
cg00853296	ARRB2	17	0.00618458	0.00617921	0.434767	0.431791	126
cg05818348	TBCD	17	0.0105928	0.0106002	0.472214	0.476009	19
cg14067761	KLHL29	2	0.12347	0.123733	0.603222	0.603405	222
cg22060817	HEY2	6	0.0247095	0.0243868	0.519182	0.518558	418
cg07533533	ANK1	8	0.356671	0.350244	0.634741	0.627218	731
cg13221899	C13orf27	13	0.114978	0.114913	0.573614	0.556632	172
cg11143671	KIAA1614	1	0.0501779	0.0502789	0.407802	0.449756	61
cg18858144	SRC	20	0.00921473	0.00919735	0.501552	0.490864	51
cg24118713		12	0.0946759	0.0943887	0.50883	0.529901	187
cg00103329	ETNK2	1	0.0610338	0.0610866	0.390526	0.37411	76
cg06706550	PRR5	22	0.0488151	0.0487445	0.441539	0.452945	23
cg00103401	STXBP5	6	0.0934477	0.0946621	0.58689	0.594025	290
cg04087608	HSD3B2	1	0.0035809	0.00360285	0.783051	0.739667	3
cg13222036		1	0.0403016	0.0403362	0.463402	0.465709	71
cg11143674		15	0.0814845	0.0814503	0.385502	0.367075	96
cg19867649	DKK3	11	0.0211245	0.0211226	0.443149	0.463803	68
cg20964304	PKNOX2	11	0.514082	0.513441	0.730966	0.733394	316
cg27085265	MPHOSPH9	12	0.001	0.00108152	0.432165	0.465193	310
cg02448796	KCNAB2	1	0.259295	0.259406	0.553214	0.54259	395
cg20964328	PHF14	7	0.001	0.001	0.457756	0.478312	32
cg04908280	RBM16	6	0.0158065	0.0158448	0.460654	0.458763	94
cg08363001		10	0.0109689	0.0109578	0.44028	0.491753	75
cg14920061		8	0.0923467	0.092474	0.511957	0.503642	48
cg07533630	IFI30	19	0.124017	0.12392	0.486897	0.500387	297
cg20964423	LOC400794	1	0.193575	0.19318	0.597107	0.58869	218
cg02448805	SMOC2	6	0.064232	0.0641931	0.44735	0.439375	125
cg10178827	LNPEP	5	0.112979	0.113303	0.551657	0.544334	575
cg19867917	COLEC11	2	0.530639	0.530427	0.453104	0.474357	210
cg05818515	SDF4	1	0.00521134	0.00521612	0.461426	0.448839	60
cg01644611	OXT	20	0.138068	0.137835	0.449156	0.482106	238
cg14067788		2	0.00290852	0.00292191	0.495737	0.490964	36
cg26138073		13	0.011648	0.0116218	0.501231	0.49064	21
cg13222091	SPEF1	20	0.147417	0.147906	0.493191	0.521826	102
cg01644640		2	0.00510819	0.00515823	0.47914	0.449566	15
cg08363042	CLIC6	21	0.0149167	0.014924	0.432658	0.457181	88
cg16826064	FAM53A	4	0.0545212	0.0541922	0.448573	0.459625	167
cg20964635	PRR22	19	0.0225294	0.0226307	0.508582	0.488465	44
cg12162724		2	0.00557196	0.00559567	0.459121	0.452294	37
cg27085584	DIMT1L	5	0.00219695	0.00226034	0.460236	0.463249	27
cg00103568	KLHL21	1	0.0290785	0.0289883	0.44694	0.454839	144
cg09266602		8	0.00665852	0.00662065	0.449713	0.447413	120
cg10178831		6	0.001	0.00107051	0.424731	0.450432	29
cg16826286	LYZL6	17	0.0261134	0.0260914	0.581214	0.560958	21
cg14920199	SLC27A2	15	0.0194499	0.0194749	0.417774	0.417737	58
cg10178865		8	0.00546866	0.00552056	0.481016	0.478096	20
cg18858331	PCDHGA4	5	0.0370841	0.036967	0.414794	0.4311	104
cg16826307		12	0.0858855	0.0860206	0.430856	0.411241	77
cg22061809	IMPACT	18	0.265957	0.266032	0.475968	0.464754	458
cg07533951		12	0.0807632	0.0807788	0.54344	0.537301	57
cg10178905	USP3	15	0.0140063	0.0141534	0.523184	0.533281	7
cg04087740	GPR27	3	0.142271	0.141876	0.596369	0.609927	219
cg10178917	BCL11B	14	0.0111339	0.0111636	0.525555	0.525734	12
cg19868125	SDK1	7	0.0223915	0.0224543	0.418985	0.44181	158
cg05818605		7	0.208336	0.208265	0.341152	0.38339	108
cg04088152		1	0.179716	0.179528	0.499113	0.514632	355
cg07534331	SIRT5	6	0.26475	0.263886	0.598708	0.608359	322
cg06706813	C3orf21	3	0.126229	0.129066	0.624261	0.593982	206
cg17870945	ELFN2	22	0.268713	0.268664	0.259681	0.272696	201
cg06706875	MADCAM1	19	0.372088	0.372589	0.49878	0.53815	62
cg10179196	CXCL14	5	0.103382	0.103537	0.29406	0.333689	120
cg07534448		6	0.0653015	0.0653441	0.688165	0.683771	104
cg26138202	SCIN	7	0.001	0.00100463	0.453026	0.464691	61
cg03233876	BSG	19	0.146981	0.147098	0.606331	0.574083	59
cg08363067	ABCC1	16	0.0318292	0.0318045	0.417932	0.456055	110
cg04908300	PPARG	3	0.0552462	0.0555096	0.514934	0.509254	353
cg11143835		3	0.00125146	0.00134557	0.41525	0.424344	60
cg05818676		12	0.0399254	0.0400345	0.457409	0.4837	49
cg22061832	ITGA6	2	0.0687307	0.0688948	0.486906	0.461634	242
cg18858669		11	0.00199166	0.00202342	0.466477	0.463095	8
cg05818894	BDNF	11	0.00219618	0.00225533	0.487808	0.452423	7
cg11143857	SYT2	1	0.0102636	0.0103023	0.448264	0.483053	31
cg16826739	INPP5A	10	0.00228376	0.00233321	0.457098	0.458951	37
cg22062007	RASGRF2	5	0.00753946	0.00761991	0.462527	0.463981	17
cg06706876	PLLP	16	0.270321	0.267658	0.503052	0.540656	336
cg27085741	CLCN1	7	0.00691988	0.00696131	0.6248	0.574455	5
cg00103961	KCNQ2	20	0.00823224	0.00830925	0.552186	0.535587	6
cg01644731	CTDSP2	12	0.00759171	0.00757971	0.458954	0.446517	85
cg05819150	YAP1	11	0.00751314	0.00762928	0.504279	0.502234	22
cg17870959		18	0.028948	0.0289412	0.456767	0.481147	25
cg06706894		10	0.0739007	0.0740112	0.415755	0.448974	214
cg22062068	RBMXL2	11	0.139922	0.14021	0.552016	0.521793	393
cg04088182	EZR	6	0.0585815	0.0579087	0.636774	0.626162	442
cg15964717		14	0.001	0.001	0.445569	0.444689	21
cg18858717	CALM1	14	0.0220755	0.0222319	0.598308	0.582083	148
cg16826874	DOCK5	8	0.0908699	0.0907778	0.508108	0.526715	227
cg09266881		6	0.00755934	0.00757309	0.522329	0.528023	25
cg27086024	TMEM229B	14	0.00867979	0.00876675	0.47411	0.489144	31
cg17870997		2	0.0807633	0.0807455	0.410606	0.455671	215
cg00104098	MORN1	1	0.0340614	0.0340993	0.49218	0.518341	22
cg22062131	RABL5	7	0.13227	0.1325	0.650412	0.637561	394
cg04088524	RNLS	10	0.00561318	0.00565001	0.508123	0.525316	11
cg22062537	MYEOV2	2	0.096853	0.0966341	0.495994	0.451208	161
cg10179300	TRIO	5	0.0533715	0.0536195	0.376601	0.369611	223
cg14920289	SLC22A17	14	0.0950495	0.0947184	0.339795	0.350383	99
cg25099021	FN1	2	0.0095177	0.00953574	0.388819	0.391599	16
cg00104167		16	0.0132257	0.013355	0.492182	0.480612	26
cg07534843	MATN4	20	0.080285	0.0802365	0.479728	0.454041	106
cg00104267	WDR31	9	0.0147549	0.0150824	0.56298	0.532166	89
cg07535191		11	0.0883066	0.0883931	0.496802	0.485364	183
cg07535366		5	0.0354467	0.0356448	0.445167	0.436362	62
cg00105025	ZNF311	6	0.00630034	0.00648191	0.496624	0.495297	80
cg19868364		14	0.373422	0.372717	0.548931	0.50889	199
cg20964856	HNRNPUL1	19	0.0510245	0.0510021	0.553826	0.532674	105
cg02449166	EBF3	10	0.0260259	0.0261643	0.558769	0.559187	23
cg08363074	SLC16A8	22	0.0167442	0.0167818	0.439165	0.455459	82
cg16827257		11	0.0166684	0.0167574	0.368759	0.414839	67
cg08363193	PTEN	10	0.00354861	0.00360965	0.482624	0.462088	12
cg24119284	PXK	3	0.00326513	0.00327949	0.449909	0.440781	73
cg04908548	CDH15	16	0.0151655	0.0151797	0.48125	0.495639	44
cg08363339	SLMO2	20	0.261189	0.260952	0.465184	0.449891	288
cg06707343	FEZF2	3	0.0170696	0.0171106	0.497439	0.48744	7
cg22062555	NKPD1	19	0.287523	0.286767	0.49561	0.531935	252
cg10179330		6	0.0969235	0.0970175	0.442927	0.414492	341
cg09267046	CRP	1	0.0122364	0.0123096	0.469077	0.483069	21
cg08363345	FOXK1	7	0.0583258	0.058308	0.412976	0.426917	84
cg00105041		12	0.00378396	0.00393631	0.455891	0.467031	68
cg04088624	TAF4	20	0.00644591	0.00645897	0.451371	0.464185	114
cg07536018	SIL1	5	0.0131525	0.0131933	0.437585	0.475952	22
cg17871610	MYBPC2	19	0.240606	0.240858	0.653361	0.634764	248
cg00853733	SETD1B	12	0.0228112	0.0227717	0.480661	0.480812	83
cg18858739	CD247	1	0.0111872	0.0111745	0.447847	0.449998	32
cg07536102	GALR2	17	0.0882812	0.0882087	0.537604	0.536991	107
cg17871739	LOC148189	19	0.0153009	0.0152869	0.390147	0.407516	110
cg00853853	CARD9	9	0.0815243	0.0818115	0.631175	0.620662	254
cg27086758	MCTP2	15	0.0302045	0.0298114	0.565978	0.540757	25
cg16827459	LMX1B	9	0.0213838	0.0214195	0.430046	0.432459	33
cg00853940	TRPM8	2	0.00696318	0.00698291	0.433987	0.430023	20
cg24119471	COQ3	6	0.00961396	0.00970944	0.421656	0.429872	319
cg25099154		15	0.022219	0.0224283	0.457121	0.43406	241
cg13222752	TMEM90A	14	0.00921105	0.00926435	0.426934	0.434621	10
cg12162759	ZNF236	18	0.0242652	0.0242573	0.533439	0.540633	27
cg19868468		7	0.00630944	0.00636943	0.492573	0.510081	21
cg07536144		4	0.210259	0.210405	0.598578	0.593473	167
cg06707356	TXNDC11	16	0.0143019	0.0142811	0.419932	0.413947	46
cg18859033	S100A16	1	0.0130447	0.0130381	0.453607	0.445359	84
cg05819154		16	0.0558998	0.056061	0.400485	0.417639	78
cg17871749	POU4F3	5	0.00156219	0.0015945	0.536115	0.538737	2
cg15964998		8	0.0142188	0.0143726	0.488311	0.451013	94
cg23119628	EIF2C2	8	0.0111035	0.0112642	0.504801	0.514943	31
cg14068328	TBX18	6	0.0172645	0.0173064	0.38618	0.412006	160
cg14920334	GALNT8	12	0.18351	0.183078	0.657046	0.669151	380
cg18859089		2	0.0377973	0.0380803	0.533376	0.505909	148
cg20965660	TMEM117	12	0.0086531	0.0087041	0.453549	0.448343	164
cg00105253	NUDT14	14	0.039137	0.0393014	0.466692	0.460647	72
cg25099516		1	0.00499809	0.00497739	0.487925	0.475659	22
cg16828491	SH3TC1	4	0.015772	0.0158513	0.46063	0.481901	53
cg05819221	FLOT1	6	0.00539614	0.00542135	0.508886	0.478146	19
cg13222945		17	0.0106219	0.010593	0.499892	0.467661	26
cg22062741	ARHGEF10	8	0.0784758	0.0785188	0.373003	0.357363	90
cg03233918		4	0.0240423	0.0241342	0.487117	0.473822	54
cg25099597		3	0.00898468	0.00899148	0.472463	0.482915	39
cg05819223	ROR1	1	0.044167	0.0443603	0.469293	0.476468	162
cg09267188	PTDSS1	8	0.0758515	0.0759963	0.508198	0.49061	313
cg04908588		1	0.0173162	0.0173659	0.449129	0.461104	40
cg00105475		2	0.0335396	0.0336106	0.448081	0.452522	193
cg02449336	OR2A2	7	0.0171305	0.0171902	0.430433	0.441368	282
cg00853964	PHC2	1	0.0167658	0.0168693	0.442029	0.440712	140
cg25099892	C13orf35	13	0.331031	0.330653	0.560108	0.526637	289
cg17871793	SALL4	20	0.0855074	0.0856462	0.467921	0.473269	521
cg02449461	ARRB1	11	0.0162014	0.0161806	0.456662	0.49403	46
cg09267217	ZNF528	19	0.250393	0.250701	0.469212	0.504051	132
cg01644850	ZNF551	19	0.016694	0.0168247	0.465481	0.480978	92
cg24119481	SLC35E1	19	0.0403225	0.0402283	0.461267	0.492849	194
cg20965743	ASPG	14	0.292489	0.292002	0.676414	0.647998	90
cg12162996	CCDC105	19	0.0195581	0.0195151	0.497548	0.4859	27
cg05819224	GALNT9	12	0.00381962	0.00384255	0.648936	0.62893	3
cg09267427	NCOR2	12	0.021987	0.0222025	0.44063	0.467779	47
cg14068721	SBK2	19	0.544161	0.545686	0.599917	0.567274	369
cg27086874	PCDHB18	5	0.0143172	0.0143762	0.487843	0.503079	59
cg15965190		2	0.0501975	0.0550057	0.672867	0.664162	531
cg23119827	SLC6A19	5	0.0248896	0.0248586	0.57301	0.571098	6
cg14068788		9	0.0541465	0.0544953	0.553247	0.550723	41
cg04908625	ADCY5	3	0.0108984	0.0109624	0.488625	0.466922	19
cg23120243	GMDS	6	0.0157507	0.0157298	0.437331	0.443248	75
cg03234188	SPHK1	17	0.00812235	0.0081888	0.494662	0.502605	19
cg16829042	CUX1	7	0.0143664	0.014407	0.473528	0.487313	97
cg04088773	MYO10	5	0.0548116	0.054879	0.479261	0.485272	123
cg18859248	HRH3	20	0.0141732	0.0141935	0.47035	0.450573	16
cg26138637	CD36	7	0.00133759	0.00136402	0.60058	0.579503	6
cg14069088	CDKN2BAS	9	0.0181478	0.0182035	0.444582	0.460855	104
cg04908668	PSMB9	6	0.0142735	0.0143632	0.425564	0.438612	130
cg19868631	VSTM2A	7	0.00966683	0.0097224	0.435504	0.437856	192
cg22063206		15	0.183489	0.183696	0.441823	0.467918	136
cg10179806		2	0.0611222	0.0614823	0.468714	0.439253	226
cg08364334		4	0.0543182	0.0542283	0.448815	0.488305	70
cg14069111		9	0.0753907	0.0751435	0.525501	0.510658	136
cg13223276	CHD5	1	0.0077232	0.00773172	0.44188	0.439467	63
cg01644927		6	0.0214549	0.0214883	0.340939	0.377448	54
cg08364654		3	0.00354083	0.00355246	0.500588	0.483839	11
cg22063247	JAM3	11	0.226464	0.225842	0.564615	0.567256	316
cg22063434		4	0.0136215	0.0136425	0.479714	0.431125	30
cg00105628		20	0.0201979	0.0207588	0.657885	0.630166	186
cg27087150	SLC4A2	7	0.364228	0.364229	0.749347	0.746223	241
cg22063654		8	0.147681	0.147739	0.564308	0.552365	342
cg00105640	LOC388588	1	0.139058	0.139487	0.627475	0.599389	362
cg12163132	TBX2	17	0.012217	0.0122114	0.427761	0.444141	33
cg17872658	RPTOR	17	0.00673069	0.00676198	0.465452	0.477923	27
cg05819249	SLC12A7	5	0.29062	0.291043	0.614925	0.6218	238
cg11144229	TSPAN10	17	0.150804	0.15227	0.738321	0.709695	482
cg07536847	PAX7	1	0.0040836	0.00412648	0.44813	0.45136	36
cg20965866		4	0.00357275	0.00371548	0.636449	0.601507	3
cg14920430		3	0.0676166	0.0676527	0.571337	0.566241	18
cg14069214	DYNLL1	12	0.00348591	0.00361817	0.450763	0.450188	29
cg14920846	NAV1	1	0.308057	0.308708	0.515061	0.514943	375
cg09267773		16	0.182896	0.183234	0.497886	0.494122	520
cg06707663	RPLP0P2	11	0.023759	0.023893	0.50655	0.506314	73
cg00854166	EPO	7	0.0151779	0.0151125	0.4305	0.42153	85
cg15965578	GPRC5C	17	0.463817	0.462716	0.516461	0.553779	291
cg14921271		11	0.0166507	0.016776	0.441901	0.461103	143
cg08365000	ERN1	17	0.001	0.00116138	0.446097	0.449174	10
cg16829306	ECE1	1	0.0249685	0.0249193	0.423135	0.439763	33
cg24119500	BAI3	6	0.00755038	0.00755999	0.456061	0.466154	27
cg08365028	FAM129C	19	0.0121085	0.0122324	0.554546	0.546888	24
cg25100532	RNF141	11	0.00600436	0.00608563	0.444796	0.475649	32
cg01645401	KLF5	13	0.0258614	0.0258936	0.4479	0.456262	151
cg15965815	SVIL	10	0.00376652	0.00380848	0.445885	0.442392	106
cg09267787	NEDD9	6	0.00631464	0.0063553	0.41242	0.425576	101
cg02449608	C19orf18	19	0.0185422	0.0186267	0.463366	0.484751	123
cg06707718	FAM46C	1	0.00630115	0.00637842	0.559674	0.544768	8
cg03234732	ZNF454	5	0.155409	0.155994	0.470499	0.447195	599
cg14921326	SAMD12	8	0.0121799	0.0122025	0.397422	0.382972	49
cg05819296	SAMD11	1	0.241585	0.240984	0.516178	0.53875	173
cg15966106	SEMA5A	5	0.0777288	0.0778529	0.450843	0.454602	153
cg02449638	TBCB	19	0.0577802	0.0580583	0.47712	0.481802	103
cg20966032	JMY	5	0.0304875	0.0306582	0.475032	0.482166	33
cg04908905	SDK2	17	0.111245	0.111306	0.311408	0.332464	61
cg14069287	PALLD	4	0.0744444	0.0747274	0.500657	0.49336	175
cg27087233	NHSL1	6	0.0350892	0.0351742	0.442544	0.445746	137
cg20966089	C6orf10	6	0.00431989	0.00433777	0.531979	0.514972	14
cg11144269	FBXO21	12	0.0255558	0.0255592	0.433888	0.424468	169
cg18859776	SPAG16	2	0.0653049	0.0655082	0.486069	0.491837	361
cg16829453		17	0.0824426	0.0806126	0.758554	0.727264	439
cg19869100		2	0.00515601	0.00561103	0.647763	0.631129	41
cg12163351	IFRD1	7	0.0410845	0.040747	0.539197	0.536717	77
cg25100722	LOC284688	1	0.00677091	0.00685484	0.477783	0.492128	12
cg09267815		8	0.0172378	0.0171849	0.478688	0.476036	67
cg12163365		8	0.00178791	0.00184288	0.526433	0.546002	3
cg07536914		7	0.0163778	0.0164718	0.461085	0.472049	2
cg12163424	EPPK1	8	0.0201689	0.0201985	0.490082	0.485604	159
cg07536920	RORB	9	0.0121197	0.0121654	0.448699	0.469882	199
cg27087243	SLC17A4	6	0.0475254	0.0476499	0.470802	0.454438	527
cg04908961	MIR17HG	13	0.00141852	0.00147267	0.477245	0.492623	10
cg19869422	SMG6	17	0.126581	0.126847	0.467893	0.460874	380
cg03234813	TRPM2	21	0.0921148	0.0923391	0.399431	0.451014	104
cg15966229	ST8SIA5	18	0.496545	0.496001	0.509017	0.521272	335
cg24119613	RXFP2	13	0.0673103	0.0672531	0.561233	0.562036	220
cg00854242	GALR1	18	0.014807	0.0147769	0.436314	0.430461	38
cg17872861	CYFIP1	15	0.0153357	0.0154406	0.493337	0.526278	21
cg16829924	PRR5L	11	0.0400701	0.0400242	0.50345	0.474292	71
cg00854273		17	0.0344222	0.0343553	0.404166	0.404426	94
cg12163871	PRKD2	19	0.00686419	0.00698925	0.507084	0.494219	29
cg00854314	ISG20	15	0.173993	0.174114	0.44494	0.462553	287
cg14069296		8	0.372866	0.372641	0.62112	0.609885	223
cg12163977	CIB2	15	0.011476	0.0115044	0.386441	0.405797	57
cg14921416		20	0.0242221	0.0242947	0.48131	0.488967	51
cg05820066	LDHD	16	0.10218	0.102473	0.518276	0.509696	285
cg04088817		22	0.129212	0.130024	0.569836	0.533432	345
cg11144555		5	0.0526765	0.0526237	0.40065	0.433981	207
cg10179964	DCP1B	12	0.0505975	0.0507124	0.457584	0.443106	149
cg00106196	PRDM16	1	0.347354	0.347134	0.428594	0.478441	111
cg23120601	PLCB2	15	0.135055	0.134823	0.595391	0.559858	83
cg15966315	CBX2	17	0.449132	0.449613	0.539048	0.527732	667
cg25100871		3	0.0234515	0.0234573	0.490807	0.470554	23
cg04909529	NT5DC3	12	0.00693875	0.00697808	0.474109	0.47953	30
cg09268453	GRB10	7	0.0352037	0.034844	0.539649	0.539062	842
cg27087377	HPS4	22	0.0509499	0.0509545	0.356959	0.36874	129
cg05820087	ATP13A4	3	0.209972	0.209507	0.665616	0.645264	448
cg11144753		14	0.0493062	0.049229	0.45974	0.492344	213
cg04088932	SH3BP4	2	0.405302	0.405219	0.345596	0.358783	97
cg22063692		18	0.001	0.00100115	0.431966	0.436755	65
cg18860329	C13orf30	13	0.096728	0.0965378	0.376595	0.413682	433
cg19869443	SAMD13	1	0.0656105	0.0658764	0.510136	0.50051	136
cg10180050	DOCK1	10	0.349762	0.349914	0.416102	0.404507	218
cg07537095		11	0.00636539	0.00639158	0.486799	0.523258	14
cg05820241		1	0.321999	0.322395	0.547501	0.54832	493
cg03234980	FABP6	5	0.0235524	0.0236036	0.510205	0.507473	65
cg08365388	SASH1	6	0.0479488	0.0481487	0.424498	0.447238	70
cg11144862		7	0.166994	0.168543	0.572016	0.536582	120
cg16830504	KCNAB1	3	0.0688883	0.0692085	0.619857	0.611791	178
cg06707910	CECR5	22	0.440292	0.440286	0.739538	0.734811	219
cg08365609		19	0.205214	0.205918	0.587763	0.555241	39
cg10180058		5	0.154108	0.154027	0.447319	0.458644	62
cg05820396		11	0.209896	0.210035	0.546105	0.563459	134
cg19869469	C6orf227	6	0.080948	0.0809802	0.408101	0.387889	241
cg07537181		6	0.112976	0.11323	0.643202	0.648562	150
cg03235083	HEXB	5	0.202915	0.203272	0.539694	0.504232	207
cg07537206	STX1B	16	0.0320631	0.0320369	0.422218	0.433526	48
cg23120848	WDR46	6	0.0194515	0.0197086	0.505741	0.492284	152
cg08365738	CCDC80	3	0.0344781	0.0345779	0.449704	0.46893	146
cg07537370	UCN	2	0.00572585	0.00574781	0.47894	0.500817	42
cg04910082	TTLL1	22	0.00175786	0.00180152	0.478673	0.486469	10
cg00106432	ADAMTSL3	15	0.0026442	0.0026463	0.460557	0.422762	36
cg12164232	NEUROG3	10	0.00856638	0.00865673	0.488063	0.491696	19
cg07537392		7	0.107781	0.107517	0.515432	0.484469	97
cg05820435	CAPZB	1	0.00997383	0.00998446	0.44071	0.466	122
cg25101061	MXD3	5	0.0279276	0.0279295	0.522523	0.554469	62
cg03235290		7	0.0079299	0.00788463	0.466543	0.472945	42
cg02449694	MGAT5B	17	0.0130792	0.0131188	0.414599	0.412073	160
cg15966603	ZFYVE28	4	0.00774081	0.00776112	0.454695	0.45584	12
cg05820448	SHH	7	0.00716566	0.00724796	0.49161	0.489097	2
cg16830870	NDUFA12	12	0.0149989	0.0143088	0.448519	0.451715	464
cg06707978	ZIK1	19	0.278586	0.278009	0.395292	0.378987	520
cg18860868	FBXO21	12	0.0102721	0.0103634	0.464547	0.46226	22
cg14921884		8	0.00422186	0.00430129	0.506174	0.507477	6
cg06708133	C19orf41	19	0.00321146	0.0032579	0.42792	0.430283	106
cg19869698		17	0.127754	0.129095	0.57319	0.557522	448
cg04088945		7	0.0264871	0.0266385	0.448909	0.493706	35
cg14069412	TXNDC15	5	0.0698204	0.0698803	0.458542	0.431234	97
cg12164282	PXDN	2	0.0195311	0.0196171	0.417798	0.440422	159
cg04089420	ADARB2	10	0.0464088	0.0464183	0.452742	0.458743	186
cg22063989	RSPO1	1	0.00681575	0.00690786	0.481643	0.467852	6
cg00106446	ZNF670	1	0.0148666	0.0149978	0.458559	0.485757	114
cg12164596	MNX1	7	0.0126057	0.0129077	0.458822	0.456732	19
cg23120936	TCTE1	6	0.0269593	0.0269654	0.482234	0.478566	44
cg16830930	SOX17	8	0.0215794	0.0215833	0.461336	0.507531	52
cg15966747		10	0.0286837	0.0289467	0.487175	0.483646	246
cg12164614	DHX58	17	0.0149247	0.0148914	0.45406	0.461087	66
cg08365982	CAV3	3	0.0485022	0.0486985	0.477737	0.477962	62
cg01645998	SDR42E1	16	0.00490744	0.00495923	0.614302	0.562232	3
cg05820861	C1QTNF9	13	0.178403	0.178167	0.513291	0.520874	421
cg25101225	MCF2L	13	0.0174487	0.0173862	0.48984	0.473981	56
cg05821571	PTPRN2	7	0.0198017	0.019931	0.466682	0.483941	208
cg02449762		10	0.364409	0.364926	0.507219	0.500376	294
cg27087525	FAM8A1	6	0.00365718	0.0036653	0.462003	0.453568	40
cg14069622	PIK3C2G	12	0.0234135	0.0234546	0.452399	0.448503	129
cg16830966	WDR4	21	0.100281	0.100472	0.492331	0.503758	430
cg27087553		6	0.00171344	0.00184647	0.448982	0.443382	53
cg00106609	PLXNB2	22	0.271449	0.270671	0.580598	0.601172	595
cg04089434		10	0.0136946	0.0137196	0.44445	0.434715	58
cg08366277	NCEH1	3	0.00966067	0.00976592	0.447415	0.464366	163
cg00106767	LOC339290	18	0.0278111	0.0278607	0.489815	0.54321	135
cg13223565	PCNT	21	0.00428134	0.00430421	0.435488	0.442761	32
cg00106808		2	0.0550095	0.0555221	0.510536	0.498022	85
cg14921932		8	0.00545648	0.00548203	0.44675	0.45938	24
cg19869746	RREB1	6	0.00506879	0.00514017	0.450392	0.476699	17
cg03235479	MYT1L	2	0.0789957	0.0790009	0.432889	0.447059	273
cg24119869	KIR3DX1	19	0.18892	0.189041	0.704392	0.692943	121
cg05822017	GPR97	16	0.00654993	0.00667249	0.672859	0.606307	3
cg14921939	MATN4	20	0.0196215	0.0196909	0.514237	0.493084	10
cg07537417		18	0.213996	0.213859	0.43303	0.464134	232
cg06708237		2	0.360629	0.360347	0.700549	0.685087	326
cg23121156	SFRP2	4	0.117584	0.118313	0.555678	0.533322	533
cg14069673		2	0.0158473	0.0159195	0.448084	0.465699	153
cg17873708		6	0.0542511	0.0556356	0.647745	0.645638	599
cg14923188		6	0.00448051	0.00462887	0.583398	0.58434	66
cg25101396	ABHD1	2	0.00858849	0.0086762	0.497831	0.4827	16
cg07537443	NGFR	17	0.00537045	0.00535792	0.632175	0.616641	4
cg14069709	VAV2	9	0.169447	0.169625	0.43672	0.414618	349
cg22064048	TRIM59	3	0.0105169	0.0106082	0.46071	0.451539	108
cg15967326		4	0.0737956	0.0738387	0.471757	0.482253	130
cg00855396	JPH3	16	0.314252	0.314689	0.468569	0.440309	266
cg09269336		13	0.146681	0.148034	0.628035	0.611906	244
cg14069965	KAAG1	6	0.0199228	0.0199616	0.47186	0.488499	61
cg25101657		17	0.091354	0.0895893	0.815632	0.781628	384
cg25101764		2	0.0543434	0.0543335	0.575107	0.556549	210
cg14070162	PTRF	17	0.0266147	0.0268147	0.444168	0.466106	92
cg03235494	PNKP	19	0.0823324	0.0823709	0.479968	0.447707	205
cg23121170		5	0.00883688	0.00892671	0.459108	0.485686	83
cg11145282		1	0.0229258	0.0230668	0.330501	0.390105	158
cg24119990	SST	3	0.00663872	0.00664399	0.46781	0.482684	36
cg13223682		2	0.0326499	0.0327123	0.408226	0.436592	29
cg14923370		10	0.231161	0.231463	0.470681	0.449997	405
cg05822031		16	0.0239025	0.0242459	0.442659	0.435861	238
cg01646323		13	0.0543713	0.0544891	0.486115	0.525711	94
cg02449975		1	0.100379	0.100472	0.521216	0.538372	324
cg11145302	INPP5A	10	0.0385069	0.0385559	0.461792	0.505085	181
cg22064182	ARHGAP18	6	0.0225335	0.0225622	0.419839	0.4188	72
cg14923398		2	0.00357607	0.00360728	0.474632	0.485483	14
cg15967501	SEC1	19	0.056818	0.0572222	0.53313	0.527146	91
cg13223754	HLA-E	6	0.001	0.001	0.423809	0.447729	13
cg06708560	DNAJC7	17	0.00366551	0.00370377	0.473456	0.498284	12
cg17873750	NHLH2	1	0.0583089	0.0583299	0.357826	0.374723	146
cg14923438	MTMR9	8	0.00354892	0.00366617	0.493732	0.515874	5
cg16831055		22	0.0102728	0.0102504	0.463054	0.489652	60
cg00106942	TWF1	12	0.011697	0.0107711	0.475232	0.4784	533
cg10180764	IWS1	2	0.00245952	0.00249427	0.45621	0.451101	36
cg03235661		20	0.423994	0.424877	0.599536	0.564154	327
cg14924041	FREM2	13	0.0917206	0.0913978	0.484743	0.443985	174
cg09269620		19	0.010036	0.0100974	0.468647	0.470976	66
cg00107046	EPHA2	1	0.0128156	0.0129063	0.404469	0.410106	28
cg25101863		11	0.155485	0.15572	0.459041	0.485521	209
cg18861015	DMPK	19	0.13644	0.136818	0.522224	0.534231	301
cg14924046		4	0.0414457	0.0414856	0.361793	0.367823	57
cg23121335	ALDH3B1	11	0.0474001	0.0473629	0.496819	0.489551	193
cg03236328		15	0.0212451	0.0214055	0.454595	0.473992	173
cg05822100	CDH6	5	0.00976211	0.00982021	0.421161	0.482608	57
cg10181192		1	0.0133587	0.0133558	0.453419	0.479882	137
cg26138978	EFNB2	13	0.342315	0.34322	0.383976	0.41222	116
cg07537523	BCAT1	12	0.0316412	0.0315908	0.480864	0.507407	40
cg13223858	TBC1D22A	22	0.0631321	0.0635819	0.374755	0.363479	50
cg01646407	KCNQ5	6	0.00866933	0.00872251	0.434629	0.448647	69
cg27087650	BCL3	19	0.0208563	0.0209302	0.428775	0.445771	35
cg16831085	ALOX5	10	0.00196172	0.00201628	0.45918	0.450637	23
cg05822356		7	0.0116381	0.0116771	0.59269	0.581597	10
cg13224075	SLC7A1	13	0.0133673	0.0134931	0.379289	0.391116	22
cg04910149	VSIG10	12	0.105768	0.106135	0.56748	0.563536	52
cg12165215		17	0.0878644	0.0881076	0.51539	0.506315	27
cg14070281	MBOAT7	19	0.00939653	0.00944218	0.52361	0.527074	6
cg04089637		13	0.00517569	0.00522193	0.449264	0.459363	29
cg20966426		1	0.069266	0.0693113	0.384301	0.416139	115
cg18861119	KIAA1026	1	0.258973	0.25895	0.591168	0.598993	50
cg13224077	BRD2	6	0.06992	0.0696817	0.507259	0.491633	126
cg06708789		16	0.147477	0.147494	0.504228	0.480375	174
cg05822532	ELN	7	0.139862	0.14013	0.564184	0.551056	226
cg24120041		5	0.00490874	0.00504797	0.538614	0.530903	3
cg13224139		13	0.00406407	0.00408284	0.458382	0.464401	72
cg14924131		13	0.014577	0.0145489	0.44488	0.437789	53
cg26139475	ATOX1	5	0.0101407	0.0101564	0.47721	0.467632	37
cg13224197		1	0.211029	0.211342	0.685837	0.664616	262
cg23121394	C6orf123	6	0.0137109	0.0137128	0.453663	0.495158	132
cg19870370	CRYL1	13	0.10974	0.109662	0.460017	0.468045	217
cg14070755	MLPH	2	0.259971	0.260833	0.601354	0.581669	374
cg05822739		4	0.00778786	0.0083432	0.386575	0.411048	264
cg05822926	ICA1	7	0.0617628	0.0620693	0.427928	0.459831	51
cg01646461	CCR6	6	0.0782507	0.0781063	0.52071	0.522183	507
cg15967525	RBM47	4	0.0133585	0.0133393	0.633781	0.618282	24
cg18861140	TGIF1	18	0.10533	0.1056	0.423832	0.433938	30
cg25102216	TMEM132D	12	0.0240693	0.0241042	0.422875	0.414214	37
cg09269848	MYO1C	17	0.316592	0.315931	0.591998	0.602728	233
cg00107187	TMEM179	14	0.00302579	0.00307063	0.474272	0.474033	9
cg00855685	SEMA5A	5	0.0603887	0.060431	0.463647	0.484955	103
cg20966659		3	0.0854472	0.0854848	0.465508	0.502945	217
cg08367069		2	0.0341602	0.0338991	0.658988	0.641678	43
cg00855731	MFSD4	1	0.0216344	0.0215611	0.395242	0.395386	54
cg06708937	HOXC11	12	0.0127091	0.0126849	0.458202	0.444515	23
cg26139606		13	0.0469207	0.0471563	0.485537	0.531705	164
cg08367205	ARNTL	11	0.001	0.00100308	0.435469	0.425495	68
cg00107241		1	0.0841892	0.0842016	0.495374	0.455177	343
cg14070821		9	0.156153	0.15605	0.460448	0.458081	77
cg23121457		15	0.0271878	0.0273216	0.372172	0.401941	84
cg06709066	ZNF7	8	0.0114987	0.0114486	0.645486	0.640531	2
cg12165546		8	0.00838762	0.00838246	0.458732	0.443098	18
cg16831105		10	0.0174069	0.0174869	0.45713	0.446322	424
cg24120153	WDR11	10	0.502467	0.502353	0.544585	0.531905	594
cg27087895	INPP5A	10	0.0684603	0.0685443	0.473368	0.504607	21
cg04910179	DAB1	1	0.0355166	0.0348945	0.706972	0.69548	426
cg01646516	CYLD	16	0.0207579	0.0207929	0.387923	0.405168	103
cg27088038	SLC24A4	14	0.0476153	0.0476543	0.448644	0.478598	57
cg25102349	DDX59	1	0.0128818	0.0129021	0.442635	0.42705	69
cg03236397	HPSE2	10	0.00935513	0.00943018	0.542365	0.562562	9
cg04089644	SPTBN1	2	0.0227242	0.0228361	0.427096	0.435274	340
cg09269866	FOXD2	1	0.0429613	0.0420051	0.672564	0.639998	303
cg03236534	ATP11A	13	0.0123607	0.0123946	0.479569	0.485059	12
cg13224213	NOS3	7	0.024575	0.0245133	0.437496	0.413985	16
cg17874421	COX6B2	19	0.0604645	0.060685	0.6442	0.618768	57
cg09269945	BMP7	20	0.0431756	0.0431147	0.457033	0.464891	149
cg10181414	GNG7	19	0.370939	0.371127	0.430204	0.466057	148
cg19870512	KCNA6	12	0.570472	0.571222	0.625932	0.597767	502
cg23121615		8	0.0899688	0.0901616	0.546787	0.533512	206
cg26139949	DGKD	2	0.0225532	0.0224654	0.458429	0.445081	77
cg08367223	C19orf54	19	0.0748658	0.075125	0.573386	0.585424	123
cg07537530		13	0.118985	0.118247	0.725665	0.710488	1070
cg02450666		1	0.142299	0.142286	0.476973	0.483917	326
cg22064390	IQCE	7	0.00168524	0.00172225	0.455093	0.458682	42
cg14924620	FAM170B	10	0.0214329	0.0215605	0.401493	0.413113	271
cg01646639	SLC8A3	14	0.00704702	0.00719035	0.454694	0.43702	121
cg14925067	ARHGEF10	8	0.0265668	0.0264665	0.469089	0.47833	45
cg00107488	COMT	22	0.0204142	0.0204907	0.430349	0.430146	49
cg12165551		11	0.0273847	0.0274406	0.480259	0.493796	82
cg11145461	CSRP1	1	0.0568592	0.0569299	0.549371	0.532607	162
cg00856273		1	0.0061816	0.00620656	0.405766	0.440149	92
cg13224583	PEAR1	1	0.154961	0.155116	0.452738	0.497113	359
cg26139975		5	0.363369	0.36417	0.574588	0.558662	418
cg14925260	ITM2B	13	0.0617349	0.0623392	0.410223	0.407955	270
cg05823493	C6orf141	6	0.00644698	0.00651839	0.466789	0.459958	32
cg17874478	SPATA6	1	0.00595574	0.00594799	0.481869	0.461636	20
cg14070867	BAT2	6	0.00886647	0.00888187	0.809189	0.765809	3
cg18861231	MBNL1	3	0.0176859	0.0176665	0.459535	0.47171	48
cg13224914	CAMK1D	10	0.338813	0.339325	0.510877	0.503366	232
cg23121728		10	0.00748425	0.00750944	0.544508	0.539213	3
cg03236570	RALBP1	18	0.00648551	0.00651535	0.451182	0.464952	69
cg14071023	CLIC5	6	0.0362731	0.0363716	0.487028	0.492954	22
cg25102370	HAND2	4	0.0262797	0.0261754	0.44733	0.420765	99
cg06709442		12	0.16715	0.167055	0.382673	0.386332	136
cg04089674		1	0.0360799	0.0360561	0.53507	0.505994	9
cg26140020	C8orf31	8	0.0175091	0.0174985	0.483188	0.488618	110
cg04089739	C3	19	0.0164241	0.0164917	0.458977	0.468135	12
cg16831440		17	0.0393715	0.0393702	0.560372	0.538294	92
cg05823563	C9orf125	9	0.230226	0.230145	0.513305	0.529961	291
cg26140120	FAM83A	8	0.137207	0.133772	0.723463	0.693219	509
cg06709766	MSH3	5	0.00539974	0.00543651	0.512014	0.502168	4
cg10181820	COX4NB	16	0.0547674	0.0547742	0.472627	0.492417	124
cg11145643	WARS	14	0.00547606	0.00551773	0.43834	0.438962	92
cg15967847		19	0.0421231	0.0423443	0.514701	0.494095	92
cg05823589		5	0.00695618	0.00694405	0.454795	0.468083	97
cg08367275		12	0.0186715	0.0185749	0.550205	0.55208	30
cg26140139		8	0.00164756	0.00168731	0.441352	0.435554	12
cg03236725	SLCO3A1	15	0.00674565	0.0067619	0.490081	0.49909	18
cg11145826	HDDC3	15	0.0839641	0.0841791	0.487188	0.470144	132
cg13225039	TMEM129	4	0.0564665	0.0566285	0.492256	0.49726	220
cg04089788	PLXNB2	22	0.0859953	0.085999	0.515534	0.534988	222
cg02450800	FARP1	13	0.286744	0.287945	0.355579	0.365849	57
cg26140182	PSG11	19	0.0104113	0.0105274	0.460358	0.456241	77
cg22065124	KLF5	13	0.0277836	0.0306042	0.543937	0.507274	615
cg17874670	FGF1	5	0.00238689	0.002403	0.577172	0.563734	2
cg07537562		7	0.0891052	0.0901988	0.587419	0.584273	329
cg00856336		6	0.0775961	0.0780039	0.535366	0.528015	246
cg04910277	DLGAP2	8	0.0156284	0.0156563	0.438276	0.412322	49
cg05823693		16	0.0135446	0.013516	0.483896	0.487588	18
cg19870668	GPR120	10	0.0247754	0.0247596	0.492354	0.484816	41
cg07537655	MAP3K4	6	0.0455418	0.0455222	0.4541	0.464707	39
cg00856404	DNMT3A	2	0.00761307	0.00763474	0.605739	0.584902	7
cg00107490		22	0.00557958	0.00564684	0.47228	0.472919	49
cg04910587		1	0.0120324	0.0120023	0.371567	0.438248	177
cg08367326	AMIGO1	1	0.134011	0.134327	0.741875	0.732116	541
cg14925328		2	0.0844734	0.0844184	0.423025	0.431028	205
cg09270247	CFDP1	16	0.0085585	0.0085993	0.550018	0.552194	23
cg06709952	TTLL8	22	0.00299905	0.00306101	0.46474	0.500642	77
cg03236904	RNF141	11	0.103625	0.10393	0.446902	0.452424	133
cg00107579	ADRA1B	5	0.001	0.00100001	0.450936	0.469899	34
cg12165772	DLX3	17	0.183841	0.184063	0.55643	0.533196	72
cg02451122	KLC1	14	0.0228597	0.0234279	0.550941	0.589872	3
cg14071137		12	0.00640761	0.0064488	0.470093	0.472696	10
cg00107603	GATAD2A	19	0.001	0.001	0.443683	0.450375	62
cg05823812		13	0.0474336	0.0473746	0.394335	0.424599	541
cg27088176	TM4SF19	3	0.0339955	0.0340084	0.458267	0.480361	252
cg04089887		13	0.262596	0.263185	0.45699	0.433621	271
cg26140240	PTPRN2	7	0.0501239	0.0503074	0.351504	0.376456	40
cg26140366	TPO	2	0.0428887	0.0428246	0.428143	0.458382	322
cg04090347		21	0.0649124	0.0643132	0.707513	0.702211	833
cg16831889	HDC	15	0.0295138	0.029626	0.444205	0.469207	178
cg14926103	TPO	2	0.176762	0.176741	0.566221	0.563708	497
cg08367465	SLC25A10	17	0.0244874	0.0245336	0.446044	0.456438	270
cg11146023	TMEM51	1	0.100602	0.100448	0.627364	0.641329	257
cg26140394		2	0.0139898	0.0140982	0.447124	0.473662	37
cg00856825	GHRL	3	0.0134266	0.0135367	0.4182	0.429244	149
cg00107606		2	0.00319644	0.00326843	0.46531	0.446049	28
cg14071324	NPHP4	1	0.00625455	0.00630945	0.465248	0.468596	73
cg24120597	PLEC1	8	0.0199432	0.0201218	0.496225	0.527097	85
cg02451502		13	0.0237542	0.0235919	0.523644	0.496695	45
cg27088726	CDH13	16	0.307913	0.308768	0.538381	0.525157	685
cg00856952	MIR495	14	0.00190003	0.00191624	0.442599	0.421387	13
cg26140749		8	0.0830807	0.0830404	0.486711	0.515042	235
cg14071503	TBC1D17	19	0.282726	0.283091	0.559155	0.543762	188
cg05823823	ITPR2	12	0.00574239	0.00573027	0.516036	0.480204	8
cg01646665	TMEM79	1	0.127459	0.127801	0.449924	0.447528	180
cg23121787	EHD4	15	0.00211011	0.00211926	0.454917	0.450209	13
cg00857137	TLE2	19	0.125134	0.124844	0.586924	0.58378	67
cg18861311	C10orf2	10	0.00828684	0.00831688	0.636657	0.640065	2
cg13225166	NEUROD2	17	0.001	0.00101126	0.412131	0.416464	519
cg08367643		13	0.00306363	0.0031029	0.467409	0.463801	47
cg15968604	C5orf52	5	0.0385296	0.0371775	0.544721	0.536633	689
cg02451774		1	0.0114421	0.011448	0.475689	0.462006	30
cg01646784	LGALS2	22	0.0943746	0.0941848	0.413167	0.403481	92
cg14071588		19	0.0107697	0.010786	0.455106	0.452634	70
cg09270346		19	0.0814623	0.0818871	0.47386	0.487255	71
cg04090349	KIF25	6	0.00404679	0.00411619	0.506183	0.502328	5
cg16832407	TRPM3	9	0.0697536	0.0697481	0.470064	0.48706	348
cg22065526	OBSL1	2	0.0815949	0.0814128	0.485475	0.522349	50
cg04910662	ZFHX3	16	0.0461056	0.0462992	0.492139	0.481574	37
cg09270434	UCHL1	4	0.001	0.00100113	0.438876	0.466499	11
cg15968925	MIR548H3	6	0.00393986	0.00397453	0.458996	0.478093	71
cg13225228		12	0.00413639	0.00419478	0.416306	0.432877	8
cg08367801	RGMB	5	0.0066139	0.00667131	0.460236	0.447965	21
cg00857435		7	0.032372	0.0323784	0.481863	0.449007	83
cg02451831	KIAA0087	7	0.0202268	0.0203324	0.421316	0.444658	65
cg14071650	LMX1B	9	0.124023	0.124648	0.492233	0.478257	101
cg09270525	PTPRN2	7	0.145175	0.145081	0.554857	0.557141	218
cg10182092		7	0.0132826	0.0132882	0.496613	0.512752	37
cg09271065	PARP4	13	0.0246311	0.0247005	0.431316	0.435097	413
cg23122263	GOLSYN	8	0.00654536	0.00659783	0.559224	0.57815	2
cg09271097	CREB3L2	7	0.363055	0.363419	0.519535	0.50797	134
cg07537739		18	0.0117739	0.0118937	0.45791	0.452149	169
cg24120696		8	0.0155207	0.0155031	0.40962	0.422657	179
cg22065851		22	0.0175959	0.0175377	0.43588	0.460021	33
cg11146114		12	0.249226	0.249223	0.470176	0.458757	214
cg12165841	ERC1	12	0.0569734	0.0574837	0.469386	0.457177	508
cg22065894		6	0.0120046	0.0121934	0.576738	0.562524	27
cg00107630	ASTN2	9	0.0671469	0.067096	0.364884	0.415012	121
cg07537853	PFKP	10	0.0289581	0.0291415	0.448158	0.43868	106
cg26140790	LHPP	10	0.0552036	0.0552875	0.382903	0.367808	237
cg25102842	RASA3	13	0.0642748	0.064497	0.633911	0.618687	317
cg22066108	LRPAP1	4	0.0659803	0.066448	0.427073	0.449661	173
cg11146178		12	0.00758309	0.00760527	0.450439	0.445933	15
cg22066521	ABCB5	7	0.0861688	0.086324	0.539303	0.542075	215
cg09271279		14	0.236502	0.23679	0.326555	0.36427	69
cg26140911	SYNGAP1	6	0.001	0.00100259	0.428404	0.446442	23
cg05824050		9	0.00442739	0.00445206	0.491259	0.483675	7
cg26140961		14	0.001	0.00108054	0.457001	0.461694	6
cg23122899	WIPI2	7	0.0583275	0.0581782	0.39069	0.396596	88
cg27088787		15	0.135026	0.135274	0.542898	0.51302	254
cg16832628		8	0.0334841	0.0335512	0.425333	0.442194	290
cg17875988	CAMTA1	1	0.0488577	0.0488074	0.371205	0.369266	171
cg06710207		12	0.0706649	0.0707018	0.427444	0.411103	187
cg16833233		11	0.0503069	0.0504052	0.470984	0.481649	85
cg15969149		10	0.0707451	0.0703882	0.391569	0.366101	144
cg16833551	GNAS	20	0.0469763	0.0471273	0.476877	0.495206	175
cg20967585	HTR5A	7	0.0612009	0.0612616	0.434964	0.465736	226
cg13225427	GSTZ1	14	0.00513903	0.00514922	0.466741	0.452096	19
cg15969203	MUC6	11	0.0190718	0.0190141	0.441619	0.479587	22
cg08367804	BTBD12	16	0.00256128	0.00257889	0.549585	0.50778	8
cg00107631		16	0.0274762	0.027431	0.538642	0.547658	36
cg14926445	C8orf71	8	0.192734	0.198911	0.59453	0.581102	802
cg06710259		5	0.249085	0.248696	0.661656	0.673487	296
cg14926717	FLJ43390	14	0.0226571	0.0227144	0.41578	0.401744	43
cg26141385		11	0.0309016	0.0309132	0.487263	0.519344	150
cg11146821	L1TD1	1	0.320385	0.318536	0.654762	0.673173	678
cg14927004		15	0.0107925	0.0107501	0.456527	0.449158	21
cg23122901	TXNRD2	22	0.150188	0.150402	0.399004	0.434497	226
cg00857526	FBLN2	3	0.00881331	0.00886082	0.457174	0.449514	40
cg09271661	PRDM16	1	0.424041	0.424389	0.407679	0.437403	272
cg05824484	IL17RA	22	0.345546	0.345988	0.657727	0.646917	193
cg26142132	AANAT	17	0.0146357	0.0147833	0.48744	0.506515	39
cg14927126	SIK3	11	0.00708457	0.00712385	0.447413	0.445514	154
cg26142412		11	0.0279577	0.0280673	0.37594	0.373028	69
cg24120841	THRB	3	0.00754082	0.00772078	0.612155	0.599861	8
cg25103103	TCF23	2	0.00874373	0.00878495	0.440221	0.468845	142
cg20967819	GALNTL4	11	0.0291516	0.0292648	0.439053	0.463748	32
cg24120847	DERL3	22	0.0278627	0.0278741	0.472163	0.463083	133
cg01647632	HAPLN3	15	0.137027	0.137213	0.491348	0.492867	151
cg04910834		8	0.0615642	0.0616184	0.437172	0.416175	161
cg23123017		8	0.121548	0.121427	0.530552	0.530923	184
cg19871388	SALL4	20	0.742906	0.739501	0.670505	0.669385	793
cg17876128		1	0.019527	0.0197103	0.503747	0.516188	95
cg19871394	TMEM170B	6	0.0076256	0.00762392	0.463559	0.478296	54
cg03237134		19	0.00915199	0.00912257	0.425011	0.429627	60
cg24121069	TMCO3	13	0.025074	0.0250204	0.414019	0.432742	401
cg13225881	DDX10	11	0.0388751	0.0392155	0.439234	0.465138	352
cg18861551	RIMBP2	12	0.320083	0.320082	0.641346	0.631105	108
cg26142972	ACCN4	2	0.00804789	0.00807304	0.454937	0.477142	45
cg15969277	SGTA	19	0.001	0.0010247	0.435174	0.464359	23
cg08367838	YIPF5	5	0.0138279	0.0138719	0.426688	0.471522	124
cg04090392	BNC1	15	0.00914797	0.00911671	0.483444	0.486495	43
cg07538039	C1QTNF7	4	0.0153126	0.0153452	0.441337	0.486761	112
cg16833797	TMTC1	12	0.187162	0.187037	0.424663	0.452241	248
cg04090412	ODZ3	4	0.0682525	0.0682261	0.406656	0.424257	71
cg16834011	COMT	22	0.0535577	0.0535452	0.489565	0.495437	150
cg07538190	C8orf58	8	0.196618	0.196653	0.449903	0.468443	185
cg23123250	SPNS2	17	0.177827	0.177647	0.698804	0.665595	32
cg14071853	ATP11A	13	0.00130514	0.00147499	0.65757	0.629794	3
cg14927357		11	0.00669868	0.00672453	0.410465	0.426867	106
cg05824757	SGPL1	10	0.0313382	0.0312961	0.416159	0.44903	117
cg25103160		12	0.00652828	0.006501	0.475607	0.477415	27
cg04910921		14	0.00895687	0.00897856	0.504955	0.517394	6
cg12166520	C21orf34	21	0.00399092	0.00403951	0.464977	0.482499	10
cg25103161	MGAT4B	5	0.0218659	0.021897	0.426598	0.424701	53
cg22066877	PEA15	1	0.00497406	0.00500719	0.432939	0.461798	116
cg12166610	NRG1	8	0.00481324	0.00479122	0.523514	0.540072	5
cg27088822	CAMKK2	12	0.0089005	0.00909948	0.522486	0.531603	6
cg16834320		3	0.0194671	0.0183177	0.560783	0.55979	548
cg24121172	HRH3	20	0.0312709	0.0314395	0.48554	0.505578	106
cg13226135	CACNA1I	22	0.0457888	0.0457276	0.486176	0.495803	150
cg10182244	WDR20	14	0.00659625	0.00660996	0.452382	0.434617	43
cg08368148		13	0.0193263	0.0194398	0.536623	0.533541	28
cg16834356	DEFA6	8	0.0823584	0.0825095	0.493044	0.516779	249
cg06710328		11	0.0250594	0.0250945	0.432238	0.42987	363
cg26143053	ALLC	2	0.00440424	0.00445284	0.450346	0.469083	48
cg00857536	C10orf72	10	0.0495762	0.049749	0.462869	0.481609	188
cg26143413	THUMPD3	3	0.00604561	0.00606501	0.461488	0.463093	27
cg16834708	KRAS	12	0.0420369	0.0420264	0.521067	0.537698	211
cg01648376	RALYL	8	0.0123688	0.0123679	0.457841	0.456514	222
cg14927519	CREB5	7	0.025426	0.0254522	0.488313	0.48691	11
cg00107916		5	0.197393	0.197382	0.365795	0.393326	399
cg22066894	KIRREL3	11	0.0553375	0.0815041	0.623375	0.617514	575
cg03237166	ALDH1B1	9	0.0904462	0.0903705	0.185985	0.203904	46
cg15969901		6	0.00442554	0.00445545	0.460511	0.494378	15
cg00107982	ELFN2	22	0.0104343	0.0104306	0.473321	0.483304	19
cg25103726	RIMBP2	12	0.00448836	0.00452543	0.485677	0.485412	12
cg19871494	AURKAIP1	1	0.0240314	0.0237055	0.51571	0.526815	220
cg12166802	UTS2R	17	0.0458534	0.045742	0.469022	0.499095	257
cg04090540		5	0.0442271	0.0444698	0.616064	0.597784	116
cg25103895	ADO	10	0.0361654	0.0361712	0.41005	0.408488	177
cg09271882	CHD5	1	0.0429631	0.0431596	0.539269	0.507574	89
cg25103905	HDAC4	2	0.0198718	0.0198454	0.430105	0.407722	110
cg05824973	KRT6A	12	0.0192705	0.0193629	0.455996	0.479061	200
cg00108038	LOC100292680	12	0.0106486	0.0107354	0.452414	0.466979	18
cg04090604	UBE2G2	21	0.0235646	0.023604	0.394963	0.413105	91
cg08368587	FAM107B	10	0.00213832	0.00217304	0.479199	0.475697	6
cg20968439	TRAF3	14	0.0456162	0.0457711	0.504395	0.480066	131
cg00108098	SEMA5B	3	0.0449631	0.0449988	0.493747	0.488814	124
cg13226290	NSFL1C	20	0.0189348	0.019123	0.490054	0.494544	85
cg05825053		16	0.0650223	0.064998	0.541876	0.528189	103
cg13226308		11	0.0518004	0.0515455	0.405055	0.392676	346
cg14071869		6	0.106575	0.106841	0.47617	0.483833	33
cg26143515		2	0.001	0.00100214	0.456252	0.484938	4
cg11146916		8	0.158696	0.158763	0.606618	0.606101	435
cg23123621	KIAA1530	4	0.0289688	0.0295139	0.551276	0.532044	451
cg06710438	CSMD1	8	0.0256258	0.0257242	0.502408	0.492563	90
cg03237218	SLFN12	17	0.373297	0.372763	0.458742	0.441376	296
cg05825523	LSR	19	0.00576506	0.00582948	0.463992	0.47494	36
cg26143540		11	0.016369	0.0163427	0.431305	0.469667	20
cg24121503	AKAP12	6	0.0515985	0.0517105	0.413038	0.471968	189
cg18861713	YWHAQ	2	0.0147241	0.0147679	0.467503	0.47133	101
cg01648999	KBTBD11	8	0.14191	0.142335	0.58513	0.579186	183
cg24121733	LRRC8E	19	0.228588	0.229156	0.487453	0.479353	315
cg07538204	ASPH	8	0.00490956	0.0049619	0.553075	0.55107	11
cg06710464	BAIAP2	17	0.0583693	0.0586781	0.442937	0.494554	76
cg14927745		2	0.452461	0.45505	0.436508	0.414485	331
cg05825559		10	0.020314	0.0203117	0.389194	0.370302	69
cg02452416	COL11A2	6	0.00371522	0.00374572	0.539553	0.562707	14
cg27089125	ZNF880	19	0.0686235	0.0676267	0.502883	0.554163	150
cg07538206	C2CD2	21	0.0661847	0.0661941	0.480271	0.498683	92
cg12167091	DDX23	12	0.00828366	0.00833668	0.475499	0.487169	14
cg05825950	CR1	1	0.0220055	0.0221423	0.356258	0.393755	294
cg00108108	CBFA2T3	16	0.00559511	0.00564819	0.463353	0.468109	33
cg12167239	SLC25A1	22	0.0187291	0.01875	0.437104	0.450628	200
cg02452418	RYR1	19	0.00803595	0.00808084	0.437891	0.432816	93
cg05826175	CLOCK	4	0.0142747	0.0136822	0.488817	0.485161	270
cg11147154	FLNC	7	0.00455638	0.00459779	0.454163	0.47808	12
cg07538372	GPR133	12	0.0644186	0.0642539	0.617892	0.611726	251
cg12167284	SNORA11B	14	0.265812	0.266479	0.537502	0.543072	324
cg26143577	TSPYL3	20	0.00601061	0.00602319	0.45354	0.465856	288
cg09272198	MUC5B	11	0.00734083	0.0074873	0.532646	0.506931	43
cg00108164	ACP1	2	0.117017	0.118556	0.676714	0.672973	414
cg05826237	POLR2E	19	0.0390669	0.0390416	0.510469	0.511052	17
cg18861753	COL23A1	5	0.112168	0.112422	0.414809	0.447588	324
cg13226309		3	0.00292598	0.00294412	0.429515	0.419832	42
cg16835233	ZNF280B	22	0.0180357	0.018064	0.466685	0.484533	30
cg06710648	DAB1	1	0.0780847	0.0771924	0.747078	0.733138	916
cg25104133		1	0.00393817	0.00417209	0.488444	0.499633	124
cg19871722		10	0.037158	0.0370702	0.418648	0.387556	52
cg09272217	PRDM11	11	0.00888176	0.0089537	0.468587	0.483279	22
cg16835415	LARP1	5	0.0305137	0.0307788	0.673225	0.618421	337
cg20968595	OPCML	11	0.0492952	0.0495163	0.484209	0.529502	90
cg14928149	RBM33	7	0.00163382	0.00167975	0.487538	0.519995	7
cg25104186	CSMD2	1	0.0345401	0.0347562	0.518546	0.50732	44
cg06710672		16	0.0865149	0.0865503	0.553719	0.563286	42
cg00108282		7	0.0144515	0.0144733	0.475131	0.482061	61
cg26144070	LRRC3	21	0.0212607	0.0214465	0.485815	0.500239	43
cg01649064	C14orf79	14	0.0118347	0.0119784	0.449819	0.463026	49
cg10182321	STK32B	4	0.001	0.001	0.447103	0.445262	21
cg08368617		6	0.023767	0.0239063	0.411878	0.420092	72
cg25104266	SPATA13	13	0.0260391	0.0259951	0.468955	0.443057	24
cg27089200		19	0.45111	0.45214	0.639073	0.610298	452
cg23123972	ABHD4	14	0.0126651	0.0126863	0.592247	0.585867	4
cg13226362	CTDP1	18	0.0169182	0.0169079	0.449891	0.454418	136
cg24121979		12	0.00115574	0.00126787	0.462837	0.493161	9
cg14928241	CADPS2	7	0.00480157	0.00483358	0.373852	0.409914	10
cg12167489	RBPMS	8	0.00139162	0.00142489	0.595235	0.582118	2
cg00108349		13	0.0164475	0.0165077	0.458482	0.485321	92
cg05826537		16	0.00205077	0.00205452	0.484498	0.488389	21
cg15970259	TUB	11	0.0577402	0.0578338	0.441742	0.462812	186
cg00108454	C1QA	1	0.0136538	0.0136948	0.388313	0.398874	18
cg09272748		10	0.00179836	0.00181549	0.47111	0.481165	7
cg00108617		7	0.0839986	0.0838192	0.498233	0.523233	365
cg11147193	HPCAL1	2	0.0362614	0.036478	0.604787	0.594981	56
cg25104397	C10orf26	10	0.00738218	0.00738677	0.435573	0.403593	59
cg12167526	NRXN1	2	0.00488525	0.00491442	0.458176	0.441281	49
cg23124325		7	0.0670214	0.0671087	0.487727	0.485224	152
cg04091063	AKR7A3	1	0.0286217	0.0292705	0.579893	0.593451	671
cg25104437	SIX3	2	0.0293862	0.0294247	0.413813	0.442631	146
cg18861827	GOLGB1	3	0.0162675	0.016314	0.463846	0.459763	111
cg17876806		6	0.0709394	0.0719887	0.581506	0.566498	171
cg09272923	CAMTA1	1	0.0114804	0.0115373	0.373652	0.385191	166
cg14071925	LILRA1	19	0.093907	0.0939987	0.539546	0.532112	217
cg03237606	TMEM26	10	0.0276874	0.0276312	0.428148	0.479709	291
cg24122049		12	0.0968558	0.096894	0.536418	0.547403	383
cg27089226		3	0.152902	0.152268	0.812471	0.799271	571
cg20968821	GPR132	14	0.0408328	0.0409044	0.451923	0.434548	308
cg04911050	RAB40C	16	0.73074	0.730031	0.71377	0.698804	401
cg06710704		3	0.0282032	0.0282661	0.367136	0.358616	72
cg08368638	PHRF1	11	0.0149024	0.0149856	0.434823	0.447014	154
cg12167548		2	0.571242	0.571073	0.512451	0.513638	310
cg26144734	OTUD7A	15	0.0467667	0.0469792	0.464007	0.455085	370
cg00108694		5	0.106183	0.10678	0.696224	0.668211	191
cg12167564		1	0.213102	0.212759	0.556715	0.578615	258
cg05826607	C20orf108	20	0.00648714	0.00646905	0.440974	0.438712	73
cg25104512	ALS2CL	3	0.00858106	0.0085789	0.448845	0.435366	40
cg24122124	PTPRS	19	0.021236	0.0211945	0.441904	0.441318	84
cg23124451	CBX7	22	0.0583719	0.0587435	0.49701	0.514588	158
cg10182418	TLR6	4	0.0749027	0.0745916	0.588872	0.596231	386
cg03237648	SFMBT2	10	0.0208435	0.0208175	0.456053	0.4181	36
cg24122218	NKPD1	19	0.00854275	0.00858962	0.469358	0.480706	67
cg23124641		17	0.209814	0.209694	0.525971	0.512627	67
cg07538512	TLR5	1	0.00391489	0.00404201	0.429322	0.455918	69
cg14928319	DNAJC5B	8	0.00234563	0.00244107	0.46821	0.471831	48
cg18861990	CRMP1	4	0.00249814	0.00252422	0.460592	0.471033	21
cg24122357	C10orf79	10	0.00622473	0.00623137	0.510359	0.493775	9
cg23124755	SUGT1P1	9	0.0305559	0.0309334	0.470701	0.493579	22
cg26144909		5	0.320554	0.319897	0.571031	0.567985	243
cg20969194	PAX3	2	0.0374422	0.0374961	0.482971	0.505804	25
cg08368654		6	0.0106324	0.010753	0.525078	0.52096	4
cg14928451	DDR1	6	0.00685515	0.00692437	0.467807	0.488443	80
cg23125542	ATPGD1	11	0.0128707	0.0130274	0.450369	0.453215	144
cg12167823	CASP3	4	0.318308	0.318315	0.533366	0.528927	537
cg03238090		2	0.0414053	0.0414721	0.509226	0.520185	36
cg00108873	KCNT1	9	0.00886001	0.00890573	0.442874	0.461344	35
cg20969424		5	0.0439827	0.0438505	0.358908	0.360744	126
cg12168054		8	0.08003	0.0802329	0.409284	0.444687	88
cg13226669	WNT3A	1	0.0328271	0.0328321	0.516337	0.505105	244
cg06710742		15	0.0724989	0.0724661	0.458282	0.489917	73
cg09273012	SRBD1	2	0.0238037	0.0237948	0.467238	0.450919	183
cg08368875		10	0.00682435	0.00690499	0.47739	0.500461	64
cg00857921	TGFBR3	1	0.0428188	0.042853	0.365421	0.415699	109
cg17876831	SLC5A10	17	0.0353014	0.0352927	0.478626	0.492889	64
cg15970595		7	0.108272	0.108611	0.428245	0.415785	234
cg05826677	SUNC1	7	0.00808014	0.00808122	0.434708	0.460159	109
cg10182697	NKX6-2	10	0.00153434	0.0015632	0.49481	0.50346	10
cg13226797	GAB2	11	0.0102637	0.0103284	0.446479	0.479742	384
cg26145103	TMEM136	11	0.0106941	0.0107211	0.452338	0.472223	60
cg06710890	XPO4	13	0.00633132	0.00630741	0.466147	0.470348	15
cg09273054	MAL2	8	0.170801	0.171073	0.501271	0.499632	542
cg09273059	HK1	10	0.224109	0.224121	0.475503	0.466423	186
cg00108944	GLIPR1L2	12	0.0363264	0.0366113	0.476729	0.483131	318
cg03238119	FOXK2	17	0.0477775	0.0479635	0.420935	0.449214	101
cg12168066		14	0.001	0.00113417	0.422471	0.45005	53
cg20969722	GOLGA3	12	0.18927	0.189227	0.674664	0.664871	529
cg24122922	TMEM90B	20	0.0346986	0.034788	0.544766	0.55819	170
cg06710927		16	0.0216874	0.0216573	0.445355	0.456145	71
cg14072016	DIP2C	10	0.00775323	0.00777058	0.532282	0.526025	37
cg23126166	RNLS	10	0.0810119	0.0793754	0.602027	0.564276	448
cg02452435	COG1	17	0.720954	0.720872	0.549808	0.539053	350
cg00108992	SNX29	16	0.0126663	0.0127215	0.426544	0.441219	118
cg06710937		13	0.00497899	0.00500027	0.463984	0.467595	30
cg04911695	LRRC27	10	0.0105334	0.0106239	0.437738	0.474071	70
cg24122991		12	0.0175743	0.0176866	0.454471	0.445299	161
cg19872299	RAI1	17	0.0162659	0.0163074	0.57817	0.528976	5
cg00109012	TMEM192	4	0.0108038	0.0109292	0.559781	0.537047	5
cg24123106	FABP7	6	0.001	0.00101722	0.455273	0.458646	7
cg20969923	NIN	14	0.0105897	0.0106178	0.436784	0.449485	20
cg11147309	PLEC1	8	0.001	0.00100017	0.420987	0.443377	58
cg27089714	KIAA0196	8	0.0199035	0.0199355	0.452908	0.451892	162
cg13227206	MCOLN2	1	0.0063773	0.00643772	0.470208	0.447621	16
cg17877220		5	0.0105737	0.0106334	0.488679	0.467911	7
cg20970369	DENND2D	1	0.10628	0.106486	0.443096	0.4309	467
cg14928510	NLRP7	19	0.0849544	0.0849903	0.46166	0.43484	167
cg25104613	VWA5B1	1	0.0404543	0.0404795	0.436249	0.411702	171
cg11147442		12	0.0584931	0.0588567	0.549367	0.502874	177
cg13227481	DES	2	0.302373	0.302584	0.529692	0.517923	238
cg07539045	TTBK1	6	0.033067	0.0332964	0.389999	0.422446	113
cg24123116		6	0.001	0.00101552	0.476421	0.488397	13
cg24123198		4	0.0283639	0.028799	0.616698	0.63975	15
cg20970380	C1orf161	1	0.0828251	0.0831426	0.460542	0.481253	413
cg03238162	DSG3	18	0.117289	0.117539	0.430269	0.448887	269
cg20970388		6	0.515449	0.514117	0.698497	0.701031	361
cg15970890		10	0.132268	0.1323	0.518949	0.489141	176
cg16836311	MAN1C1	1	0.0332322	0.0332307	0.502078	0.506791	27
cg06710981	DMPK	19	0.0217961	0.0217006	0.484004	0.493687	120
cg27089768	TCL1A	14	0.0085075	0.00852229	0.750723	0.686097	2
cg20970752	NANOG	12	0.114867	0.114549	0.683983	0.662087	151
cg26145487		10	0.0259309	0.025773	0.531679	0.542684	162
cg13227551	PHACTR2	6	0.0113665	0.0114279	0.412955	0.433214	111
cg07539108	ARHGAP15	2	0.0105131	0.0105679	0.38823	0.383408	98
cg26145504		11	0.12251	0.122757	0.42837	0.452703	152
cg14072027		17	0.0342715	0.0339668	0.505507	0.516015	58
cg02452491	KLF12	13	0.137795	0.137855	0.299474	0.312606	130
cg00109076	SLITRK5	13	0.00292917	0.00299592	0.466059	0.47679	33
cg26145511		20	0.0238805	0.0239897	0.442727	0.462022	121
cg05827089	EIF2C2	8	0.00591105	0.0059724	0.473685	0.503954	21
cg01649773	FIBIN	11	0.0390528	0.0392264	0.422584	0.44876	99
cg04091113		16	0.0490593	0.0490537	0.461139	0.482442	203
cg03238216		4	0.0109788	0.0109584	0.576113	0.538389	11
cg04091555	FRAS1	4	0.001	0.00100218	0.447861	0.438127	9
cg03238359	GPR44	11	0.0134193	0.0134553	0.424776	0.438813	51
cg26145832	PLOD1	1	0.0280027	0.0279312	0.44367	0.439265	110
cg22067481	ZNF611	19	0.535788	0.53582	0.562078	0.563072	347
cg07539121		5	0.533461	0.533055	0.662309	0.670866	355
cg04091563	HTR4	5	0.173396	0.17304	0.512251	0.518739	322
cg06711078	LOC441869	1	0.0162777	0.0163975	0.454938	0.466186	101
cg15970897		2	0.0285817	0.0286501	0.426435	0.461216	120
cg13228041	FCER1G	1	0.00162564	0.00166573	0.425795	0.42015	16
cg07539200	MCPH1	8	0.218094	0.217211	0.573905	0.576396	456
cg18862215	SCGBL	19	0.0372516	0.0373594	0.467181	0.461252	298
cg25104621	HCCA2	11	0.0221385	0.0220404	0.443455	0.482398	270
cg10183248	UBTF	17	0.00269377	0.00273116	0.45473	0.465127	32
cg11147471		12	0.0374049	0.0373371	0.552134	0.536661	40
cg04091702	MARVELD2	5	0.0476323	0.0476654	0.489344	0.509811	104
cg12168112		8	0.104628	0.104815	0.436101	0.456589	492
cg09273483		1	0.0909612	0.0908982	0.433592	0.473921	195
cg13228314	RBP4	10	0.183521	0.183534	0.38066	0.388228	41
cg01649879		13	0.0192078	0.0193623	0.466281	0.485135	12
cg06711110	TMEM97	17	0.0123595	0.0123808	0.453921	0.486412	50
cg04091712	C16orf5	16	0.00327469	0.00332102	0.516607	0.503907	6
cg19872681	SLC7A7	14	0.0383596	0.0386711	0.469641	0.495167	63
cg25104727	ASTN1	1	0.0338328	0.0326285	0.632778	0.607512	203
cg26145959	SPATS1	6	0.0157012	0.0157524	0.52624	0.529361	13
cg12168153	SAPS1	19	0.00523757	0.00525157	0.448323	0.470632	27
cg10183603	C5orf45	5	0.00930413	0.00928448	0.459045	0.469712	17
cg25105060	LARP1	5	0.00615633	0.00619502	0.45765	0.48607	160
cg17877237	EEF1DP3	13	0.0210023	0.0210446	0.389528	0.397808	113
cg26146287	CARTPT	5	0.029761	0.0298489	0.430314	0.448609	50
cg10183885	SLC16A3	17	0.00803206	0.00814967	0.491624	0.504148	45
cg24123479	TAF9	5	0.0155648	0.0154547	0.475815	0.495103	299
cg11147695	MICALL2	7	0.0055179	0.00550553	0.485455	0.483285	7
cg02452500		11	0.150264	0.150795	0.611496	0.593066	402
cg13228636		1	0.0283304	0.0283748	0.407185	0.398104	99
cg00109131	SLC36A3	5	0.0509216	0.0509983	0.410235	0.401127	148
cg07539244		19	0.00787974	0.00787229	0.571164	0.524367	14
cg00857998	DSTYK	1	0.162869	0.163588	0.555106	0.535645	511
cg27090078	CAPG	2	0.0060432	0.00610428	0.556489	0.497865	6
cg01650137		4	0.0240897	0.0241309	0.588756	0.568054	15
cg23126915	XRCC2	7	0.0427891	0.0435152	0.631351	0.611296	164
cg18862975	MIR802	21	0.00181917	0.00195147	0.76683	0.709781	2
cg15971100	C8orf48	8	0.0772808	0.0772341	0.461957	0.481132	185
cg25105536	KLHL32	6	0.0558721	0.0560642	0.453749	0.469611	164
cg06711175		5	0.00118554	0.00128892	0.45647	0.428567	48
cg20970886	C3orf59	3	0.001	0.00116694	0.501857	0.485573	5
cg00109302		3	0.00769712	0.00770289	0.465496	0.476328	38
cg02452552		5	0.164275	0.164585	0.376751	0.402551	239
cg11147724		7	0.00237325	0.00242264	0.47491	0.489782	14
cg20971014	SPPL2A	15	0.0413268	0.0412314	0.546326	0.547766	25
cg03238396	AASS	7	0.0208142	0.0208184	0.453983	0.468832	111
cg02452627	ZNF438	10	0.00743916	0.00743426	0.449307	0.452593	68
cg20971045		5	0.0902898	0.0907316	0.515845	0.490646	562
cg04911821	LTBR	12	0.198717	0.199741	0.328481	0.385571	106
cg10183893		7	0.199139	0.199052	0.484343	0.484519	365
cg18863090	DAB1	1	0.0342144	0.034346	0.426309	0.467959	172
cg13228642	IER5	1	0.0112931	0.0113863	0.517792	0.542058	14
cg14072515		10	0.00693021	0.00697168	0.495883	0.523033	8
cg15971157	PCOTH	13	0.0185892	0.0186511	0.432311	0.422437	118
cg17877449		6	0.001	0.00123676	0.588758	0.563166	416
cg18863105		3	0.0228462	0.022871	0.455623	0.487277	191
cg20971054		14	0.0085016	0.00855975	0.42769	0.459335	78
cg01650245	APPL2	12	0.0400801	0.0403605	0.470291	0.45833	319
cg13228952	HP1BP3	1	0.001	0.00101589	0.467371	0.491542	18
cg18863119	MIR487B	14	0.470199	0.469912	0.563644	0.561138	98
cg23127291	CCDC102A	16	0.224662	0.224466	0.467975	0.493137	450
cg04092393	OSBPL5	11	0.0221689	0.0222976	0.497983	0.487035	75
cg14072807	LPPR1	9	0.001	0.00100697	0.454254	0.46414	35
cg05827775		4	0.164763	0.165014	0.546255	0.533545	140
cg18863156	LHX4	1	0.0116203	0.0116889	0.442731	0.447689	33
cg05828005		6	0.00775829	0.00775872	0.467	0.469271	34
cg00858015	GTF3C6	6	0.025827	0.0260882	0.557408	0.56218	427
cg01650677	TMEM60	7	0.00319708	0.00321198	0.457577	0.452018	34
cg17877786	POLR3GL	1	0.00477457	0.00480551	0.590601	0.552021	3
cg11147815	RABGGTA	14	0.0177299	0.0177789	0.417628	0.426314	104
cg12168535	HADH	4	0.0117766	0.0118336	0.519752	0.533859	21
cg27090191	GTF2E1	3	0.00587159	0.00590481	0.466665	0.480192	50
cg04912297	ASAH1	8	0.0930908	0.0916301	0.712825	0.690759	1085
cg10183965		17	0.0322768	0.0323482	0.571757	0.520877	29
cg14929076		20	0.377765	0.377007	0.752385	0.749728	235
cg01650776	ACCN3	7	0.0100932	0.0101051	0.524744	0.536327	6
cg00109344	RGS3	9	0.0504916	0.0504684	0.457611	0.459214	224
cg13229078		1	0.040777	0.0410645	0.48538	0.496981	66
cg10184289	SERTAD2	2	0.0527614	0.0530201	0.508191	0.48806	65
cg19872923	SYT1	12	0.060138	0.0601578	0.445078	0.449546	251
cg00109356	SHISA2	13	0.0922796	0.0923576	0.412846	0.383903	230
cg14073046		13	0.0151872	0.0153641	0.446596	0.444622	338
cg25105578		6	0.0592864	0.0592473	0.582313	0.566962	222
cg15971496	RNMTL1	17	0.168672	0.169822	0.522785	0.483241	235
cg14073057	RPTOR	17	0.0175899	0.0175856	0.424268	0.413236	26
cg23127585		7	0.0107662	0.0108219	0.444137	0.481899	223
cg27090409		15	0.0299185	0.0299853	0.462857	0.479823	292
cg20971998		15	0.0579525	0.058116	0.394865	0.425043	209
cg17878139		13	0.0132063	0.0131845	0.572206	0.547105	5
cg15971629	CLSTN2	3	0.108656	0.108387	0.492208	0.52763	271
cg03238702		17	0.0718206	0.0717725	0.334433	0.381569	75
cg05828605		8	0.00503422	0.00507252	0.470442	0.493788	37
cg23127986		6	0.00991489	0.0099599	0.487653	0.512133	24
cg04092581		6	0.0086688	0.00865435	0.462165	0.458954	34
cg10184292	FBXO34	14	0.00388115	0.00390515	0.488688	0.498723	8
cg07539248		7	0.454087	0.453613	0.522096	0.496478	170
cg15971656	B4GALNT4	11	0.0637308	0.0634096	0.563352	0.573816	51
cg15971761	SPEG	2	0.0310413	0.031059	0.590373	0.565406	18
cg03238709	FCGBP	19	0.139593	0.139496	0.468996	0.461246	31
cg09273516	ACOT7	1	0.0150302	0.0150917	0.44385	0.495021	178
cg19873021	GPR108	19	0.153407	0.153392	0.535902	0.520431	69
cg04092685		1	0.001	0.001	0.440881	0.456131	10
cg18864179		1	0.0130376	0.0131273	0.433572	0.432738	62
cg02452944	PCDHGA4	5	0.00911637	0.00912913	0.50257	0.51281	18
cg14073219	CLK4	5	0.0116882	0.011686	0.479057	0.463022	74
cg06711259	JOSD1	22	0.225823	0.218668	0.555576	0.539992	463
cg04912501	RPS6KA2	6	0.00359964	0.00361669	0.469443	0.457256	56
cg19873199	ADARB2	10	0.0196036	0.0196316	0.394387	0.399927	133
cg11147878	SUSD4	1	0.0189184	0.0189217	0.458233	0.468972	111
cg24124079		8	0.0822495	0.0826203	0.372299	0.419638	208
cg06711333		1	0.00880008	0.00885839	0.477617	0.45421	20
cg19873297	STK10	5	0.0716719	0.0718536	0.577649	0.567803	154
cg12169536	CDH2	18	0.00457934	0.00461976	0.451152	0.444354	35
cg20972199		11	0.010924	0.0108766	0.474225	0.451096	45
cg06711380	FBXO47	17	0.0152333	0.0153938	0.479042	0.509916	19
cg02452985	BCL11B	14	0.0068869	0.00691699	0.467541	0.475223	10
cg13229233		17	0.00971098	0.0096849	0.536088	0.512817	13
cg05828690	LRRC24	8	0.0363259	0.0367792	0.468433	0.456867	195
cg23127998	FLRT3	20	0.12549	0.125182	0.602169	0.587005	309
cg16836589	CCNE1	19	0.450935	0.45105	0.462795	0.467255	392
cg20972380	PRR5L	11	0.0163618	0.016294	0.539078	0.536181	13
cg14929208	SSR3	3	0.0883292	0.0884457	0.436028	0.457495	269
cg07539443		12	0.0107444	0.010774	0.47352	0.452138	26
cg04092800	PTGER4	5	0.0244561	0.0242383	0.538988	0.530226	534
cg04912710		8	0.0278068	0.0278215	0.431803	0.418278	104
cg22068464		2	0.0150795	0.0150824	0.457238	0.466747	137
cg20972453	GJB6	13	0.263654	0.26354	0.543776	0.555071	281
cg14929757		19	0.00682132	0.00695402	0.453414	0.48088	68
cg13229360	SH3PXD2B	5	0.0707183	0.070995	0.531378	0.52869	170
cg00109703		20	0.00797811	0.00800971	0.472834	0.487939	26
cg15971879	TTC15	2	0.0544178	0.0551248	0.482157	0.457425	346
cg18864358	PCSK9	1	0.0247987	0.0246918	0.442688	0.455554	38
cg20972917	PRKAG2	7	0.0180006	0.0179462	0.435595	0.431907	107
cg13229363	PTPRN2	7	0.0220798	0.0221425	0.459525	0.486836	107
cg05828701		12	0.051994	0.0519602	0.44515	0.433487	190
cg15971953		7	0.0191396	0.0191633	0.465054	0.469398	82
cg04912712	FOXN3	14	0.110199	0.110666	0.439052	0.454892	213
cg10184441	ATP6V1C1	8	0.0101456	0.0101899	0.462272	0.469809	42
cg20973210	C19orf35	19	0.0226542	0.022622	0.626809	0.568763	19
cg27090594	CCDC64B	16	0.604441	0.605791	0.574316	0.569402	347
cg00109764		3	0.00579291	0.00578686	0.57183	0.564354	6
cg01650904	SLC32A1	20	0.00262691	0.00269399	0.502419	0.507645	7
cg15972125		8	0.00660084	0.00664378	0.467996	0.470216	43
cg04912984	VANGL1	1	0.00999289	0.00994748	0.461164	0.472033	68
cg00109776	MIR518E	19	0.00583964	0.00589413	0.503213	0.51407	6
cg05828781		20	0.014117	0.0142036	0.440462	0.429258	282
cg01651378		13	0.0181292	0.018142	0.503315	0.499813	22
cg19873496		3	0.0302674	0.0301225	0.468117	0.460392	51
cg26146617	B3GNT7	2	0.00823625	0.00825247	0.464878	0.479739	23
cg23128056	KRT15	17	0.0298056	0.0296822	0.438717	0.426278	33
cg03238901	OLFM2	19	0.00397888	0.00404124	0.500062	0.480995	27
cg07539450	HERC4	10	0.00363255	0.00366247	0.450202	0.469548	100
cg09273641	PHF21B	22	0.0247028	0.0246612	0.552529	0.544455	84
cg17878151		15	0.317387	0.31772	0.357465	0.386412	376
cg23128495		12	0.02144	0.0213835	0.426412	0.452883	42
cg18864561		5	0.00569224	0.00574844	0.439809	0.445575	31
cg13229857	NR5A2	1	0.112873	0.112637	0.488278	0.498416	656
cg04092803	LRCH1	13	0.0576206	0.0576917	0.438386	0.452666	275
cg25105633	CDCA4	14	0.0271615	0.0272428	0.44444	0.462742	218
cg05829046	LFNG	7	0.00540595	0.00552575	0.56017	0.572609	4
cg14929913	WDR37	10	0.0648991	0.0648463	0.429647	0.440206	111
cg11147886	NFAT5	16	0.014804	0.0165176	0.5939	0.589062	519
cg04093047	LOC100128071	1	0.001	0.00111585	0.462529	0.483789	12
cg10184740	TMEM196	7	0.0193337	0.0194635	0.420996	0.419853	164
cg23128584	DIP2C	10	0.00495245	0.00491782	0.599403	0.577413	2
cg10184889	CA3	8	0.0178478	0.0179956	0.48907	0.492671	150
cg00858415		2	0.00659389	0.00669955	0.477785	0.472453	26
cg17878425	PEX5	12	0.0279224	0.0278351	0.451212	0.459132	78
cg19873536		10	0.00863373	0.00870963	0.440932	0.454138	77
cg22068629	LMNB2	19	0.0515679	0.0517616	0.438543	0.426639	222
cg23128651	MAP3K7	6	0.00994886	0.00994258	0.423948	0.449597	59
cg11147919	NALCN	13	0.0143639	0.0144041	0.458931	0.454343	27
cg15972129	RAB40C	16	0.306492	0.306276	0.685556	0.660585	215
cg05829145	NCRNA00051	8	0.0958323	0.0959897	0.476235	0.470208	394
cg04913114	SMOC1	14	0.0276465	0.0277801	0.568985	0.583578	42
cg16837441	MATN4	20	0.0489988	0.0490212	0.435651	0.454239	81
cg23128949	NCOR2	12	0.0119645	0.0121131	0.483241	0.497075	12
cg14930059	TTC14	3	0.00448761	0.00453177	0.470938	0.480135	41
cg04093125		6	0.00544398	0.00546743	0.505381	0.510877	21
cg04913118	PSMB9	6	0.00544681	0.00555246	0.463811	0.496134	30
cg27091100	RBM42	19	0.0279827	0.0281027	0.49339	0.510741	94
cg16837525	DYRK1A	21	0.001	0.001	0.420446	0.467899	0
cg02453013		16	0.493225	0.492694	0.715479	0.709635	306
cg12169852	SKA2	17	0.001	0.00100907	0.437727	0.443615	14
cg11148483		3	0.00140965	0.0015119	0.462387	0.473589	48
cg14073571	VIPR2	7	0.0567035	0.056872	0.471307	0.476763	350
cg06711448	KSR2	12	0.00665962	0.00669739	0.52639	0.513963	2
cg23129170	CCDC108	2	0.008664	0.00873016	0.453723	0.460682	105
cg17878506	TBC1D4	13	0.542182	0.540966	0.758921	0.748734	354
cg26146731	TRIM26	6	0.00262947	0.00273316	0.496752	0.496787	26
cg05829224	AKAP3	12	0.001	0.00100024	0.432975	0.442963	11
cg15972148	RASA3	13	0.170424	0.170717	0.556529	0.567735	397
cg22068659	STK11	19	0.0348126	0.0351746	0.722899	0.679764	50
cg04093381		1	0.13924	0.139199	0.349046	0.369758	123
cg07539709	FOXK2	17	0.0854776	0.0860958	0.475273	0.467656	141
cg13229867	MED12L	3	0.0380399	0.0415098	0.671996	0.66263	656
cg00110171	NFATC1	18	0.0264285	0.0262718	0.485606	0.513854	48
cg13229969		7	0.0239771	0.0240349	0.483579	0.49913	214
cg03238981		2	0.0518932	0.0524142	0.700214	0.689798	528
cg00858599		20	0.0235005	0.0237703	0.559185	0.542995	378
cg01651710	C8ORFK29	8	0.0272747	0.0272953	0.460141	0.463179	37
cg04093404	TAS1R1	1	0.213121	0.21247	0.758154	0.719828	263
cg00110277	C10orf131	10	0.00298002	0.00302886	0.431361	0.45674	103
cg00858855	SCAND3	6	0.00219775	0.00219902	0.444691	0.423861	25
cg24124330	MAD1L1	7	0.00372575	0.00370486	0.485742	0.497686	33
cg00110654		6	0.0165201	0.0165715	0.412345	0.454065	35
cg11148677	KALRN	3	0.0134852	0.0135566	0.442071	0.446726	125
cg22068687	MLPH	2	0.0150838	0.0151598	0.449217	0.463318	129
cg23129282	RPL7L1	6	0.00123335	0.0013146	0.455478	0.466584	51
cg10185424	CD180	5	0.0678109	0.0666218	0.78882	0.777179	339
cg15972301	TTYH1	19	0.0250365	0.0251266	0.46951	0.444838	40
cg26146855		7	0.0102124	0.0102073	0.468889	0.462087	80
cg25105652	DAB2	5	0.0144995	0.0144232	0.460784	0.471268	46
cg09273683	PIP4K2A	10	0.0639913	0.0649519	0.51893	0.524121	413
cg05829548	CLDN10	13	0.0125339	0.012505	0.403091	0.426477	69
cg23129463	AFAP1L1	5	0.00950855	0.00954203	0.484823	0.482447	74
cg04913250	PRKG1	10	0.018149	0.0181913	0.447453	0.476287	51
cg02453134	OPA1	3	0.001	0.001	0.45632	0.503879	15
cg18864882	CDH4	20	0.256708	0.256015	0.527804	0.530535	197
cg16837557	KIRREL3	11	0.201177	0.201261	0.441518	0.461	213
cg17878972	HRASLS	3	0.0331146	0.0333553	0.461436	0.456493	179
cg13230186		13	0.114622	0.114653	0.522672	0.516368	421
cg08370077	GNG13	16	0.0394919	0.0397917	0.47905	0.493753	57
cg00859178	UHMK1	1	0.105611	0.106362	0.724332	0.720726	574
cg17879101	FAM53B	10	0.00428116	0.00430083	0.481682	0.460807	30
cg12169889		17	0.0151408	0.0151936	0.435884	0.437203	19
cg07539802	HERC3	4	0.0403056	0.0404072	0.492816	0.499378	200
cg17879133		1	0.0776944	0.0772003	0.547321	0.587665	282
cg14073663	C11orf91	11	0.0192616	0.0193928	0.51688	0.531519	72
cg09273716		20	0.0425641	0.0424984	0.560724	0.5811	34
cg19873602		6	0.0488915	0.0499154	0.529587	0.519007	273
cg23129478	ST8SIA5	18	0.0145025	0.0145705	0.416207	0.395213	208
cg13230606	HNF1B	17	0.0348844	0.0349885	0.481314	0.509156	24
cg23129573	ELN	7	0.114791	0.114705	0.436095	0.490774	256
cg03239178		12	0.00385205	0.00386451	0.46468	0.490861	49
cg06712053	MSLNL	16	0.014013	0.0141544	0.494286	0.492292	32
cg18864926	CCDC85C	14	0.00108575	0.00122079	0.461778	0.459357	11
cg13231680	GRM7	3	0.0356131	0.0358515	0.439498	0.474198	168
cg00859280	C14orf70	14	0.135362	0.135459	0.53697	0.533506	125
cg27091422		4	0.0274306	0.0274713	0.408206	0.439469	253
cg23129673	SLC39A14	8	0.24427	0.244589	0.686252	0.675607	381
cg15972506	SLC6A1	3	0.037035	0.0369912	0.418743	0.425984	14
cg20973735	AIP	11	0.00823144	0.00824311	0.441957	0.446092	43
cg13231954		2	0.168298	0.167817	0.570171	0.552285	123
cg26147279	TPRXL	3	0.00261031	0.00264235	0.44089	0.469924	171
cg05830425		13	0.0168299	0.0168773	0.46706	0.488728	27
cg25105745	MIR197	1	0.0147368	0.0147493	0.459894	0.489224	39
cg07540084		5	0.212594	0.212482	0.542475	0.546213	294
cg13232118	MIR149	2	0.101082	0.101142	0.595655	0.576001	423
cg12169927		7	0.0142059	0.0142931	0.42482	0.448108	32
cg04094067	RAB11FIP3	16	0.00478056	0.00478059	0.459911	0.479834	53
cg13232176	KIAA1671	22	0.0351151	0.0350772	0.439299	0.455525	139
cg22068743		2	0.0262726	0.0265079	0.451593	0.404628	252
cg14073986	SLMO2	20	0.425907	0.419996	0.489284	0.511126	244
cg07540103	FBXO39	17	0.00699929	0.00703624	0.575763	0.569613	7
cg05830791		14	0.143233	0.1429	0.602293	0.604448	80
cg06712340	HARS2	5	0.00298009	0.00297124	0.4986	0.482378	5
cg04094148	BARX2	11	0.00434746	0.00434211	0.432286	0.444515	32
cg14074117	C16orf73	16	0.161388	0.165208	0.594773	0.608003	915
cg07540326		7	0.0717759	0.0719053	0.359471	0.35692	392
cg26147338	KRBA2	17	0.00987319	0.00988832	0.449143	0.4619	13
cg04094178		1	0.247306	0.247135	0.600996	0.613381	363
cg13232249	FLRT2	14	0.10698	0.106717	0.569072	0.581684	183
cg14930320		6	0.0388454	0.0390238	0.53456	0.540457	174
cg18865272	H6PD	1	0.00515279	0.00521477	0.468959	0.472102	22
cg03239422	CRYL1	13	0.0500443	0.0508287	0.427221	0.425472	73
cg09274113	HAGH	16	0.0125734	0.0126818	0.415573	0.430071	299
cg04913653	ZNF385D	3	0.0955555	0.0957999	0.460393	0.458289	195
cg00859314		19	0.0109184	0.0108608	0.525781	0.55967	88
cg27091643		12	0.00620103	0.00629137	0.44226	0.458536	66
cg24124620	FLJ43860	8	0.471911	0.472	0.444492	0.44275	412
cg27092038	KIAA1199	15	0.00192762	0.0019754	0.480756	0.49034	10
cg00110687	B3GNTL1	17	0.00378887	0.00383173	0.443831	0.426666	83
cg27092594		2	0.0107414	0.0107152	0.43269	0.431367	47
cg04094225		6	0.00469114	0.00473476	0.500118	0.500623	22
cg04913730	LOC146336	16	0.485129	0.485138	0.646724	0.631843	139
cg18865274		22	0.00135111	0.00139853	0.484839	0.468321	11
cg02453208	C1orf92	1	0.028567	0.0286016	0.42857	0.469406	174
cg09274344		16	0.608205	0.607961	0.742584	0.733611	228
cg11149163		5	0.0252076	0.0251794	0.463441	0.448287	35
cg03239514	MCM8	20	0.00455356	0.00459151	0.467688	0.471047	88
cg01651915		8	0.0604492	0.0593464	0.616476	0.605164	565
cg12170048	ZNF721	4	0.0106542	0.0107449	0.452908	0.451026	200
cg14074184		10	0.0380855	0.0379274	0.554073	0.49344	33
cg13232438		13	0.00724651	0.00726103	0.48157	0.489484	17
cg04913803		14	0.14905	0.149201	0.388893	0.379298	126
cg25106322		6	0.0393437	0.0395518	0.389088	0.419894	214
cg11149277		7	0.0154129	0.0154592	0.493472	0.477747	117
cg12170191		8	0.188801	0.185547	0.612315	0.584635	525
cg15972617	GM2A	5	0.153304	0.152148	0.469747	0.514632	297
cg03239552	HOXC13	12	0.00660288	0.00659323	0.449395	0.450203	26
cg27092605		7	0.0618275	0.0622343	0.476032	0.482064	145
cg04913934	TXNDC11	16	0.058029	0.0581473	0.433027	0.444975	119
cg14074251	SPEG	2	0.0445203	0.0446787	0.441507	0.473409	32
cg03239935		19	0.0108605	0.0109207	0.425506	0.43842	49
cg12170314	INSC	11	0.00848508	0.00854924	0.479839	0.500829	22
cg10185853		2	0.0212149	0.0212913	0.45068	0.45209	110
cg14930335	AGAP1	2	0.120748	0.120779	0.551706	0.568293	223
cg16837898		20	0.0968374	0.0966024	0.498154	0.465522	113
cg02453698		1	0.0565377	0.0568456	0.435947	0.433802	96
cg26147480	FAM175B	10	0.0239027	0.0239441	0.413974	0.439475	52
cg09274347	TNFAIP2	14	0.0592394	0.0635873	0.718875	0.710055	483
cg12170787	SBNO2	19	0.0245049	0.024592	0.432977	0.410253	80
cg20973878	TAPBP	6	0.0131655	0.0132537	0.478463	0.450924	68
cg04913974	SLC35F4	14	0.00459699	0.00466335	0.472669	0.479672	42
cg22068747	CYP4F22	19	0.149593	0.143447	0.730561	0.709697	386
cg07540386	CCDC135	16	0.437659	0.437704	0.374296	0.360635	194
cg00859350	CDKL2	4	0.0149079	0.0148976	0.43237	0.42966	158
cg05831517		16	0.131568	0.131552	0.509387	0.499561	148
cg13232525	PLEKHG6	12	0.0072919	0.00734233	0.651404	0.615958	8
cg01652190	C22orf34	22	0.593589	0.593234	0.508108	0.518108	442
cg25106358	CLDN20	6	0.00272411	0.00277172	0.451068	0.431598	73
cg14930642	SQRDL	15	0.0390082	0.0383446	0.40636	0.447413	235
cg24124753	GTF2E1	3	0.0159477	0.0159614	0.531714	0.531637	73
cg22068822	UBTD2	5	0.0516426	0.0516772	0.458796	0.474293	180
cg18865445		13	0.177509	0.177393	0.361047	0.360702	172
cg00859478	SIX6	14	0.00459865	0.00465783	0.40371	0.40968	351
cg27092935		7	0.0310728	0.031124	0.434239	0.459765	67
cg22069098	FGF12	3	0.004858	0.00491424	0.46913	0.462003	30
cg18865535	KIAA1026	1	0.0666043	0.0665014	0.498499	0.51316	73
cg04914013	CAMTA1	1	0.112362	0.112876	0.509535	0.490922	272
cg01652476	HEATR2	7	0.0029919	0.00307584	0.495103	0.486811	18
cg03239970	ZNRF1	16	0.00715262	0.00726183	0.454211	0.466767	71
cg06712541		22	0.0132223	0.0131991	0.465116	0.503555	99
cg07540421		2	0.0379791	0.0379973	0.46971	0.490964	148
cg22070156	ITGBL1	13	0.0110259	0.0112193	0.431755	0.407288	81
cg18865566	E2F1	20	0.00900857	0.00901923	0.467812	0.50767	93
cg27092995	FAM38A	16	0.0235049	0.0234752	0.448539	0.414108	73
cg26147514		7	0.00831097	0.00827824	0.426622	0.439651	109
cg02453726	PCDH12	5	0.156866	0.157099	0.435314	0.451772	142
cg19874314		7	0.0683519	0.0681649	0.450692	0.451783	123
cg22070232	RNF144A	2	0.011451	0.0115488	0.436209	0.443712	16
cg12171221		6	0.285942	0.28739	0.742009	0.729676	550
cg16838838		2	0.0038047	0.00384158	0.69087	0.664959	4
cg03240059		12	0.174603	0.174103	0.487476	0.499832	149
cg17879320	RPL9	4	0.0352501	0.0351837	0.495868	0.52409	120
cg04094640	NSMCE1	16	0.0877068	0.0876779	0.4817	0.461539	211
cg04914126		8	0.120103	0.120178	0.516963	0.506974	221
cg01652514	RASA3	13	0.0377458	0.0378173	0.495979	0.522681	235
cg11150222		6	0.0127851	0.0128027	0.395521	0.406466	66
cg17879352	MAEA	4	0.0503862	0.0508359	0.534397	0.530267	151
cg09274392	THSD4	15	0.00397719	0.00396635	0.503172	0.485482	12
cg10185917		19	0.0441882	0.0440697	0.526135	0.517446	115
cg17879376	BAI2	1	0.00254509	0.00264118	0.806705	0.739095	2
cg05831784	HAO1	20	0.0164669	0.0164884	0.468765	0.467206	31
cg14074284	WFIKKN2	17	0.00139059	0.00147187	0.471622	0.485977	40
cg13233407	HOXC9	12	0.00755019	0.00758097	0.458041	0.477246	24
cg00110785	IGFBP1	7	0.0290277	0.0291335	0.307041	0.341444	70
cg18865832	PCDHB9	5	0.00472204	0.00481654	0.45931	0.461717	19
cg17879478	STK35	20	0.372896	0.37276	0.624538	0.614773	299
cg20973931	CTSD	11	0.242217	0.242331	0.543805	0.533881	214
cg15973234	KIAA1199	15	0.00974566	0.00977342	0.432209	0.419457	11
cg16839353	FOXD4L1	2	0.0798805	0.0818046	0.551012	0.565102	409
cg08370082	SENP5	3	0.0353257	0.0353203	0.530781	0.517559	127
cg19875047	ANKRD42	11	0.0170945	0.0171421	0.442494	0.427548	119
cg00110846	MAGI2	7	0.0814287	0.0811601	0.528715	0.529095	307
cg10185984		10	0.0152549	0.0152982	0.430628	0.420075	191
cg03240324	ANKRD9	14	0.00972118	0.00966003	0.529382	0.536018	49
cg18865949	NMNAT2	1	0.00900018	0.00903163	0.451073	0.452332	27
cg02453828	RYR1	19	0.020229	0.0202427	0.578136	0.578665	15
cg17879574	SPOCK1	5	0.0122359	0.0121995	0.425743	0.414884	78
cg04914198	PPFIA4	1	0.0271492	0.0271019	0.50562	0.513045	18
cg22070406	ST8SIA3	18	0.0142546	0.0143139	0.426323	0.45868	153
cg25106645		12	0.020129	0.020122	0.423397	0.407273	26
cg14074389		7	0.115014	0.115505	0.714032	0.67468	102
cg18866015	DCC	18	0.0750802	0.0751771	0.406859	0.430382	154
cg03240473	UMODL1	21	0.0590781	0.0589505	0.318218	0.349005	85
cg15973954		13	0.121802	0.121891	0.349095	0.375482	68
cg17879722	RIPK4	21	0.0315098	0.0315345	0.428346	0.467054	157
cg06712559	AGRN	1	0.00729385	0.0072226	0.451319	0.437682	8
cg05832051	MYADM	19	0.14432	0.144362	0.549718	0.556679	155
cg16839815	XIRP1	3	0.016073	0.0161937	0.518662	0.498978	28
cg09274658	PFKL	21	0.027609	0.0275572	0.457669	0.435979	54
cg00110917		7	0.0142627	0.0142696	0.452585	0.459725	72
cg14074428		5	0.043083	0.0430063	0.486552	0.482495	10
cg13233461	HOXC12	12	0.013489	0.0136424	0.56557	0.534441	18
cg08370276	DOCK6	19	0.24298	0.243528	0.563062	0.556835	168
cg04094751	HSPA12B	20	0.00520616	0.00524	0.455812	0.457268	24
cg06712651	HMGA2	12	0.0963945	0.0960293	0.708948	0.681695	85
cg05832509	TRIM4	7	0.0447572	0.0448224	0.43587	0.453874	178
cg15974430	PQLC2	1	0.0353484	0.0355895	0.452948	0.437523	191
cg17879856	C1orf174	1	0.0431232	0.0431715	0.514769	0.520688	197
cg12171761		8	0.257516	0.257744	0.504248	0.494593	198
cg07540542	ETV7	6	0.00280642	0.0028444	0.475379	0.487613	53
cg14074443	C1orf95	1	0.00266835	0.00267959	0.456501	0.449329	17
cg13233929	CARKD	13	0.103229	0.103304	0.443553	0.468156	312
cg26147554	ENOSF1	18	0.367593	0.368619	0.660175	0.634163	351
cg04094846		2	0.0482518	0.0483165	0.355509	0.37816	84
cg20974196	CFD	19	0.104913	0.104855	0.62617	0.659111	50
cg04914231	INO80E	16	0.0128826	0.0128868	0.492128	0.497413	14
cg03240726	GPR6	6	0.00786992	0.00791546	0.428093	0.45916	23
cg18866281		1	0.0912797	0.0918103	0.573	0.539664	329
cg19875368		6	0.0201026	0.020458	0.570879	0.55699	28
cg10186140		7	0.0143269	0.0142765	0.496001	0.507314	37
cg15974487	FHDC1	4	0.0127002	0.0128007	0.51323	0.533555	18
cg06712674		1	0.276526	0.27602	0.604633	0.578165	212
cg04094923		5	0.00959967	0.00958649	0.463016	0.488298	80
cg27093546	KRAS	12	0.0835324	0.0795914	0.52376	0.522108	395
cg15974642	IFIT1L	10	0.0109703	0.0109954	0.446452	0.436228	84
cg00111359	KIF3C	2	0.00125857	0.00136781	0.486837	0.505154	9
cg10186219	SYNGR1	22	0.00857499	0.00860293	0.448488	0.464729	99
cg13234062	FOSL1	11	0.0121537	0.0122356	0.546758	0.562436	18
cg05832593	OTP	5	0.0191232	0.019067	0.496635	0.507333	34
cg15974698	TGM1	14	0.0220208	0.0220681	0.378132	0.415191	33
cg17880050		7	0.0748786	0.075448	0.58012	0.558663	283
cg11150614	ELL2	5	0.00310954	0.00316174	0.443483	0.475896	28
cg08370347	STK10	5	0.0253292	0.0253986	0.424059	0.436394	79
cg14074476		15	0.0160419	0.0160101	0.492143	0.492424	26
cg00859481	DYNC1I1	7	0.00293154	0.00297966	0.49797	0.490827	4
cg04095045	C1orf130	1	0.0845652	0.0846576	0.344208	0.394214	386
cg22070855	GHSR	3	0.0106647	0.0106681	0.425546	0.449632	69
cg17880199	MYH11	16	0.0301907	0.0301754	0.462804	0.465661	59
cg00111778		2	0.0762813	0.0764851	0.526963	0.499471	133
cg13234063	AMOTL2	3	0.0454521	0.0454707	0.503897	0.505714	96
cg09274826	HDGF	1	0.0109337	0.0109357	0.464295	0.47236	20
cg18866356	LHX4	1	0.00250257	0.00249251	0.513034	0.505941	29
cg24124977	CCDC40	17	0.001	0.00101213	0.447182	0.458577	54
cg01653419	HIPK2	7	0.0043204	0.00433888	0.532685	0.513355	15
cg13234110	COG2	1	0.0100754	0.0101295	0.504176	0.50794	8
cg06712767		12	0.654517	0.654576	0.395245	0.406331	177
cg20974588	TAAR3	6	0.00409838	0.00412113	0.464752	0.481064	9
cg15974931	PKHD1L1	8	0.00736587	0.00740033	0.449104	0.449855	54
cg03241571		17	0.0102653	0.0101827	0.555093	0.542975	17
cg02454464	ALDH16A1	19	0.0101791	0.0103062	0.507542	0.497469	39
cg18866586		5	0.00350086	0.00351921	0.461839	0.485312	10
cg14930904	ARHGAP12	10	0.0399854	0.0394485	0.701423	0.685614	846
cg08370430		17	0.03963	0.0397128	0.438826	0.416603	46
cg12171771	C13orf35	13	0.00775041	0.00782649	0.546886	0.542911	2
cg04914281	C6orf147	6	0.0037368	0.00373667	0.506718	0.538388	19
cg17880210		19	0.0190206	0.0191463	0.510283	0.511856	33
cg16840364		4	0.00193394	0.00196296	0.46043	0.458934	62
cg18866817	DDHD1	14	0.00901091	0.00899039	0.453503	0.447398	196
cg24125269		18	0.00925247	0.00931704	0.450688	0.462143	197
cg06713098	IGFBP3	7	0.0314501	0.0313787	0.441578	0.495339	112
cg03241897	SNORA54	11	0.0116943	0.0117064	0.425107	0.434363	109
cg11150683		12	0.0591397	0.0591099	0.587491	0.59758	72
cg00111823	SLC16A8	22	0.0297986	0.0313428	0.520537	0.541761	380
cg22070880		22	0.442271	0.4426	0.549614	0.530043	306
cg05832869		16	0.156059	0.156015	0.326768	0.299584	208
cg00859544	GJA3	13	0.001	0.00103248	0.43167	0.424644	10
cg18867001	ATP11A	13	0.00606228	0.00608897	0.469881	0.463915	13
cg27093637	OR51M1	11	0.0964745	0.0968346	0.66249	0.642631	551
cg24125282	SHISA6	17	0.0257617	0.0258244	0.379762	0.371229	83
cg13234415		12	0.00399394	0.00402086	0.476566	0.488042	10
cg12171863		18	0.0492929	0.0494365	0.529604	0.524348	60
cg09274827		16	0.123313	0.123159	0.411095	0.402985	130
cg17880703	ZNF57	19	0.0178946	0.0179041	0.530228	0.545285	104
cg18867010	OR6A2	11	0.0121721	0.0122578	0.435695	0.463283	146
cg26147845	EP400	12	0.0856073	0.0873034	0.465878	0.44436	407
cg04095070	VAT1L	16	0.0129137	0.0129799	0.442615	0.455957	40
cg16840547	EME1	17	0.110494	0.111072	0.711536	0.675679	203
cg00111826		5	0.0195595	0.0197471	0.425501	0.4078	487
cg19875498	WTIP	19	0.044436	0.0439674	0.726224	0.698073	391
cg14931062	IRS1	2	0.00588962	0.0058862	0.532209	0.540678	4
cg01653727	FBXL18	7	0.0961762	0.0965726	0.572223	0.540969	253
cg02454476		15	0.00268473	0.00270709	0.443723	0.492063	33
cg20974659		11	0.215612	0.216816	0.572214	0.554346	565
cg06713116	LOC100132707	7	0.0521189	0.0520857	0.418345	0.419299	268
cg26148020	DLC1	8	0.00565671	0.00571777	0.469476	0.488089	25
cg17881007	WDR86	7	0.1752	0.175177	0.561846	0.561327	142
cg12171980	KANK3	19	0.00938715	0.00936403	0.397841	0.414265	36
cg16840616		7	0.0106905	0.0107776	0.522791	0.528541	32
cg00859622	VSTM2L	20	0.0527616	0.0528812	0.463917	0.46627	91
cg02454536	ITGA11	15	0.0390471	0.0391818	0.458005	0.484582	115
cg04914305	MRPL34	19	0.00341442	0.00343322	0.495301	0.51563	12
cg13234569	CR1L	1	0.0328488	0.0329309	0.598224	0.570703	165
cg15975171	SLC6A18	5	0.19821	0.19835	0.573717	0.542417	111
cg00111893		6	0.00301475	0.00310863	0.463164	0.472387	29
cg09274864	SAMD4A	14	0.00987235	0.0100075	0.519267	0.527535	10
cg23130144		8	0.00614537	0.00620123	0.433851	0.460682	270
cg24125525	AGAP3	7	0.0317554	0.0316167	0.442087	0.446264	46
cg08370506		2	0.0178521	0.0179685	0.432346	0.451367	125
cg16841133	CTDP1	18	0.00882906	0.00890056	0.426749	0.46244	199
cg27094076	ZPBP	7	0.0136959	0.0137173	0.468451	0.466125	129
cg14931230	LYPD5	19	0.00585997	0.0058838	0.49558	0.487354	17
cg20974826	COL11A2	6	0.0275228	0.0274323	0.440744	0.455595	321
cg04914357		11	0.0222458	0.0221025	0.571395	0.551244	37
cg04095097		10	0.254394	0.254413	0.495043	0.534976	434
cg14074830	TSSC1	2	0.052884	0.052649	0.574768	0.583477	298
cg22070991		4	0.132629	0.133077	0.590465	0.562517	180
cg06713261	ACTG1	17	0.0107036	0.0108759	0.462469	0.457243	20
cg11150797	SKAP1	17	0.00311914	0.00321086	0.446454	0.460579	65
cg10186254	NRXN3	14	0.0048499	0.00486167	0.460375	0.453938	43
cg17881203	WDR18	19	0.00551627	0.00557551	0.478685	0.491651	11
cg13235059	TM4SF4	3	0.0129371	0.0130093	0.447716	0.454209	77
cg07540652		8	0.0385222	0.0384993	0.433393	0.44249	117
cg03242448	ODZ3	4	0.00323974	0.00329901	0.465425	0.457775	30
cg05833351	CUGBP2	10	0.0207986	0.0207453	0.442733	0.437588	127
cg02454806	LRFN5	14	0.00790722	0.00796671	0.447216	0.468518	97
cg18867200		2	0.124714	0.124052	0.370544	0.341928	192
cg24125710		3	0.0733275	0.0733496	0.370899	0.367762	230
cg23130165		14	0.0508825	0.050736	0.425501	0.423935	105
cg04914562	INADL	1	0.225638	0.225801	0.429256	0.421118	234
cg20975593	USP25	21	0.00279679	0.00284289	0.470015	0.473715	24
cg26148377	C1orf77	1	0.0256106	0.0257244	0.512635	0.517863	99
cg02454890	ZNF710	15	0.0740227	0.0744097	0.634151	0.606052	85
cg16841761	CACNG1	17	0.00714419	0.00715012	0.488131	0.474816	27
cg00112048		8	0.00547007	0.00553129	0.55042	0.531373	7
cg27094117	MAD2L1	4	0.0263066	0.0261881	0.590731	0.573687	134
cg04095226		6	0.0386092	0.0384559	0.394002	0.380727	66
cg14074878	MCF2L	13	0.228543	0.227869	0.440881	0.433248	151
cg18867375	TIGD1	2	0.0174668	0.0173574	0.392398	0.395774	42
cg15975217	MAML3	4	0.139008	0.138948	0.4912	0.50635	125
cg00112187		8	0.0141149	0.0141732	0.41576	0.401497	56
cg19875532	VENTX	10	0.136257	0.136202	0.570915	0.581411	185
cg09274961		16	0.00547566	0.00547979	0.492369	0.520658	9
cg17881513		8	0.001	0.00101638	0.46547	0.46973	29
cg14074944	TNC	9	0.00258348	0.00261843	0.445765	0.472719	63
cg01654312	SLC41A1	1	0.00928323	0.00931249	0.448026	0.460037	34
cg17881600		6	0.0609904	0.0610578	0.378784	0.364598	158
cg02454982	LOC388588	1	0.002457	0.00253553	0.66451	0.644038	3
cg22071015		2	0.176809	0.178375	0.557102	0.537323	299
cg04095257	C7orf50	7	0.0356638	0.0358452	0.451074	0.457298	451
cg04914814		1	0.0125852	0.0128446	0.663911	0.622601	8
cg10186435	MGC87042	7	0.0311906	0.031265	0.560531	0.557733	85
cg06713373	SLC12A8	3	0.00350154	0.00350574	0.51333	0.498622	7
cg26148904		17	0.016753	0.0167143	0.519523	0.503574	12
cg17881945		7	0.00238417	0.00236706	0.472678	0.46302	12
cg22071067		20	0.200954	0.20158	0.503464	0.489129	316
cg18867462	ACOT13	6	0.0516595	0.051731	0.448317	0.472471	262
cg05833851	CLYBL	13	0.00334893	0.00340067	0.593867	0.604773	4
cg22071104		3	0.00676273	0.00684941	0.436242	0.436698	79
cg07540983	IL10RA	11	0.0120066	0.0119963	0.499522	0.50511	74
cg00112238	SSBP3	1	0.0343191	0.034223	0.608068	0.613747	77
cg22071224	LOC440925	2	0.0422003	0.0420425	0.420468	0.426019	262
cg14074970		18	0.0277158	0.0278098	0.442276	0.466414	36
cg18867480	BDNF	11	0.00956922	0.00963358	0.614155	0.585678	3
cg04095339	IRX4	5	0.0452911	0.0453519	0.437407	0.434577	91
cg26149485	LMNB2	19	0.227056	0.226439	0.571282	0.578145	261
cg06713429		11	0.0689827	0.0716145	0.659688	0.634436	346
cg26149550	KLK15	19	0.0207243	0.0207032	0.41884	0.429048	19
cg08370757	ADAD2	16	0.0938068	0.0937037	0.547286	0.584222	249
cg16842017	PXDNL	8	0.00492176	0.0049586	0.456227	0.489145	24
cg17881997	ZFHX4	8	0.0663155	0.0667655	0.528092	0.522429	199
cg13235388	ATP9B	18	0.0158741	0.0158648	0.46431	0.476015	239
cg14075156		18	0.0101042	0.010183	0.510357	0.522482	13
cg20975713	TARSL2	15	0.00593356	0.00594429	0.438567	0.444609	71
cg22071951	TMEM18	2	0.00969278	0.00977873	0.45245	0.486608	206
cg14931884	DIP2C	10	0.0168675	0.0169757	0.490919	0.480558	120
cg03242698	FLJ41350	10	0.0122688	0.0122566	0.37168	0.399577	48
cg23130651	COMMD3	10	0.00175248	0.00180534	0.457229	0.4499	26
cg16842423	GALNTL4	11	0.0897206	0.0898265	0.430778	0.476456	62
cg14932124	ZAR1L	13	0.00578706	0.00586901	0.512719	0.531842	3
cg02455272	C4orf43	4	0.00433735	0.00440793	0.399569	0.41351	151
cg26149645	ABI3BP	3	0.00570753	0.00573981	0.435843	0.429611	121
cg27094323		7	0.222006	0.222112	0.62118	0.605555	563
cg03242834	CACNA1A	19	0.206574	0.206517	0.548098	0.580746	173
cg09275291		13	0.0682645	0.0682847	0.523913	0.529533	154
cg18867627	ATP9A	20	0.00248253	0.00250606	0.465504	0.489672	30
cg10186456	TMPRSS8	16	0.358552	0.358355	0.648695	0.650868	347
cg01654519		12	0.0087116	0.00878189	0.520945	0.501255	63
cg12172478	RFTN1	3	0.266746	0.267371	0.420078	0.443634	177
cg13235717	SFN	1	0.0165583	0.0164694	0.578501	0.571104	272
cg03243135	MAFA	8	0.0925164	0.0923069	0.617195	0.621131	623
cg17882322	NUP62	19	0.010116	0.0101636	0.469057	0.45774	25
cg04095498		1	0.0101077	0.0101714	0.422696	0.409593	107
cg01654560	NTM	11	0.0443203	0.0444345	0.469041	0.470855	127
cg14075203	C9orf98	9	0.0526202	0.0526641	0.430841	0.42598	225
cg10186564	SLC6A16	19	0.00277483	0.00278916	0.473429	0.471493	9
cg06713632	KCNA7	19	0.0293297	0.0294393	0.476192	0.443307	29
cg15975513	ASPG	14	0.0824682	0.0822585	0.439457	0.416897	38
cg22073152	PTPRC	1	0.0185302	0.018499	0.448672	0.468706	158
cg14932313	CTSG	14	0.0429616	0.0429212	0.368645	0.412173	38
cg09275408		10	0.0799351	0.0798362	0.401389	0.395076	376
cg24126180	IRF5	7	0.015834	0.0157591	0.669833	0.647042	212
cg26149658		4	0.0636516	0.0638629	0.381016	0.388096	205
cg18867653	DAP	5	0.14368	0.143905	0.413996	0.413257	259
cg20975733	AGBL1	15	0.00317245	0.00318967	0.54567	0.534338	6
cg02455383	CRYBB1	22	0.0190074	0.019111	0.401428	0.416536	69
cg17882587		2	0.00410095	0.00414975	0.462579	0.485245	33
cg12173114		12	0.0271484	0.0271707	0.392368	0.391056	402
cg03243450	NDUFS6	5	0.0293727	0.0295677	0.537474	0.515646	174
cg05834508		14	0.0118368	0.0118667	0.44522	0.462892	229
cg25107024		18	0.217041	0.217205	0.70956	0.683631	321
cg16842717	MUC5B	11	0.0220201	0.0221657	0.529342	0.521284	73
cg18867912	WDR88	19	0.0198986	0.0199952	0.457791	0.464396	71
cg00860321	MAD1L1	7	0.0737294	0.0724904	0.644843	0.632109	985
cg18867923	TBX1	22	0.0534147	0.0534151	0.41495	0.438744	91
cg05834603	C22orf33	22	0.00687745	0.00690852	0.450178	0.448129	31
cg26149739	BCL11A	2	0.0119891	0.0120447	0.401479	0.431883	15
cg14932796	COIL	17	0.0370806	0.0370429	0.459233	0.456071	12
cg14075393	ATP8A2	13	0.0324971	0.0325407	0.394361	0.411041	225
cg13235761		1	0.00966359	0.00967261	0.491644	0.522941	16
cg07541300	GPR133	12	0.0293837	0.0293923	0.540333	0.551368	19
cg08370839	OBFC1	10	0.0105633	0.0105808	0.498217	0.511308	4
cg09275667	PYGO1	15	0.0170853	0.0172655	0.458651	0.452413	85
cg04914996	RTP1	3	0.0112506	0.0112445	0.40678	0.427847	39
cg24126564	RORA	15	0.00218211	0.00223008	0.478414	0.477433	9
cg11151193	LOC340074	5	0.00660562	0.00665297	0.45544	0.480677	56
cg00112260	PEF1	1	0.358028	0.358311	0.513257	0.524449	66
cg18868357	SDC1	2	0.0182974	0.0183734	0.470027	0.484044	53
cg16843056		8	0.0279831	0.0282769	0.455531	0.4289	213
cg14075413	SERPINA4	14	0.0276909	0.0276655	0.458059	0.470066	83
cg22073262	FLJ40434	1	0.0948322	0.0953388	0.533327	0.528273	156
cg22073562	SLC35C1	11	0.0444137	0.0445565	0.46213	0.45571	223
cg17882795	CLIC4	1	0.00781994	0.00792687	0.527346	0.532147	13
cg26149920	LRRC8E	19	0.0790563	0.0790907	0.499379	0.48846	245
cg24126630		8	0.0544927	0.0546894	0.503769	0.471143	168
cg03243506	TMC2	20	0.0350708	0.0352677	0.381077	0.444249	75
cg25107282	SLC41A2	12	0.00286389	0.00292527	0.438487	0.460234	38
cg07541559	ABTB2	11	0.00219933	0.00224185	0.449608	0.463303	22
cg19875656	PRSS50	3	0.0422866	0.0424701	0.48796	0.473886	87
cg01654770		15	0.0648889	0.0649634	0.36143	0.377766	167
cg26150142	OR2L13	1	0.240971	0.241247	0.462628	0.476699	377
cg00112314		10	0.0491818	0.0494512	0.430094	0.433141	332
cg23130832	TCERG1L	10	0.0389486	0.0391282	0.336386	0.310659	132
cg16843423	SLC6A7	5	0.0174391	0.0173163	0.43512	0.39288	37
cg15975761		2	0.0162531	0.0163406	0.411268	0.440107	145
cg04095810	CGNL1	15	0.0295039	0.0295068	0.419924	0.425599	96
cg18868788	ATP11B	3	0.001	0.001	0.437096	0.422944	41
cg02455453	MAP7	6	0.00149157	0.00153213	0.397134	0.456588	162
cg05834639	SLC7A5	16	0.0067659	0.00684152	0.517965	0.52766	22
cg00860372	ZSWIM4	19	0.13497	0.134873	0.555978	0.546109	65
cg16843718		22	0.107587	0.10693	0.557868	0.565866	332
cg13235816	COL6A1	21	0.010591	0.0107454	0.437062	0.425474	93
cg14933257	ATIC	2	0.0554958	0.0555387	0.519544	0.519268	100
cg25107417		1	0.00500716	0.00503856	0.462487	0.48356	14
cg12173392	KCNQ2	20	0.0162274	0.0163048	0.536248	0.545127	7
cg26150533	FABP4	8	0.00228156	0.00234069	0.490673	0.481576	24
cg24126698	RASA3	13	0.110398	0.11028	0.548414	0.544219	328
cg23130849		12	0.0121781	0.0122461	0.4681	0.45535	10
cg25107522	DGKD	2	0.00995599	0.0100449	0.500691	0.510311	18
cg07542448		6	0.0157681	0.0158086	0.438416	0.458797	170
cg27094834		12	0.0431407	0.0432618	0.418378	0.443381	121
cg17882867	THSD4	15	0.239164	0.239162	0.59292	0.593968	379
cg04095995		6	0.00436442	0.00440017	0.434255	0.444102	43
cg20976433	PUS7	7	0.0439651	0.0439569	0.533621	0.526383	188
cg01654824	ART3	4	0.0056347	0.00571101	0.46589	0.467002	195
cg16843797	TRAIP	3	0.00440455	0.00445024	0.459961	0.457747	71
cg27094846		14	0.0339301	0.0342476	0.501631	0.477969	95
cg25107528	CPZ	4	0.00998092	0.0100462	0.44329	0.469461	37
cg24126768		17	0.0102924	0.010303	0.456888	0.471991	83
cg13235817	ACHE	7	0.0397435	0.039734	0.638417	0.641686	97
cg04096085	SNORD114-12	14	0.015745	0.0157803	0.470286	0.47846	128
cg18868922	SPTBN1	2	0.0119774	0.0120029	0.414946	0.392215	279
cg06714444		16	0.0183911	0.0184519	0.46206	0.443806	101
cg04915044	POLR1A	2	0.00652581	0.00661895	0.457735	0.478471	103
cg02455471		5	0.00142799	0.00148444	0.429609	0.431174	64
cg12173409		3	0.259079	0.259601	0.26724	0.283915	306
cg15975802	PTPN6	12	0.0062158	0.00632486	0.649325	0.64037	4
cg27094856	AXL	19	0.107841	0.108824	0.473642	0.45739	83
cg07542463	PGS1	17	0.0148996	0.0150436	0.486834	0.455862	56
cg24126844		8	0.0311565	0.031187	0.583321	0.571082	77
cg04915058	C3orf51	3	0.0170347	0.0170198	0.528387	0.500667	41
cg09275693	LOC100133612	1	0.527493	0.526662	0.631986	0.615103	292
cg04096368	SLC37A1	21	0.0192834	0.0193712	0.447423	0.488814	102
cg00860379		15	0.00601549	0.00605609	0.452376	0.492691	28
cg15975806		13	0.348007	0.348034	0.593997	0.557675	147
cg02455706	CRISPLD2	16	0.176882	0.177035	0.486054	0.52669	163
cg26150582	GPR133	12	0.00721761	0.00723215	0.423875	0.453422	8
cg24126851	DCHS1	11	0.0170638	0.0171517	0.620094	0.618552	7
cg00112465	CCDC48	3	0.0172342	0.0172783	0.452976	0.463558	51
cg14075731	CD300LB	17	0.0119386	0.0118756	0.465033	0.461057	49
cg03243595	MRPL12	17	0.356449	0.357517	0.691787	0.659747	293
cg20976526	RGS22	8	0.0802624	0.0803733	0.473667	0.507283	330
cg22074114	KY	3	0.0320697	0.0321331	0.465129	0.486531	256
cg13235825		11	0.00862099	0.00859705	0.471365	0.460253	13
cg06714580		19	0.13272	0.132576	0.393143	0.384566	114
cg18869061	LYSMD4	15	0.153789	0.15389	0.495082	0.495816	217
cg17884026	LOC642006	7	0.00634048	0.00640848	0.510328	0.514835	6
cg16843994		2	0.00355153	0.00361323	0.469063	0.499671	76
cg27095035	SPATA20	17	0.00153063	0.00161659	0.531048	0.536295	3
cg12173498	ETV7	6	0.184779	0.18476	0.486824	0.46193	459
cg24126878	PEX5	12	0.00586097	0.00589955	0.407887	0.416806	78
cg23131734	C11orf51	11	0.00104898	0.00119631	0.449719	0.445775	56
cg00860808		2	0.0126453	0.0127149	0.467435	0.455072	83
cg07542476	CD37	19	0.00565031	0.00568528	0.461371	0.490623	36
cg27095388		14	0.00323415	0.00322812	0.468769	0.493391	34
cg20976581	GAS2L2	17	0.176439	0.178382	0.514686	0.480557	296
cg18869404		5	0.0309593	0.0310504	0.520827	0.528396	42
cg22074242	TFAP4	16	0.0128557	0.0130338	0.447913	0.418836	32
cg11152167	ROR1	1	0.00315346	0.00320451	0.45818	0.50967	26
cg16844053	CUL1	7	0.00725789	0.00728462	0.473546	0.459017	58
cg02455723	ZNF561	19	0.0116717	0.0119354	0.471365	0.460646	432
cg08371140		10	0.00483333	0.00487111	0.474464	0.500028	34
cg15975990	CWC22	2	0.0095068	0.00955934	0.429132	0.468186	70
cg04915173	CDC123	10	0.0349865	0.0350802	0.504874	0.494439	114
cg14934821	GPSM1	9	0.0140616	0.0141158	0.475183	0.480015	32
cg12173506	RAF1	3	0.0128863	0.0129699	0.453986	0.461302	62
cg06714655	RAB40C	16	0.0717367	0.0718293	0.569039	0.529975	128
cg20976831	SPATA21	1	0.0227338	0.0228583	0.460919	0.486684	106
cg23131777	ADAM30	1	0.014952	0.0150376	0.466585	0.493269	65
cg10187365	DNAJC28	21	0.00195087	0.0020318	0.472305	0.488066	26
cg14075881		12	0.00299907	0.0030268	0.513847	0.498149	6
cg04096519	GPR44	11	0.0115453	0.0115859	0.488562	0.522633	47
cg01655341	BCKDHA	19	0.0270211	0.0271702	0.483628	0.463794	101
cg26150922	LONRF2	2	0.00294881	0.00298282	0.445306	0.459691	178
cg13236257	C11orf66	11	0.00807045	0.00812285	0.456286	0.445165	25
cg14934978	FZD3	8	0.04686	0.0468147	0.468676	0.475613	158
cg18869444		2	0.0984593	0.0993751	0.441722	0.446862	148
cg27095527	PPARG	3	0.00201631	0.00205578	0.591609	0.575118	6
cg09275704		16	0.0550683	0.0550182	0.52611	0.51519	34
cg07542748	RADIL	7	0.0987195	0.0990607	0.507059	0.516283	287
cg23131950	AP2S1	19	0.00109126	0.00130393	0.502699	0.509284	4
cg17884294		20	0.0124717	0.0124568	0.426237	0.431166	123
cg00861207	ABLIM2	4	0.0200857	0.0200167	0.473365	0.463095	84
cg22074950	FAM47E	4	0.0259328	0.026002	0.377727	0.39021	130
cg26151454	AK3L1	1	0.00912447	0.00916517	0.547061	0.530142	10
cg24127061	PACS1	11	0.0212269	0.0198881	0.580648	0.544269	180
cg27095592		8	0.0780416	0.0779725	0.496861	0.498097	139
cg05834899	SART3	12	0.12557	0.125418	0.404161	0.417015	195
cg06714761		1	0.0424862	0.0424978	0.445354	0.41079	124
cg10187404	FIS1	7	0.00353219	0.0035873	0.46708	0.455692	54
cg25108325	UBE2U	1	0.0633605	0.0632591	0.468354	0.505413	427
cg19876649	MYOM1	18	0.0408053	0.0409483	0.466448	0.479637	44
cg18869700		14	0.157523	0.157636	0.392122	0.401806	40
cg07543138	NRIP1	21	0.00805241	0.00807473	0.457936	0.46928	26
cg26151761	PPFIA4	1	0.00610787	0.00610357	0.508543	0.514754	6
cg04915270	TELO2	16	0.0313053	0.031369	0.434563	0.479632	116
cg20977170	ICA1	7	0.00117489	0.00127196	0.443023	0.437936	18
cg12173620	PIH1D1	19	0.00830181	0.00822598	0.481463	0.469423	14
cg00861277		14	0.010068	0.0100799	0.484743	0.474517	11
cg04096619	SNORD123	5	0.386407	0.386893	0.471428	0.497131	165
cg14935025	CARS	11	0.147903	0.147782	0.511407	0.503326	209
cg03243768	FLJ46111	11	0.0230806	0.0278371	0.662847	0.657537	485
cg27095847	PNLDC1	6	0.0314538	0.0316689	0.51696	0.512109	301
cg22075362	SNTG2	2	0.0370781	0.0373042	0.446838	0.398274	259
cg17884674	CSNK1G2	19	0.388682	0.387965	0.588262	0.585292	247
cg01655667		14	0.35825	0.358102	0.634572	0.668945	236
cg27096043	ATP11A	13	0.0300339	0.0299777	0.468878	0.473073	54
cg24127101	PPP2R2A	8	0.00351919	0.00358081	0.51237	0.48615	7
cg23132268	JAKMIP2	5	0.001	0.00108029	0.51445	0.484111	6
cg19876657		3	0.019786	0.0198078	0.478129	0.49465	280
cg13236481	C1orf105	1	0.00886839	0.00888951	0.444784	0.488264	83
cg06715330	CCDC57	17	0.0547713	0.0549353	0.476311	0.503121	356
cg08371223	SMPD3	16	0.00542617	0.00547019	0.494747	0.469506	9
cg02456238	FMO1	1	0.0295686	0.0296557	0.478338	0.497493	60
cg04096653		16	0.0222244	0.0222446	0.459197	0.425247	31
cg10187559	TTYH1	19	0.0491579	0.0489777	0.555311	0.545788	44
cg11152347	C3orf72	3	0.016881	0.0169441	0.464808	0.480304	344
cg26151999		19	0.380407	0.380934	0.657119	0.652563	208
cg09275862	TAF1A	1	0.155882	0.156122	0.440445	0.439602	333
cg20977312	STC2	5	0.0579089	0.0578624	0.458031	0.432073	26
cg26152017	UNC5B	10	0.211272	0.210908	0.354712	0.405011	183
cg23132327		11	0.00823587	0.00827454	0.437761	0.414819	26
cg01655777	MTA1	14	0.00585101	0.00586253	0.511353	0.519275	13
cg04096688		21	0.013194	0.0131749	0.480436	0.484683	28
cg06715805	UNKL	16	0.126719	0.12711	0.485202	0.472995	117
cg07543400		17	0.0207442	0.0208066	0.576699	0.559026	11
cg10187674	ABCA5	17	0.0125483	0.0125341	0.523966	0.537398	41
cg12173651	NDEL1	17	0.00493908	0.00511605	0.464711	0.474202	49
cg15976283		2	0.189988	0.189603	0.70357	0.684297	353
cg14076258	PAK1	11	0.016605	0.0166149	0.520068	0.522712	13
cg00112798		16	0.0142477	0.0142195	0.465827	0.458941	39
cg00861497		7	0.0136842	0.0136616	0.472196	0.470072	49
cg17884739		22	0.483297	0.483529	0.634784	0.634639	597
cg07543711	LBH	2	0.102529	0.102575	0.40925	0.392912	131
cg14935163	TPO	2	0.00241612	0.00247916	0.507009	0.510363	6
cg05835241	PSD3	8	0.0234402	0.023412	0.490905	0.519547	149
cg25108548	KIAA1467	12	0.634106	0.63429	0.605118	0.591481	438
cg13236637	MED21	12	0.0172858	0.0173799	0.455237	0.443848	220
cg08371224	KCNIP1	5	0.173935	0.173734	0.435666	0.437978	125
cg09275869	ST8SIA5	18	0.0218498	0.0219367	0.645973	0.603518	23
cg12174077	ADNP2	18	0.00626185	0.00626245	0.449698	0.440514	21
cg10187707	KCNG1	20	0.00997413	0.00998433	0.528894	0.520912	17
cg00112952	OR2B11	1	0.69915	0.699528	0.586789	0.571688	724
cg18869840	TCF7L1	2	0.0030228	0.0030722	0.491967	0.536468	15
cg16844661	TH	11	0.201499	0.201307	0.476648	0.497587	422
cg01655781	NUP37	12	0.0215282	0.0215922	0.426576	0.437382	7
cg00861875	RBM23	14	0.0028285	0.00286651	0.447462	0.458036	83
cg23132469	TAS1R2	1	0.0275099	0.027706	0.467006	0.475263	41
cg24127239	RASA3	13	0.0463272	0.0461357	0.481068	0.502897	392
cg20977448	GRPEL2	5	0.152928	0.152764	0.43035	0.451154	144
cg16844875		2	0.0606053	0.0606158	0.45191	0.47405	202
cg14935206	MTA2	11	0.0052728	0.00523223	0.46787	0.453868	5
cg10187927	TGFBI	5	0.0406935	0.0406052	0.680629	0.677314	416
cg12174329		8	0.0166856	0.0167631	0.439849	0.464633	47
cg23132624	KL	13	0.0450754	0.0452272	0.315658	0.300268	70
cg03243893	MYOM2	8	0.106334	0.106247	0.650067	0.647983	118
cg22076118	REV1	2	0.00140079	0.00147987	0.452395	0.460827	73
cg14076411	RNGTT	6	0.0184878	0.0185353	0.441639	0.441396	186
cg13236649	BMP7	20	0.0182876	0.0184236	0.444961	0.468624	167
cg17884843		3	0.0034136	0.00344176	0.550546	0.565444	4
cg15976388	SYT6	1	0.0530055	0.0529631	0.409445	0.41709	108
cg23132690	FLT4	5	0.00511137	0.00515272	0.483667	0.506538	8
cg16845126	RAMP1	2	0.0231252	0.0231679	0.437243	0.441479	16
cg10188048	PIK3R2	19	0.0489448	0.0489349	0.364241	0.414741	85
cg18870064	IKZF5	10	0.546781	0.547136	0.633341	0.619052	476
cg23132774	RASA3	13	0.176715	0.176066	0.656409	0.660044	504
cg16845136	CELSR1	22	0.0608142	0.0604323	0.372364	0.329317	65
cg23133011		11	0.00350221	0.00353892	0.457584	0.464222	62
cg14076451	LOC154449	6	0.0827995	0.0827478	0.555503	0.550497	298
cg13236881	PON2	7	0.0138992	0.0139495	0.464813	0.470164	56
cg16845172		2	0.0109355	0.0109783	0.510777	0.521143	27
cg10188349		19	0.0311038	0.0303741	0.577177	0.594271	118
cg07543883	ANGPTL6	19	0.328055	0.328018	0.679131	0.645449	191
cg23133355		7	0.321061	0.321023	0.664035	0.661329	309
cg02456406		19	0.156895	0.156784	0.516257	0.516942	143
cg23134869	ZFHX4	8	0.00596378	0.00604231	0.437962	0.441413	76
cg27096759	DNMBP	10	0.0140369	0.0141728	0.443188	0.461462	119
cg24127278	CENPA	2	0.0455216	0.0454981	0.497145	0.500553	274
cg00113225	ZNF365	10	0.0432752	0.0433101	0.479137	0.506909	88
cg14935343	CCND3	6	0.00462003	0.00459791	0.463927	0.447575	9
cg22076160	GNG4	1	0.0697413	0.0696358	0.488021	0.477051	254
cg09275986	NPHP4	1	0.525149	0.525273	0.62436	0.616768	404
cg08371391		20	0.534913	0.5346	0.410423	0.417583	326
cg18870085		4	0.0596225	0.0597792	0.506276	0.509299	53
cg02456451		7	0.0435001	0.0545454	0.7397	0.709493	668
cg26152754	IFITM5	11	0.524758	0.525344	0.453047	0.441381	223
cg04915425	DDB2	11	0.00724752	0.007292	0.469769	0.502502	49
cg07543967	SULT2B1	19	0.0243017	0.0243974	0.455991	0.474247	70
cg01656244		8	0.00990669	0.0100138	0.464217	0.473706	66
cg05835346		16	0.075669	0.0758465	0.400089	0.395184	74
cg20977794	TRIM9	14	0.0327368	0.0328455	0.420917	0.433043	205
cg07544102	COL6A2	21	0.0101747	0.010077	0.502767	0.489531	33
cg03243902	TRAPPC9	8	0.0415103	0.0414855	0.397191	0.359807	204
cg00113321	PTPRN2	7	0.00453267	0.00461982	0.483468	0.486099	66
cg23135908		11	0.0663291	0.0665148	0.495452	0.500035	53
cg14076729		1	0.0805907	0.0807258	0.364648	0.382233	104
cg15976541	GALNTL4	11	0.00804438	0.00811476	0.441709	0.458227	14
cg10188410		19	0.0620816	0.0622233	0.418871	0.424606	151
cg03244036	HIC1	17	0.00501438	0.00503449	0.775845	0.731287	2
cg16845257	DRD2	11	0.00705386	0.00713956	0.467605	0.489073	39
cg06715977	KIDINS220	2	0.0577676	0.0577141	0.413324	0.405375	54
cg09276108		7	0.00962276	0.00962582	0.433116	0.46667	83
cg02456521	ATP4A	19	0.00463221	0.00468334	0.498101	0.498455	3
cg25108988		3	0.0613897	0.0614225	0.452608	0.487954	158
cg11152574	ACSL5	10	0.00309193	0.00313867	0.433876	0.482248	59
cg07544223	CA5A	16	0.0164339	0.0165024	0.52373	0.523645	11
cg23136266	TSNARE1	8	0.0648886	0.0651568	0.624623	0.577039	62
cg04915494	FLYWCH1	16	0.00995541	0.00995375	0.437267	0.465656	67
cg05835744	PGAM1	10	0.001	0.001	0.438091	0.480549	30
cg02456804	FAM78B	1	0.00740169	0.00746883	0.447575	0.425389	16
cg14076860	SMYD5	2	0.0518548	0.051786	0.570861	0.589322	72
cg20977864	HYDIN	16	0.0158563	0.0158066	0.482974	0.470936	59
cg01656750	KATNB1	16	0.135808	0.135834	0.494394	0.495682	96
cg18872016		17	0.323272	0.322924	0.614718	0.612149	211
cg16845293	KNDC1	10	0.00782618	0.00780923	0.657396	0.613703	3
cg22076422	SYNPR	3	0.00607332	0.00608879	0.481745	0.491816	8
cg10188732	SLIT1	10	0.001	0.00120161	0.634328	0.629755	53
cg06716090		19	0.114581	0.114345	0.654818	0.64515	77
cg12174341		8	0.241914	0.242538	0.423238	0.399102	581
cg26152923	IFI30	19	0.0216338	0.0217517	0.455423	0.4778	85
cg22076676	THADA	2	0.00914429	0.00918703	0.502693	0.500055	32
cg04097078	SCARF2	22	0.385275	0.383801	0.802787	0.782196	374
cg18872215	MAP7	6	0.327372	0.326366	0.600029	0.592968	192
cg02456944	PCBP3	21	0.0506248	0.0507252	0.487832	0.488256	754
cg05835982	TRH	3	0.034709	0.0348349	0.410033	0.408914	328
cg15976709	PRDX2	19	0.0683018	0.0684177	0.494504	0.507532	107
cg04097334	DIRC1	2	0.00302929	0.0030705	0.454313	0.445251	63
cg03244411		6	0.0273328	0.0273415	0.400902	0.420217	200
cg22076757	MYBPHL	1	0.00450094	0.00455861	0.459773	0.500615	115
cg27097018	F13A1	6	0.00693973	0.00697151	0.441462	0.452908	7
cg11152596		11	0.117474	0.11719	0.435696	0.44758	164
cg13237945	C13orf30	13	0.0442881	0.0442856	0.378503	0.363292	157
cg14076971	C1orf86	1	0.00472224	0.00476021	0.471257	0.473938	27
cg12174390	GMPR	6	0.00507729	0.00518189	0.793357	0.735377	3
cg01656837		2	0.015596	0.0156307	0.415421	0.421042	92
cg09276363	KCND3	1	0.0259537	0.0260225	0.47039	0.471683	44
cg10188797	TBC1D16	17	0.00854442	0.00859697	0.555815	0.532462	15
cg19877064		3	0.047946	0.0481272	0.475839	0.475606	79
cg00862394	ZNF697	1	0.00374418	0.00380903	0.472585	0.479411	25
cg15976779	INTS1	7	0.00800355	0.00808179	0.525144	0.523284	99
cg07544639		6	0.0513102	0.051616	0.526755	0.507045	254
cg03244494	CRYL1	13	0.303101	0.302532	0.244421	0.236146	291
cg23136554	PAX8	2	0.00694111	0.00699604	0.432193	0.473841	51
cg26152983	MAGEF1	3	0.156362	0.156568	0.538258	0.569141	197
cg10188897	RUNDC3A	17	0.036229	0.0364255	0.525656	0.515364	71
cg02457085	CSF1	1	0.0546938	0.054563	0.488117	0.487464	92
cg19877088	ZNF800	7	0.00812116	0.00813134	0.41358	0.433994	72
cg14935646	HOXA10	7	0.0222362	0.0221828	0.50358	0.506603	14
cg04097388	AGAP1	2	0.612072	0.61189	0.468238	0.510139	366
cg06716182	MAML2	11	0.236479	0.236174	0.280349	0.308482	269
cg04915780		12	0.00103709	0.00119736	0.45812	0.475135	9
cg22076764	LGALS13	19	0.0263673	0.026381	0.398167	0.422233	192
cg26153054		2	0.0296584	0.0303088	0.556124	0.565621	1036
cg25109019	SOX2OT	3	0.0200883	0.0200997	0.47258	0.475803	99
cg24127506		14	0.0780688	0.0779556	0.492855	0.479613	78
cg16845483		11	0.0577502	0.0579808	0.419339	0.426701	317
cg05836043	LAMA1	18	0.111551	0.111395	0.483353	0.478033	91
cg04097463		15	0.00546968	0.00549905	0.505497	0.512689	7
cg07544653	CYB5A	18	0.00513685	0.00517682	0.43562	0.465641	120
cg26153158		1	0.394939	0.395786	0.705855	0.669895	357
cg19877103	LYNX1	8	0.118467	0.118714	0.529813	0.502721	418
cg09276368	SLIT1	10	0.00145272	0.00151812	0.559133	0.518874	8
cg12174804		8	0.0547664	0.0549125	0.429417	0.419532	146
cg14077078	SGTB	5	0.0174095	0.0174091	0.429815	0.454201	366
cg15976883		4	0.0262219	0.0262936	0.399386	0.424632	247
cg01656853	FUT2	19	0.201193	0.20128	0.486023	0.488909	250
cg14936158	TTC30A	2	0.00727779	0.00728662	0.433141	0.46797	330
cg00862417		1	0.0100844	0.0100988	0.45853	0.466193	124
cg20978277		8	0.0860929	0.0861278	0.411357	0.452751	174
cg22076941		1	0.101062	0.101173	0.440233	0.428789	360
cg00114008	PIGV	1	0.0149839	0.014981	0.436445	0.43415	94
cg02457282	SRFBP1	5	0.001	0.001	0.454851	0.46725	33
cg04097610	NLRC5	16	0.0322028	0.0322043	0.385155	0.421276	10
cg25109031		11	0.0367185	0.036719	0.454308	0.414883	19
cg12175019		15	0.001	0.00108803	0.502388	0.478615	5
cg15976910	MAP3K11	11	0.0111113	0.0111981	0.481439	0.480034	40
cg17885226		6	0.0207575	0.0206548	0.41013	0.391027	103
cg13238856	ANO2	12	0.146209	0.146326	0.568656	0.565659	332
cg24127593	FAM53A	4	0.005539	0.00558652	0.475272	0.493896	58
cg14936497	ERC2	3	0.0412287	0.0414163	0.553891	0.57613	34
cg26153234	ATP8A2	13	0.168957	0.168966	0.612469	0.585588	111
cg04097724		1	0.001	0.001	0.46403	0.446703	10
cg25109252	CLSPN	1	0.0452629	0.0451945	0.641538	0.594958	11
cg23136573	PAQR8	6	0.03595	0.0361456	0.399872	0.407262	58
cg18872604	VEGFB	11	0.0161231	0.0161601	0.45304	0.46917	21
cg00862443	EFHD1	2	0.0338427	0.0339605	0.428263	0.425893	20
cg15977026	ESPL1	12	0.0365925	0.0366429	0.583757	0.57861	77
cg04915788		12	0.00152823	0.0015699	0.459925	0.486559	9
cg02457319	KCNT1	9	0.00993549	0.0101158	0.623885	0.590044	4
cg26153353	PRDM16	1	0.00349748	0.00354678	0.507354	0.495058	13
cg22077313		4	0.150771	0.150794	0.580183	0.591007	134
cg05836145	SP8	7	0.0642591	0.0637293	0.722435	0.72129	289
cg23136645	TPO	2	0.00314013	0.00320051	0.46066	0.473671	69
cg10189029		5	0.00422748	0.00420968	0.610148	0.601816	2
cg00862597		14	0.0134768	0.0136243	0.42546	0.45406	83
cg17885402	COX15	10	0.001	0.00100019	0.409871	0.421507	91
cg15977096		8	0.0164713	0.0164373	0.515404	0.500985	72
cg13238876		10	0.0032576	0.00323688	0.48069	0.451897	27
cg19877209	MYADML2	17	0.0405816	0.0405518	0.508212	0.534196	67
cg00114393	PLOD2	3	0.0112161	0.0112274	0.437027	0.429908	68
cg14078053	IRS1	2	0.00552678	0.00561112	0.529209	0.535481	5
cg22077361	FUCA1	1	0.0725436	0.0747829	0.716181	0.688752	370
cg18872749	GRN	17	0.0170454	0.0170781	0.497701	0.475695	38
cg24127639	MYEOV	11	0.00496729	0.00499729	0.478829	0.472746	34
cg23136738	AP2A2	11	0.0227228	0.0232932	0.440216	0.422046	175
cg09276445	ITGBL1	13	0.243022	0.24398	0.537235	0.515847	794
cg04098051		2	0.00316169	0.00321378	0.655638	0.660748	3
cg12175106	CLYBL	13	0.00637177	0.0064077	0.418717	0.437001	55
cg23137039	PHF11	13	0.0164167	0.0164979	0.412883	0.41018	287
cg04915891		2	0.0418106	0.0417415	0.598061	0.60981	187
cg08371920		15	0.00643201	0.00647172	0.452254	0.474392	78
cg03244560		8	0.00190019	0.0019286	0.517044	0.499547	4
cg20978460	IQCE	7	0.0387107	0.0388907	0.453465	0.441447	128
cg07544875	LANCL2	7	0.001	0.00101241	0.466949	0.488353	25
cg23137088	H2AFY	5	0.110548	0.110638	0.635153	0.60748	167
cg00114694	PHGR1	15	0.00890403	0.00896953	0.474578	0.465432	68
cg00862883	TMEM170B	6	0.0325489	0.0325417	0.42132	0.422723	116
cg10189261		14	0.0685705	0.0685295	0.387436	0.389051	171
cg02457346	EME2	16	0.0299274	0.0300399	0.43102	0.463872	233
cg27097575	ADARB2	10	0.00628041	0.00631126	0.48726	0.472073	13
cg06716437	ABCB6	2	0.12015	0.119793	0.595683	0.582615	249
cg19877371	CEP192	18	0.0021583	0.00220132	0.447948	0.435508	59
cg13239041	SLC35C1	11	0.0148643	0.014889	0.391196	0.438394	68
cg24127748	CECR1	22	0.013882	0.0139631	0.645178	0.62671	38
cg23137128	TTC15	2	0.001	0.00106423	0.451317	0.476396	38
cg05836492	APOL2	22	0.0555196	0.0558141	0.552119	0.528268	52
cg15977685		6	0.0615005	0.0613695	0.483692	0.514637	338
cg22077553	MYOC	1	0.0220388	0.0222067	0.462531	0.456847	68
cg18872973	FAM50B	6	0.0324862	0.0324108	0.390784	0.386275	40
cg26153569		19	0.00964713	0.00977493	0.426326	0.450046	44
cg14078070	RPS6KA2	6	0.00950421	0.00957075	0.468384	0.45972	141
cg13239301		20	0.111657	0.111988	0.383443	0.414136	238
cg03244616	RIMBP2	12	0.00672066	0.00675739	0.451836	0.455824	48
cg04915975	MRPS22	3	0.00822336	0.00829559	0.473255	0.467202	41
cg12175729	KCNK9	8	0.00891041	0.00887834	0.558988	0.559948	4
cg25109508		1	0.00405909	0.0042505	0.787811	0.74138	2
cg15977716		12	0.201062	0.201596	0.63915	0.621929	106
cg08371934	RANBP3	19	0.0123017	0.0121629	0.500764	0.475378	39
cg16845730		12	0.00678836	0.00682521	0.506033	0.494712	5
cg07545037	HOXC4	12	0.0234623	0.0235117	0.45677	0.480087	27
cg03244701		6	0.001	0.00100029	0.449638	0.460826	26
cg17886164	GNL2	1	0.0101778	0.0102201	0.530282	0.524158	18
cg15977719		7	0.0311282	0.0311495	0.365876	0.385899	92
cg14936938		8	0.0078287	0.00785495	0.4364	0.459456	14
cg01656970	C1orf192	1	0.0164364	0.0165882	0.490298	0.503638	50
cg00862894	RSPO4	20	0.0876032	0.0876785	0.351918	0.382493	147
cg10189395		17	0.00713888	0.00718647	0.447208	0.466117	16
cg17886399		3	0.0793278	0.0790673	0.242247	0.266019	25
cg27097762		14	0.0176892	0.017763	0.503308	0.502568	43
cg16845880		3	0.0034178	0.00345581	0.424024	0.433235	139
cg11153071	RPTOR	17	0.131445	0.130608	0.54682	0.549637	598
cg22077670	SLC6A18	5	0.213469	0.213124	0.569084	0.590069	71
cg24127869	CBR3	21	0.0390323	0.0391024	0.439004	0.45854	193
cg05836788	PLEKHG5	1	0.00773683	0.00780298	0.456137	0.458574	97
cg00863286		4	0.00337713	0.00339478	0.477709	0.48864	15
cg02457461	MSRA	8	0.0217733	0.0217518	0.480206	0.450824	51
cg12175922		12	0.0113298	0.0113786	0.535996	0.566703	15
cg16846518	EEFSEC	3	0.0192925	0.019436	0.480386	0.473	44
cg14937036	COPB2	3	0.0297421	0.0297873	0.431148	0.418508	241
cg19877683	B3GNTL1	17	0.0355557	0.0356028	0.498844	0.509118	103
cg18873166	TNS3	7	0.016129	0.0162365	0.67066	0.640283	9
cg26153631	HOXC10	12	0.0140067	0.0141101	0.485944	0.477705	34
cg06716698	TEAD1	11	0.0170089	0.0170297	0.428898	0.428783	89
cg24127874	HES6	2	0.242921	0.24124	0.625434	0.646966	472
cg08371947	C4orf23	4	0.00434573	0.00437986	0.461458	0.471607	67
cg00863306	NANOS3	19	0.0702225	0.0703165	0.505637	0.508457	42
cg17886413	PCGF3	4	0.00685445	0.00691482	0.439106	0.444342	23
cg24127989	IMPDH1	7	0.00665773	0.00664738	0.425004	0.446939	170
cg27097846	TENC1	12	0.00549018	0.0055379	0.56675	0.558627	3
cg23137315	SCGB2A2	11	0.024099	0.0241704	0.442378	0.475197	200
cg18873530	BCAT2	19	0.104086	0.103579	0.576787	0.586729	78
cg09276486	CAMTA1	1	0.0128092	0.0128519	0.396138	0.405267	85
cg14937228	FAM107B	10	0.0087097	0.00870828	0.477073	0.473297	28
cg16846765	COLEC11	2	0.153212	0.15342	0.4272	0.457838	173
cg20978923	TNFRSF8	1	0.295862	0.29946	0.502765	0.448961	197
cg13239976		12	0.00778178	0.00878485	0.453893	0.445365	542
cg12176249		10	0.0454615	0.0453683	0.419418	0.407951	142
cg04098176	TSPYL6	2	0.00842993	0.00846269	0.449046	0.463431	150
cg01657186	NINJ2	12	0.026524	0.0265772	0.461326	0.467568	102
cg17886420		10	0.238147	0.233971	0.724798	0.711255	614
cg00863309	DTL	1	0.0270971	0.0271439	0.512857	0.519862	193
cg19877765	SLC6A1	3	0.0145567	0.0145671	0.528024	0.536185	15
cg14078100		11	0.0103254	0.0103511	0.481422	0.457518	46
cg26153715		14	0.174552	0.174873	0.589398	0.559443	220
cg07545081	FAM53B	10	0.0393978	0.0397279	0.365405	0.386982	142
cg23137531	MCF2L	13	0.0261501	0.0259557	0.578069	0.572887	68
cg20978937	PLD4	14	0.148427	0.148217	0.455065	0.461496	412
cg06718139	KIDINS220	2	0.0243029	0.0243649	0.458687	0.479569	54
cg00863318		4	0.0172438	0.0173434	0.45798	0.455888	44
cg27097923	TPBG	6	0.0143514	0.0144661	0.604537	0.595062	8
cg24128066	CACNB2	10	0.0760322	0.0760282	0.473077	0.490134	245
cg17886536	OXNAD1	3	0.0437352	0.0437683	0.478218	0.491024	172
cg00115178	CAMK1D	10	0.140711	0.140741	0.54813	0.515966	305
cg13240326	GPR133	12	0.0116217	0.0117342	0.485204	0.48385	23
cg05837683		11	0.0272789	0.027349	0.445211	0.459838	324
cg19877840		4	0.013805	0.0139059	0.477618	0.461682	115
cg24128292	RBPMS	8	0.0123431	0.0123566	0.513785	0.495896	17
cg19877843		8	0.0292305	0.0293122	0.374659	0.382598	73
cg27097973		13	0.00153268	0.00158968	0.454989	0.471633	43
cg04916103	UBE2G1	17	0.011977	0.0120844	0.495011	0.488633	33
cg14938029	CSTL1	20	0.0120704	0.0121735	0.481928	0.491286	40
cg02457680	TDRD10	1	0.00842729	0.00840978	0.471263	0.49698	78
cg17886678	UACA	15	0.00175469	0.00175702	0.584817	0.557386	2
cg07545278	KIAA0895L	16	0.00356684	0.00358627	0.473021	0.482471	18
cg22077894	TAF5L	1	0.00110537	0.00122042	0.44869	0.474522	67
cg13240598	LQK1	1	0.00952478	0.00955962	0.437204	0.433455	176
cg16847428		4	0.276664	0.276173	0.634337	0.608939	130
cg17886697	C10orf90	10	0.0747569	0.0749007	0.481772	0.506008	59
cg06718696	EIF4A3	17	0.378758	0.380034	0.627448	0.607968	437
cg07545306	NME2	17	0.0434282	0.0435768	0.413534	0.426634	290
cg26153954	APP	21	0.00189711	0.00195626	0.464874	0.464835	13
cg05837727		11	0.0164056	0.0164263	0.444497	0.415606	149
cg14938111	PRSSL1	19	0.0804594	0.0803747	0.435077	0.459793	82
cg23137569	GMFB	14	0.0691702	0.0695685	0.557863	0.546845	153
cg04098339	SLC10A4	4	0.00586674	0.00594524	0.510778	0.513279	9
cg19877921	PSMC5	17	0.0332837	0.0334328	0.49729	0.505452	492
cg20979307		3	0.0209592	0.0209778	0.608064	0.616201	5
cg27097992		14	0.026887	0.0270552	0.456017	0.42479	139
cg00115194	LHX6	9	0.0573298	0.0573085	0.535819	0.544202	22
cg03244890		2	0.0262101	0.0256605	0.463747	0.454891	644
cg26154047	MAP1D	2	0.0068115	0.00683972	0.469698	0.484152	62
cg00863893	TIMP2	17	0.558503	0.56101	0.592214	0.561882	369
cg24128316	MYOM1	18	0.136155	0.136161	0.430758	0.431463	63
cg16847637	CPA1	7	0.0445932	0.0447838	0.385016	0.403006	302
cg00115288	EPS8L2	11	0.143978	0.144261	0.514762	0.529112	394
cg13240962	USH2A	1	0.00493442	0.00498955	0.442296	0.431514	97
cg07545317		12	0.00631979	0.00634241	0.423784	0.471293	5
cg04098763	CCDC57	17	0.0139821	0.014187	0.459067	0.459454	290
cg02457750	NR5A2	1	0.066209	0.0661239	0.405544	0.433135	363
cg06718723	ILVBL	19	0.045222	0.0451239	0.484408	0.47831	90
cg14938431	FLJ44817	14	0.0110104	0.0110595	0.451953	0.485765	57
cg19878138		7	0.0244728	0.024407	0.447707	0.457761	69
cg12176463		8	0.00230478	0.00231173	0.461765	0.487766	88
cg06718763	RCAN3	1	0.0292288	0.0292145	0.434673	0.440244	94
cg14078235		6	0.146276	0.146197	0.505961	0.505812	431
cg17886959	MT2A	16	0.0663437	0.0662295	0.445522	0.454377	81
cg11153328	TXN2	22	0.23395	0.234467	0.571184	0.561271	598
cg17887427	SLC25A1	22	0.171331	0.171617	0.552363	0.538642	397
cg14938587		7	0.022892	0.0228264	0.412119	0.400605	46
cg24128389	ANK1	8	0.101626	0.101861	0.429654	0.405875	306
cg22077997	ABTB1	3	0.00315236	0.00315585	0.496949	0.485314	12
cg03245218	ART1	11	0.0534045	0.0538778	0.487744	0.477837	203
cg05837855	BDH1	3	0.00969883	0.00972163	0.458591	0.442614	18
cg15978017	FLT1	13	0.0236421	0.0237806	0.40846	0.443244	71
cg27098620	MAD1L1	7	0.001	0.00104007	0.491238	0.509919	4
cg06719042		1	0.0130043	0.0130429	0.496903	0.48418	48
cg12176476	SIN3A	15	0.0202272	0.0202369	0.433068	0.450971	120
cg26154268		14	0.132071	0.132742	0.505375	0.503919	217
cg23138250		5	0.0873515	0.0875278	0.429894	0.448762	209
cg00864012	TEX2	17	0.00812021	0.00812057	0.439889	0.401197	68
cg07545457	CST1	20	0.0149551	0.0151227	0.411417	0.450006	98
cg14938629	NUP205	7	0.0936551	0.094374	0.643458	0.632629	414
cg00864075		2	0.0107223	0.0108537	0.459132	0.493419	38
cg19878200	TH	11	0.401588	0.401689	0.498978	0.513949	273
cg23138261		22	0.0171941	0.0173229	0.413499	0.420434	196
cg02457781	ARMC9	2	0.0133059	0.0133347	0.420663	0.419901	134
cg16847645	COL9A3	20	0.0201609	0.0201788	0.537312	0.499202	23
cg04916523	PIK3R5	17	0.101038	0.10074	0.547799	0.541708	89
cg14078309	MCAT	22	0.00711911	0.0071465	0.707624	0.672929	3
cg08371976		3	0.272724	0.272899	0.613715	0.596	441
cg03245229	DPYSL2	8	0.0246735	0.0246972	0.519733	0.527345	153
cg26154534	MYEOV2	2	0.0843796	0.0847097	0.528453	0.551863	191
cg12176605	ZNF619	3	0.0130497	0.013094	0.436708	0.452182	272
cg13241681	TMCO3	13	0.067503	0.0677894	0.439774	0.447354	83
cg11153400	C22orf26	22	0.21897	0.218575	0.690402	0.670666	80
cg07545858		16	0.0332462	0.0333965	0.520816	0.552952	66
cg05837990		7	0.0927837	0.0923023	0.412264	0.472094	99
cg17887478	MPDU1	17	0.0100428	0.0100645	0.464379	0.480182	11
cg18873914	CLEC2L	7	0.0267623	0.0269782	0.538857	0.526258	31
cg20979799	RFX6	6	0.0131151	0.0132395	0.46641	0.468189	176
cg22078560	DDX52	17	0.0519852	0.0519278	0.46273	0.492808	163
cg24129115	REM2	14	0.423214	0.422763	0.51678	0.499109	267
cg13241807	CD59	11	0.0124388	0.012539	0.496999	0.505428	33
cg14938738		11	0.00255684	0.00260674	0.578489	0.582881	2
cg26154631	AOAH	7	0.140003	0.140144	0.476395	0.478234	91
cg11153485	IRS2	13	0.152361	0.152285	0.334219	0.297982	226
cg10189859	ARG1	6	0.00369069	0.00372662	0.521324	0.486646	7
cg00864293	CMIP	16	0.00975182	0.00971867	0.436105	0.440272	76
cg16847656		8	0.0232326	0.0232784	0.47102	0.47804	79
cg22078781		4	0.0818177	0.0816185	0.424219	0.450101	193
cg12176793		8	0.00870659	0.00876093	0.446112	0.463671	83
cg26154714		1	0.010808	0.0108643	0.462933	0.469507	170
cg00864424	SCPEP1	17	0.0539845	0.0538174	0.589314	0.550349	36
cg00115639		17	0.0263226	0.0263999	0.406832	0.435244	37
cg23138608	CCDC88C	14	0.0135371	0.0136442	0.609646	0.567834	8
cg09276565	POU3F2	6	0.00607873	0.00618867	0.459925	0.507202	12
cg14939082	C10orf26	10	0.0222348	0.0220827	0.559364	0.572819	64
cg26154851		12	0.033595	0.0335844	0.482045	0.477539	50
cg00115654	ADAMTS13	9	0.0699217	0.0701743	0.789209	0.74151	2
cg19878482	C8orf73	8	0.470078	0.47021	0.739066	0.726484	456
cg25110423	NFYA	6	0.0773403	0.077627	0.725316	0.723165	530
cg00864458	RPS20	8	0.0137864	0.013803	0.445685	0.424566	269
cg20979823		6	0.0358565	0.0358921	0.525888	0.474532	46
cg02458053		21	0.0486446	0.0489483	0.459016	0.47286	509
cg10189882	ERICH1	8	0.00486102	0.00486405	0.472314	0.47224	30
cg05838308	TGFBI	5	0.001	0.00114949	0.557462	0.568356	2
cg22079043	CTSD	11	0.202001	0.20246	0.494166	0.529318	212
cg26154937	ARHGAP22	10	0.0156332	0.0156419	0.456421	0.453475	32
cg00864474	NTN1	17	0.177055	0.177206	0.572992	0.568912	76
cg03245590		11	0.0883146	0.0991995	0.710779	0.690003	948
cg06719532	MGC23284	16	0.0595821	0.0596317	0.375767	0.394339	158
cg04099095		7	0.00276986	0.00280207	0.510599	0.497638	6
cg15978561	HDAC4	2	0.0252416	0.0252439	0.414283	0.415869	71
cg26154999	FAM124B	2	0.0258887	0.026067	0.432712	0.484887	100
cg06719671	SCARB1	12	0.00780136	0.00779771	0.434986	0.424184	20
cg26155170		1	0.1348	0.135263	0.537173	0.519725	53
cg06719900	C11orf87	11	0.0133827	0.0137014	0.474515	0.474799	111
cg07546255		12	0.00552973	0.00558506	0.486327	0.478634	27
cg12177113	AFAP1L2	10	0.0716712	0.0718105	0.512012	0.504958	110
cg15978565	LPIN1	2	0.0515226	0.0517277	0.483791	0.489937	124
cg19878597		14	0.00112426	0.00126588	0.451521	0.463219	93
cg27098807	DBN1	5	0.00750842	0.00760212	0.481305	0.508506	25
cg04916911	NTS	12	0.00638867	0.00643698	0.428684	0.432283	223
cg02458198	SPATA22	17	0.282563	0.283877	0.555551	0.534812	850
cg17887985		10	0.0160407	0.0161522	0.460697	0.502931	36
cg09276655	LOC100129637	16	0.020659	0.0207423	0.400013	0.409338	152
cg20980039	SNORD115-41	15	0.00728419	0.00732663	0.417192	0.408027	112
cg10190104	DHODH	16	0.00331754	0.00338206	0.450501	0.480786	64
cg00115747	MGAT5B	17	0.124817	0.124844	0.549125	0.528853	132
cg02458237	MYO15A	17	0.00206336	0.002066	0.460549	0.461479	12
cg05838357	ZFAT	8	0.0318861	0.0320793	0.414529	0.44721	134
cg16847760		8	0.0388466	0.039092	0.420897	0.427332	222
cg23138678	JDP2	14	0.00648877	0.00656809	0.509036	0.513222	28
cg00864568	PCGF3	4	0.0862606	0.0860152	0.499447	0.517948	240
cg04916980	PCBD1	10	0.0832043	0.0832362	0.296522	0.313809	387
cg07546916		19	0.319203	0.319025	0.51776	0.497785	61
cg11153868		12	0.041554	0.0420755	0.530846	0.472146	222
cg14939096	C7orf50	7	0.065902	0.0663435	0.57927	0.58064	376
cg08372212		10	0.00504452	0.00503668	0.450506	0.45099	49
cg07546943	AGAP1	2	0.00932846	0.00926336	0.498111	0.484476	8
cg22079102	KDM4B	19	0.0346765	0.0349664	0.471238	0.465995	270
cg27099166	MOBKL1A	4	0.0158688	0.0157675	0.562122	0.55503	53
cg07547403		2	0.0179736	0.0181072	0.437663	0.456998	36
cg06719949		15	0.00703646	0.00705161	0.429705	0.451283	53
cg05838553	TCF7	5	0.0345691	0.0346075	0.494501	0.487255	129
cg27099262		12	0.00702803	0.00703884	0.385131	0.385188	39
cg02458516	ZMAT4	8	0.00354704	0.00351657	0.41733	0.428118	28
cg05838956	MRPL17	11	0.00112385	0.00124808	0.447478	0.458217	34
cg04099430	TMCO3	13	0.00424207	0.00429534	0.436961	0.463771	121
cg14078687	CEL	9	0.0395103	0.0397794	0.466818	0.470026	145
cg27099358	LOC146336	16	0.00676896	0.00681038	0.506865	0.53502	7
cg06719973	FAM20C	7	0.0713346	0.0712627	0.565049	0.566134	114
cg04917181	TSPYL5	8	0.0278792	0.0279265	0.540014	0.547253	59
cg06720190	C7orf50	7	0.00514207	0.00516032	0.692133	0.64396	5
cg18874307	B4GALNT1	12	0.38742	0.387532	0.401843	0.39807	286
cg16848154		20	0.00649745	0.00657784	0.441992	0.486929	13
cg22079120		1	0.00993445	0.00995452	0.439149	0.471853	102
cg12177220	DLEC1	3	0.0968251	0.0978831	0.540061	0.520064	231
cg13242092	PTTG1IP	21	0.314333	0.314804	0.63525	0.630939	341
cg23139018		4	0.00816556	0.00827175	0.467718	0.49137	74
cg07547549	SLC12A5	20	0.0399836	0.0400038	0.480598	0.498016	182
cg08372315	HTR3A	11	0.161495	0.161863	0.547063	0.521641	241
cg25110680		17	0.0327641	0.0327318	0.439282	0.475306	63
cg07547746		6	0.00199801	0.0020051	0.477639	0.472445	26
cg12177314		1	0.0388206	0.0389061	0.347347	0.349992	215
cg27099493	BAT2	6	0.00196549	0.00201726	0.495426	0.488695	6
cg00115980	CR1L	1	0.0128329	0.0130067	0.565038	0.525153	141
cg04099543	P2RY6	11	0.00912568	0.00921712	0.465904	0.479803	40
cg17888554	SOST	17	0.00251857	0.00249079	0.479668	0.485627	11
cg06720214	ASRGL1	11	0.154003	0.154167	0.605478	0.578181	342
cg00864618		8	0.0533057	0.0533602	0.507604	0.498065	34
cg14939300	SLC25A35	17	0.001	0.00113723	0.479685	0.460101	9
cg15978832	UAP1	1	0.0427229	0.042755	0.431542	0.455781	84
cg10190863		5	0.0195026	0.0196019	0.441888	0.460854	34
cg19878659		8	0.0204338	0.0205914	0.57144	0.535142	13
cg02458554		18	0.0498755	0.0498108	0.458751	0.437362	243
cg04917197		10	0.15777	0.158034	0.38156	0.365059	128
cg11153876		15	0.0166701	0.0166302	0.450139	0.453762	21
cg02458689	CGREF1	2	0.001	0.00104366	0.462985	0.49541	10
cg00116092		1	0.0295278	0.0294303	0.36175	0.359066	77
cg22079161	AFAP1	4	0.323051	0.323332	0.67584	0.670082	626
cg25110734	PDGFRB	5	0.186144	0.185819	0.402893	0.427933	209
cg19878838	SCARB2	4	0.0358794	0.0361135	0.547511	0.561149	407
cg13242160		8	0.0116316	0.0116068	0.448095	0.429607	66
cg27099497	PTPRN2	7	0.0554903	0.0555817	0.40875	0.437469	163
cg12177407	SLIT1	10	0.00664766	0.00670018	0.465842	0.47623	43
cg00116234	ADAMTSL1	9	0.001	0.00101867	0.572918	0.562894	2
cg06720467	SFN	1	0.00804159	0.00811219	0.534734	0.520422	8
cg11154542	CTSL1	9	0.00527558	0.00532785	0.509026	0.520607	7
cg20980299	TSNARE1	8	0.0192311	0.0192525	0.450282	0.462319	234
cg24129390	STARD13	13	0.00938726	0.00951995	0.461539	0.459897	48
cg04099697	RNPEP	1	0.198086	0.200975	0.615382	0.57228	197
cg12177539	NCOA5	20	0.015078	0.0150573	0.471318	0.492224	32
cg18874425	SGTA	19	0.0189292	0.0189652	0.523195	0.511462	108
cg06720525		17	0.1256	0.125393	0.438287	0.474134	97
cg13242199		1	0.0156699	0.0156765	0.478625	0.472226	42
cg04099803		1	0.0487114	0.0487337	0.454056	0.471922	116
cg23140706	NFE2	12	0.0397392	0.0398126	0.431331	0.433269	16
cg02458882	OPTN	10	0.0300017	0.0300465	0.473894	0.467625	76
cg12177762		3	0.020558	0.0205936	0.456961	0.461342	48
cg22079354	SNX19	11	0.214889	0.215198	0.488192	0.494284	329
cg02459016		15	0.00791326	0.00808327	0.578302	0.570774	19
cg05839536		3	0.0231594	0.0231694	0.447216	0.452603	117
cg17888792	RPP30	10	0.0258236	0.0259271	0.447015	0.464284	298
cg15979035		14	0.0360905	0.0366525	0.559597	0.569667	353
cg11154715		12	0.00410403	0.00409373	0.478491	0.47839	14
cg09276883	HHAT	1	0.00789284	0.00791288	0.417868	0.405411	35
cg13242249	KIF19	17	0.0552979	0.055389	0.4077	0.422235	48
cg08373023	AATK	17	0.118403	0.118638	0.513394	0.509483	73
cg26155979	PCGF6	10	0.0224487	0.0224451	0.400376	0.428385	72
cg12177810		22	0.014631	0.0147707	0.485846	0.492365	69
cg05839570	ALS2CL	3	0.00749377	0.00748182	0.419084	0.425406	30
cg13242525	FAM86C	11	0.0453276	0.0450073	0.632361	0.584834	43
cg14939553	LTF	3	0.001	0.00112985	0.463362	0.472562	24
cg20980494		1	0.00564733	0.00568878	0.448132	0.444797	17
cg26155983	GPX2	14	0.0446244	0.0449891	0.608845	0.596005	303
cg13242558		3	0.0253514	0.0255749	0.478412	0.49838	69
cg19879111	SLC41A3	3	0.0929345	0.093031	0.460505	0.480576	697
cg17888985		10	0.0821105	0.0822304	0.408484	0.396168	331
cg14939652	NPAS3	14	0.083688	0.0840522	0.575981	0.538945	109
cg15979152	PRSSL1	19	0.162461	0.162611	0.607143	0.589865	91
cg07548367	DLX5	7	0.0166731	0.016701	0.505132	0.481558	7
cg22079747	WDR69	2	0.161942	0.162099	0.450989	0.508596	263
cg16848717	NFATC1	18	0.118385	0.118421	0.460062	0.511268	174
cg25110757		14	0.131868	0.132254	0.695081	0.678669	235
cg19879264	B3GALNT2	1	0.0169648	0.0169545	0.479152	0.466085	140
cg14079463	C6orf174	6	0.0355271	0.0358125	0.480173	0.449829	95
cg07548372	NFATC4	14	0.148061	0.14791	0.493455	0.505068	578
cg22079827	SYT6	1	0.0281078	0.0281831	0.48381	0.522526	31
cg10191002	LAG3	12	0.0122536	0.0122031	0.444913	0.427436	46
cg08373187	CXCL14	5	0.0113983	0.0114512	0.451274	0.478114	39
cg23140965	CNTN6	3	0.001	0.00101701	0.431017	0.430001	25
cg24129589	NKD2	5	0.012189	0.012331	0.494643	0.492892	18
cg12177851		15	0.0822997	0.0822105	0.439433	0.465511	127
cg06720713		13	0.217943	0.217868	0.468451	0.47427	156
cg23141183	SLC16A3	17	0.131584	0.131618	0.484526	0.487427	402
cg24129600	C8orf40	8	0.0410155	0.0411511	0.484508	0.45656	162
cg15979348		13	0.298481	0.298722	0.526979	0.516658	381
cg13242871	PREX1	20	0.0864672	0.0866016	0.483656	0.467357	347
cg23141355		3	0.00410298	0.00410179	0.491964	0.515271	4
cg02459107	SGIP1	1	0.037435	0.0375944	0.400205	0.411582	690
cg18875351	ARHGAP22	10	0.394034	0.394023	0.449029	0.446673	480
cg15979885		13	0.00615534	0.00623123	0.457022	0.488041	15
cg15980076	CYP26C1	10	0.0782228	0.0777631	0.625173	0.616186	257
cg01658277		8	0.00618713	0.00621465	0.462962	0.456128	35
cg14939821	DOCK1	10	0.683703	0.684982	0.750568	0.736421	523
cg22079902	PRDM9	5	0.0313793	0.0313014	0.470818	0.482325	270
cg04099818		6	0.177671	0.178152	0.56979	0.56134	238
cg26156085	TSHR	14	0.00166963	0.00171082	0.454463	0.47035	32
cg15980539	ESR1	6	0.00751259	0.00751637	0.478321	0.447818	17
cg15980707	ATP11A	13	0.0426786	0.042677	0.398778	0.414378	87
cg26156279	FBXW4	10	0.0128864	0.0129268	0.452826	0.470272	74
cg06720722	TP63	3	0.327169	0.328589	0.611942	0.566857	572
cg10191240	WISP1	8	0.625011	0.624342	0.424262	0.423476	205
cg06720768		2	0.0074819	0.00757294	0.472648	0.480087	47
cg13242944	ODZ4	11	0.00385419	0.00386279	0.6832	0.661626	3
cg00116430		1	0.00406333	0.00408716	0.540967	0.567198	3
cg24129977	PXDN	2	0.144152	0.144505	0.595038	0.59367	241
cg14940233	CSMD1	8	0.192731	0.19348	0.639116	0.612772	459
cg00864684		10	0.476973	0.476745	0.445317	0.467139	104
cg06720823		12	0.00782929	0.00785738	0.499772	0.514917	26
cg12178147	ACACB	12	0.0078285	0.00789762	0.488353	0.484415	55
cg11154879	C20orf151	20	0.00487641	0.00493246	0.509804	0.501249	6
cg25110782	SHMT2	12	0.00550275	0.00554232	0.559862	0.553129	6
cg08373323	FLJ32810	11	0.00941891	0.00947182	0.434795	0.470103	120
cg23141745	GPR160	3	0.0106595	0.0106659	0.44058	0.469441	121
cg18875357	PLD4	14	0.033847	0.0338228	0.465176	0.469781	117
cg06721096	PTPRN2	7	0.0106042	0.0106309	0.423399	0.431752	99
cg04917258	PC	11	0.00697104	0.00700125	0.466893	0.460857	52
cg15980797	OLIG3	6	0.001	0.00109229	0.498742	0.519492	4
cg00864691		16	0.0371983	0.0371293	0.553453	0.540409	28
cg10191248	INPP5A	10	0.191415	0.191766	0.551454	0.537806	211
cg19879483		8	0.0670734	0.0671052	0.443964	0.422461	189
cg02459469		12	0.0797522	0.0794426	0.356178	0.328812	213
cg04100048	C1orf107	1	0.00922668	0.00928631	0.375351	0.398337	52
cg06721393		14	0.101332	0.102006	0.494726	0.455733	419
cg23141851		3	0.0679051	0.0679403	0.362909	0.398973	87
cg09277256		14	0.177049	0.177276	0.625527	0.606912	108
cg10191600	RNGTT	6	0.0145579	0.0146183	0.459366	0.461291	245
cg22080027	ZNF880	19	0.0199511	0.0199373	0.431512	0.416075	40
cg15980833	DCAF17	2	0.00256727	0.00261235	0.463895	0.471838	55
cg04917275		2	0.00914824	0.00919271	0.465674	0.470953	56
cg14080050	B4GALT1	9	0.0276041	0.0276018	0.487825	0.501407	84
cg00116658	FAM89A	1	0.0941397	0.0926821	0.710067	0.694174	680
cg27100022	RAB39	11	0.00307472	0.00310959	0.602507	0.591079	2
cg26156382	PRSS35	6	0.00193678	0.0019537	0.531663	0.525611	3
cg01658605	JPH3	16	0.0210456	0.0209617	0.392768	0.411742	168
cg03247245		12	0.0676719	0.0677222	0.465146	0.447783	296
cg13243168	SMARCD2	17	0.0844538	0.0846972	0.512355	0.511549	510
cg00116946	RPL26L1	5	0.00688371	0.00687628	0.455434	0.458667	42
cg23142004		14	0.075134	0.0752992	0.433796	0.435178	97
cg20980879	DYNLRB1	20	0.548364	0.548022	0.645836	0.658968	169
cg05839767	C1QL2	2	0.00778363	0.00780058	0.449255	0.457781	25
cg09277376	MGC12982	1	0.0303444	0.0304245	0.453448	0.481133	154
cg13243377	CNOT7	8	0.0127907	0.0129107	0.473287	0.500683	10
cg16848937	GLI3	7	0.00371568	0.00374598	0.611479	0.603997	2
cg06721486		1	0.0286519	0.028502	0.461262	0.481454	117
cg17889831	DSTYK	1	0.0852241	0.0850934	0.727754	0.71393	775
cg19880119	NT5DC2	3	0.00505971	0.00509591	0.491264	0.523327	6
cg14080075	PPFIA2	12	0.0174617	0.0176606	0.528246	0.553735	425
cg00117335	IGSF3	1	0.015135	0.0151476	0.478485	0.4825	15
cg14940408	CTDP1	18	0.142866	0.142592	0.612832	0.615917	387
cg04917472	CTSZ	20	0.211864	0.212661	0.550104	0.526749	203
cg27100331	SCGBL	19	0.00389911	0.00395653	0.465513	0.481525	20
cg00864768	MBOAT7	19	0.163212	0.162948	0.549095	0.540234	30
cg23142529		11	0.0247342	0.0247565	0.478713	0.526624	24
cg16849024	B3GNT8	19	0.0174647	0.0174901	0.438687	0.448346	104
cg24130476	CUL4A	13	0.0032959	0.00336739	0.460726	0.473571	87
cg25110832		5	0.0127128	0.0126841	0.548599	0.51967	14
cg26157270	CTNNA2	2	0.0152451	0.0153473	0.563689	0.583201	17
cg10191814		16	0.001	0.00101536	0.451555	0.45789	64
cg27100370	HMHA1	19	0.0175743	0.0176965	0.519657	0.549235	20
cg26157385	TRIM58	1	0.0109928	0.0109	0.45715	0.432866	47
cg04917860		7	0.0131247	0.013145	0.505527	0.499038	17
cg11155073		1	0.0157818	0.0157177	0.468726	0.465589	15
cg13244241		10	0.00777535	0.00780153	0.473649	0.479775	16
cg15981475	TIMP2	17	0.0176436	0.017738	0.445479	0.449701	128
cg00117599		17	0.0246705	0.0247537	0.398876	0.385834	68
cg23142799	SHISA2	13	0.161919	0.162401	0.42239	0.442961	501
cg26157386		14	0.00842469	0.00841703	0.439746	0.433052	8
cg19880462	SLC16A9	10	0.0167531	0.0167099	0.464816	0.453653	90
cg05840338		14	0.001	0.00113392	0.499442	0.494768	5
cg18875453	MLC1	22	0.146634	0.147037	0.55305	0.552203	495
cg20980926		1	0.464384	0.464145	0.644927	0.652906	103
cg04100307	MYOM2	8	0.132015	0.132063	0.471519	0.50647	226
cg09277532	CCDC102A	16	0.0130606	0.0130792	0.443164	0.453786	82
cg07548580		8	0.0128216	0.0130488	0.577704	0.547165	22
cg16849562	POLE	12	0.00570681	0.00581081	0.462496	0.482174	97
cg18875496	MSI2	17	0.0121671	0.0122408	0.530039	0.537086	31
cg00864821		10	0.00109705	0.00135701	0.451683	0.449546	6
cg00117651	SMC1B	22	0.274811	0.274812	0.562946	0.526016	381
cg22081003		1	0.0384071	0.0385868	0.474263	0.487429	89
cg13244293	NGLY1	3	0.0206016	0.0206897	0.586239	0.636557	33
cg06721538		2	0.0284226	0.0286884	0.407199	0.414226	171
cg26157446		1	0.00463576	0.00468254	0.452216	0.462711	35
cg16849860	ABCA13	7	0.00720205	0.00716694	0.521776	0.544534	67
cg00117825	PPAP2B	1	0.00509019	0.00505467	0.470515	0.463379	42
cg17890044	PRDM16	1	0.203451	0.203513	0.431562	0.464322	90
cg07548607	ZSWIM2	2	0.0108757	0.0108504	0.458914	0.438787	93
cg01658663	TENC1	12	0.0261243	0.0261556	0.55071	0.566559	16
cg15981604	LTBP2	14	0.0248685	0.0248316	0.408026	0.404007	92
cg14080129		9	0.0312449	0.0313691	0.376412	0.35755	209
cg19880722	CAMKK2	12	0.022926	0.0229668	0.531109	0.521126	42
cg27101125	ANKLE1	19	0.00950559	0.00952832	0.496288	0.498935	20
cg07548668		3	0.0032583	0.00328225	0.486588	0.498749	15
cg25111926		11	0.0098129	0.00983457	0.479027	0.478009	7
cg04100337	SDK2	17	0.0263826	0.0265123	0.429234	0.430578	14
cg07548791		16	0.00412961	0.00416456	0.490949	0.479805	13
cg16850150	RFTN1	3	0.111368	0.110069	0.467903	0.501274	320
cg07548982	DNAH5	5	0.16685	0.167477	0.613608	0.585819	216
cg14940449	HGS	17	0.105627	0.105904	0.62048	0.599916	455
cg18875607		5	0.0214562	0.0214165	0.48914	0.495342	98
cg02459569	LASS2	1	0.00860024	0.00855786	0.517563	0.472408	10
cg04100386		1	0.0355852	0.0356236	0.395135	0.402205	83
cg22081096	ABCA6	17	0.0534989	0.0537359	0.442857	0.449064	251
cg12178496	YY1	14	0.0115906	0.0117662	0.455936	0.462886	223
cg06722193	IRX6	16	0.141527	0.141365	0.503568	0.529465	214
cg16850192	DSG1	18	0.00343033	0.00344494	0.459486	0.482298	77
cg08373605	CSMD1	8	0.336376	0.335821	0.683233	0.676757	499
cg11155082	UBE3B	12	0.0606895	0.0610417	0.521029	0.544354	26
cg20981000		13	0.00312237	0.00319716	0.531962	0.590699	3
cg09277566	C22orf34	22	0.151568	0.151864	0.586629	0.586575	231
cg22081558		11	0.0456593	0.0456965	0.513951	0.538141	136
cg18875629		22	0.190197	0.190016	0.422957	0.387823	138
cg17890233	DAGLB	7	0.0282123	0.0283582	0.501464	0.496535	87
cg00864860	UTS2	1	0.0185956	0.0188069	0.411427	0.416343	359
cg23143104		14	0.00461982	0.00463344	0.478374	0.464831	30
cg12178578	HPDL	1	0.00129134	0.00141503	0.4988	0.514081	4
cg14080227		9	0.0518182	0.051805	0.508842	0.497059	50
cg15982130		2	0.0679696	0.0679024	0.480501	0.504346	171
cg13244315	AGRN	1	0.00543092	0.00536353	0.49266	0.484687	13
cg05840541	TTLL8	22	0.0478681	0.0593188	0.758336	0.739569	743
cg15982299	PSORS1C1	6	0.00379598	0.00386117	0.458442	0.486615	20
cg03247322		20	0.00680014	0.00679408	0.461598	0.450039	43
cg19880751	PRF1	10	0.114104	0.11322	0.643897	0.630461	381
cg16850419	RNF157	17	0.0643481	0.0641194	0.459938	0.418107	70
cg22081832	ADAMTS9	3	0.0796247	0.0798515	0.347723	0.416901	116
cg04100595		12	0.0041989	0.00425148	0.45101	0.474709	24
cg18876007	LHX8	1	0.0154674	0.0155938	0.437442	0.45665	92
cg24130568	TBCD	17	0.375803	0.37491	0.701049	0.696059	850
cg20981086		14	0.0214894	0.0215254	0.422927	0.440992	39
cg08373769	PTPRN2	7	0.0791819	0.0793838	0.427197	0.420212	222
cg13244559	ADRA2C	4	0.0845471	0.0845744	0.677878	0.687198	54
cg01658824	PFKM	12	0.00640197	0.00644801	0.428599	0.442019	107
cg23143502	MFSD7	4	0.0160259	0.0161216	0.486446	0.502043	84
cg10192713	DRGX	10	0.00758171	0.00765636	0.463713	0.486334	75
cg16850518		2	0.00518055	0.00521249	0.510338	0.511305	5
cg04100684	SHISA9	16	0.00186654	0.00190455	0.482881	0.460746	6
cg04918175	PODN	1	0.0229675	0.0229866	0.439176	0.451688	305
cg13244592	FBXO43	8	0.00192999	0.00211466	0.502445	0.508811	5
cg27101157	TEX2	17	0.432912	0.433548	0.676334	0.654624	470
cg25112202		3	0.0719995	0.0721014	0.479848	0.489876	87
cg00118229	PDE9A	21	0.00931449	0.00938275	0.457436	0.441355	69
cg25112284		1	0.0400072	0.0402142	0.497412	0.497922	37
cg11155432	CDH9	5	0.0620364	0.0639028	0.600054	0.587442	501
cg19880942	C8orf34	8	0.0321061	0.0321037	0.386449	0.379839	131
cg13244799		12	0.0106321	0.010566	0.417644	0.441208	89
cg20981106		8	0.0120683	0.0121395	0.417423	0.442463	135
cg07549162	LOC388588	1	0.0113175	0.0113425	0.526335	0.52375	24
cg27101452		7	0.01609	0.0162916	0.447805	0.457029	265
cg11155489	CCL11	17	0.00963987	0.00965368	0.468816	0.483635	45
cg10192779		20	0.0250772	0.0252672	0.456052	0.447619	251
cg02460018	MANEAL	1	0.0222021	0.0221779	0.368792	0.387732	14
cg26157803	MIR345	14	0.0954213	0.0957973	0.356709	0.350478	168
cg18876157		5	0.0177263	0.0177789	0.423134	0.468478	92
cg03247389	GABARAPL1	12	0.00591488	0.00596067	0.446683	0.453052	54
cg23143796	KIFC1	6	0.0177914	0.0176979	0.499869	0.51543	90
cg11155579		1	0.0108894	0.0113051	0.427772	0.462016	297
cg22081879		7	0.001	0.00104446	0.462368	0.46115	41
cg13245228		8	0.0509751	0.0499539	0.703584	0.695831	331
cg10192797		16	0.117732	0.117479	0.460164	0.44239	147
cg25112291	RAX	18	0.0131947	0.0131897	0.490392	0.489583	101
cg04100843	MSX1	4	0.0510551	0.0515904	0.506359	0.461321	157
cg07549195	HJURP	2	0.0595586	0.059631	0.407302	0.430151	130
cg01658960	GALNT9	12	0.0921242	0.0919768	0.484664	0.492011	156
cg14080298	IL11RA	9	0.0109192	0.0109228	0.432485	0.44786	49
cg10193441	HRNBP3	17	0.00647797	0.00645576	0.420853	0.443867	9
cg23144063		3	0.0102532	0.0102285	0.433576	0.433538	15
cg25112366		5	0.0551969	0.0552243	0.527571	0.510511	21
cg05840553	RPL12	9	0.00525381	0.00530814	0.461751	0.472602	45
cg24130739	CX3CR1	3	0.0356037	0.0356613	0.406689	0.402797	90
cg14940698	CTDP1	18	0.282863	0.281978	0.686098	0.681125	521
cg00118507	MOV10	1	0.001	0.00105223	0.446447	0.458511	59
cg00865429	CLNK	4	0.0227431	0.0227553	0.39816	0.422645	257
cg23144143	ATG3	3	0.00681954	0.00681904	0.451477	0.461683	97
cg26157972		5	0.00528991	0.00532527	0.446167	0.449929	23
cg07549208		1	0.05917	0.0592663	0.472226	0.477518	71
cg14940871		18	0.0140377	0.0140718	0.474184	0.483336	60
cg18876201	TCERG1L	10	0.00923394	0.00929659	0.451692	0.471632	20
cg08373904	HCCA2	11	0.0461067	0.0460108	0.418494	0.425433	360
cg07549297		8	0.105717	0.105456	0.450296	0.494392	243
cg20981127	NR2F6	19	0.194134	0.194387	0.584564	0.601447	263
cg27101654	LRP5	11	0.0452953	0.0450501	0.555608	0.543755	83
cg18876270		14	0.0118133	0.0118109	0.441371	0.43793	116
cg23144473		7	0.00711481	0.00706156	0.437215	0.435568	47
cg00865690		2	0.00176533	0.00181923	0.485242	0.473286	12
cg04918358	LMAN2L	2	0.0195884	0.0195509	0.464232	0.489616	186
cg19881032	SLC16A8	22	0.00593096	0.0060114	0.445394	0.457077	31
cg13245264	OPRM1	6	0.0326795	0.0328966	0.420092	0.460546	81
cg09277575	AKR1D1	7	0.0509898	0.0510512	0.456581	0.478289	108
cg05840612		3	0.0128488	0.0129064	0.411897	0.405382	92
cg14080585	TAF4	20	0.0374798	0.0376656	0.557126	0.555325	185
cg00118542		7	0.0340293	0.0347232	0.516926	0.529375	757
cg04101009		6	0.001	0.00102903	0.463128	0.475121	11
cg18876602	CAP2	6	0.0103412	0.0103861	0.489318	0.481961	95
cg14940898		6	0.0156732	0.0156412	0.446291	0.439334	88
cg22082046		9	0.0204537	0.0207832	0.684775	0.665181	331
cg23144852	OPA1	3	0.14096	0.140545	0.563803	0.576341	450
cg03247412	WDR45L	17	0.00769861	0.007707	0.467975	0.466361	17
cg11155784	PBX1	1	0.196619	0.1967	0.386967	0.39863	113
cg15982655	BNIP1	5	0.355542	0.347127	0.771105	0.769917	461
cg27101883		5	0.00220469	0.00222774	0.47131	0.485655	46
cg25112562	TXNDC6	3	0.00362247	0.00379402	0.593582	0.584279	2
cg13245817	TNS3	7	0.0137552	0.0138424	0.451358	0.453279	66
cg26158194	LSP1	11	0.00226747	0.00229856	0.373546	0.410623	40
cg15983026	CNPY1	7	0.139617	0.139352	0.373959	0.378592	42
cg26158235	A4GALT	22	0.00790723	0.00801652	0.46645	0.472115	43
cg11155865	SLC12A5	20	0.0180779	0.0180682	0.540167	0.517322	18
cg04101060	PITX1	5	0.0126806	0.0128175	0.480632	0.484251	29
cg27102141		10	0.279794	0.279922	0.34937	0.345803	115
cg14940962		7	0.0244064	0.0245332	0.453516	0.459039	210
cg02460251		5	0.0146703	0.0148353	0.465997	0.468191	71
cg01659038		2	0.00918005	0.00916804	0.462314	0.477031	41
cg24131211	STK32C	10	0.0260708	0.0280504	0.573817	0.565519	257
cg09277709	FBXO46	19	0.0352458	0.0352938	0.431115	0.446375	134
cg26158270	MICALCL	11	0.0979789	0.0980198	0.506666	0.490923	105
cg11155924	SHANK2	11	0.109946	0.111928	0.625582	0.588492	283
cg23145206	CREM	10	0.00171638	0.00174043	0.443054	0.464997	213
cg04101203	PRMT3	11	0.0164867	0.0164937	0.477384	0.467947	111
cg00865849		5	0.00457042	0.00457446	0.437899	0.457345	234
cg09277749	UCK2	1	0.06033	0.0608727	0.530079	0.514241	72
cg04918457		19	0.0250282	0.0252289	0.441695	0.439335	30
cg15983109	PROKR1	2	0.0190552	0.0190605	0.460193	0.485239	43
cg25112590		17	0.0184332	0.0184646	0.404923	0.43302	236
cg19881557		14	0.0958408	0.0960654	0.438549	0.475215	42
cg06722503	FLRT3	20	0.00454846	0.0045656	0.448195	0.457691	95
cg20981184		14	0.11865	0.118519	0.507623	0.466802	125
cg03247567	ZNF101	19	0.00882551	0.0088197	0.483056	0.486285	59
cg05840931	EIF4B	12	0.00185504	0.00191121	0.460182	0.481593	57
cg27102649	SERPINF1	17	0.236841	0.236889	0.580747	0.602239	256
cg07549381	RNF166	16	0.00864881	0.00869716	0.496493	0.523759	10
cg25112643	C17orf67	17	0.0206781	0.0207739	0.438308	0.447392	56
cg17890782	LPGAT1	1	0.001	0.001	0.448871	0.475241	54
cg14941149	YIF1B	19	0.0224923	0.0224354	0.499647	0.49932	167
cg15983114		19	0.0157521	0.015841	0.42538	0.429481	321
cg08374494	ZFPM1	16	0.319432	0.319771	0.439397	0.448373	158
cg10193870	DPF3	14	0.0165345	0.0166375	0.45455	0.477358	74
cg11156132		3	0.0082384	0.00828418	0.485566	0.499144	32
cg13246007	PCM1	8	0.0460992	0.0460157	0.513122	0.524943	627
cg18876990	NGDN	14	0.0566076	0.0564979	0.4556	0.419531	126
cg26158528	SESN2	1	0.0122436	0.0121773	0.466149	0.485476	203
cg00118978		3	0.19166	0.191583	0.310105	0.321313	170
cg14080888	FAM102A	9	0.0520089	0.0521238	0.530164	0.53957	165
cg02460794	C21orf94	21	0.00651531	0.00658303	0.461074	0.465318	23
cg27103083	TPSD1	16	0.0741639	0.0741794	0.619718	0.616282	93
cg19881895	SLC43A3	11	0.00707758	0.00705501	0.455748	0.491311	23
cg05841440	KCNK6	19	0.0503317	0.0504657	0.611858	0.59848	223
cg15983584	TPD52L1	6	0.0726855	0.0732754	0.581553	0.57596	332
cg23145336	TNXB	6	0.0201261	0.0202219	0.428185	0.465754	111
cg01659176		1	0.0555659	0.0555891	0.526367	0.550822	67
cg06722594	HEATR6	17	0.00452607	0.00454216	0.487446	0.498697	38
cg20981219		14	0.214789	0.215046	0.512055	0.516007	112
cg08374552		5	0.001	0.00100211	0.473518	0.451952	18
cg13246242	LOC100130274	8	0.0022468	0.00228029	0.475334	0.478022	14
cg00866206	OR2AE1	7	0.00918528	0.00927505	0.466903	0.463271	51
cg25112877		2	0.0094933	0.00948855	0.494238	0.490885	11
cg20981615	TXK	4	0.0448093	0.041861	0.468373	0.454595	257
cg15983605		11	0.0989529	0.0990259	0.450036	0.489365	179
cg12178900	ATP7B	13	0.001	0.00100319	0.476699	0.486904	8
cg11156702	SEMA5A	5	0.0455825	0.0459722	0.369283	0.42851	50
cg02461011	C15orf58	15	0.340942	0.341426	0.569886	0.559277	686
cg23145493		6	0.0192076	0.0191676	0.391462	0.412265	49
cg19881928	SCN4A	17	0.0111066	0.0112872	0.576919	0.565324	15
cg02461114	DIDO1	20	0.0104601	0.0104692	0.496815	0.505186	10
cg25113360	GRIK4	11	0.344753	0.344608	0.4451	0.44787	76
cg17890928	ACSF2	17	0.0320571	0.0321094	0.42046	0.436993	119
cg23146172		1	0.00581776	0.00589302	0.575431	0.574248	2
cg13246264	LRCH3	3	0.0130475	0.0131064	0.465989	0.478751	3
cg14941179	MINA	3	0.0332357	0.0383728	0.642859	0.636311	550
cg15983618	KCNJ14	19	0.00791025	0.00799355	0.584111	0.569425	7
cg07549630	NEDD1	12	0.0321713	0.0325943	0.52165	0.494382	70
cg18877252	SV2C	5	0.0044591	0.00448106	0.446192	0.452054	31
cg16851155		3	0.0868581	0.0871955	0.377131	0.379541	323
cg00866439		10	0.0112948	0.0113253	0.434297	0.453083	111
cg22082216		1	0.0412412	0.0411114	0.450414	0.464637	82
cg24131595	GRP	18	0.0133796	0.0133495	0.449482	0.441712	24
cg03247944		12	0.00571178	0.00572147	0.562657	0.557487	8
cg16851282	MRGPRE	11	0.193826	0.19391	0.439886	0.460932	112
cg19881992		2	0.0719672	0.0720099	0.55614	0.532874	83
cg17890940	ELFN1	7	0.0888507	0.08903	0.447667	0.444272	236
cg18877285	HEPACAM	11	0.0328374	0.0328601	0.342504	0.305738	70
cg00119073	LPP	3	0.544122	0.543249	0.447663	0.436494	222
cg26158710	PTPRN2	7	0.0713773	0.0716681	0.481405	0.434298	258
cg11156733		6	0.00239361	0.00241309	0.411185	0.415732	119
cg02461269		6	0.0345941	0.0346347	0.480238	0.471131	145
cg10193997		16	0.0396202	0.039778	0.467001	0.427631	173
cg15983698	TMPRSS13	11	0.234917	0.235253	0.655136	0.633046	109
cg14941291		2	0.293703	0.293651	0.574779	0.575838	403
cg26158959	SYT14	1	0.0197719	0.0200349	0.459126	0.462695	273
cg08374687	ADAD1	4	0.00432594	0.00442346	0.463358	0.455497	38
cg09278107	PACS2	14	0.244986	0.245037	0.562195	0.543552	144
cg07549656	NCAPD3	11	0.064552	0.0646373	0.44078	0.466308	267
cg06722639	SLC7A8	14	0.389011	0.388922	0.446499	0.422387	175
cg12179023		10	0.073388	0.0731799	0.518073	0.546136	183
cg13246468	LAPTM5	1	0.00254193	0.00257363	0.462773	0.473736	7
cg00866476		2	0.011063	0.0110823	0.469403	0.502675	34
cg14941541		14	0.0386928	0.0387643	0.437916	0.403401	75
cg04918708	SOX13	1	0.008691	0.00877253	0.55564	0.523981	8
cg25114075	CEP63	3	0.00230775	0.00235896	0.454365	0.464704	122
cg01659586	IQSEC1	3	0.536492	0.537016	0.606446	0.615178	359
cg04101806	AFF3	2	0.00576034	0.00580588	0.496818	0.48291	21
cg02461363	TMEM26	10	0.0206311	0.0206856	0.432295	0.450355	125
cg24131671	SLC36A2	5	0.348555	0.348203	0.703249	0.693031	732
cg10194039	FGF9	13	0.001	0.00100144	0.46213	0.432362	18
cg11156873	LPCAT1	5	0.073271	0.0735519	0.470392	0.49129	169
cg23146346	RBM24	6	0.0526125	0.0518467	0.726616	0.70968	430
cg15984460		6	0.0161122	0.0161738	0.44015	0.457035	247
cg04101874	HEY1	8	0.0115994	0.0116453	0.467062	0.481998	58
cg05841929	FAM81A	15	0.00259775	0.00258942	0.484615	0.467203	9
cg19882243	TBCD	17	0.0538611	0.0539064	0.454436	0.472536	686
cg00866541		16	0.0419545	0.0417822	0.538324	0.530494	31
cg26158983	NFATC4	14	0.0624266	0.0626328	0.522274	0.513724	89
cg27103436		3	0.00853999	0.0085847	0.5154	0.527736	31
cg02461388	APITD1	1	0.00496293	0.00499175	0.406091	0.427592	188
cg25114142		2	0.0176701	0.0178052	0.427566	0.427236	143
cg13248115	THY1	11	0.0134962	0.0135703	0.465348	0.479156	150
cg05842175	C6orf176	6	0.00135959	0.00145715	0.601612	0.582899	2
cg00866556	TMEM200B	1	0.00669741	0.00667915	0.460369	0.454098	98
cg15984516		14	0.115034	0.107093	0.696795	0.667275	550
cg20981791	R3HCC1	8	0.107749	0.108159	0.594208	0.592978	200
cg11157127	PHACTR2	6	0.00874757	0.0087658	0.383864	0.392014	219
cg22082347	UBE2C	20	0.0347604	0.0347413	0.428235	0.434769	643
cg00119079	LAMP3	3	0.00386121	0.00389578	0.464951	0.454766	26
cg16851482	TBC1D14	4	0.399706	0.398703	0.718936	0.716777	559
cg01660149	TATDN1	8	0.00596717	0.0060433	0.686624	0.642205	2
cg04101934		4	0.148012	0.147987	0.422888	0.408933	95
cg25114580	HSPE1	2	0.00828358	0.00840345	0.492224	0.497446	14
cg23146472	TTBK1	6	0.010088	0.00999854	0.415846	0.417808	51
cg27103585	CECR2	22	0.133239	0.134136	0.586941	0.555255	167
cg12179176	SNX19	11	0.379908	0.378518	0.675744	0.656174	383
cg13248299	CMKLR1	12	0.0011914	0.00129139	0.476225	0.478212	17
cg09278283		4	0.0641771	0.0640469	0.438512	0.451069	419
cg18877506	PDPN	1	0.022481	0.0225647	0.442843	0.443224	39
cg14080982	THSD4	15	0.100576	0.101519	0.350407	0.347953	171
cg00866863		14	0.0155778	0.0157525	0.448223	0.421094	33
cg22082397	DKK3	11	0.0273997	0.0272764	0.478116	0.469561	72
cg18877514	PXMP2	12	0.0155926	0.0156511	0.446479	0.446607	131
cg13248581	CECR1	22	0.00241597	0.00258938	0.523084	0.520567	17
cg27103591	NCOR2	12	0.127613	0.126935	0.605113	0.633728	214
cg24131848	FYTTD1	3	0.0264977	0.0262408	0.59819	0.602768	63
cg22082438		1	0.0251109	0.0251849	0.375319	0.422575	87
cg05842480	CLEC4G	19	0.06181	0.0620246	0.553867	0.562985	46
cg04919234	FBXL4	6	0.001	0.00100001	0.435579	0.458468	24
cg15984661	CCDC8	19	0.204786	0.204753	0.503776	0.502263	453
cg02461739	FDXR	17	0.00521819	0.00526114	0.464499	0.475231	81
cg18877525		1	0.163827	0.163705	0.683713	0.651025	84
cg25114611	FKBP5	6	0.0485098	0.0485864	0.409811	0.413666	127
cg18877578		6	0.0149837	0.0155955	0.5428	0.523926	59
cg22082456	SCP2	1	0.0932636	0.0936461	0.569544	0.560755	362
cg06723057	NUPR1	16	0.0270766	0.0271594	0.452031	0.492893	45
cg24131891	SYNPO	5	0.0460541	0.0461298	0.491343	0.505568	84
cg15984718	UNC5C	4	0.001	0.00103157	0.452699	0.470204	82
cg14081465	ASTN2	9	0.204437	0.202721	0.458887	0.489999	492
cg23146998	F10	13	0.23993	0.240643	0.449197	0.438939	232
cg14943135		6	0.0762755	0.0765347	0.438298	0.427421	177
cg09278540	PF4V1	4	0.0397753	0.0398717	0.468478	0.471522	49
cg08374798	COL9A3	20	0.171151	0.171095	0.443171	0.444784	144
cg07549715	GNRH2	20	0.207018	0.206351	0.6253	0.638218	338
cg00867406	TUBB3	16	0.027126	0.0272343	0.544331	0.521024	72
cg12179288	ANKH	5	0.109689	0.109758	0.612361	0.60238	208
cg18877667	DLX4	17	0.0332592	0.0331333	0.551821	0.500877	43
cg24132129		17	0.0237231	0.0237137	0.46378	0.465517	253
cg16851989		19	0.0570821	0.0571801	0.50767	0.496517	59
cg11157185	FGGY	1	0.00362701	0.00365719	0.483735	0.491769	88
cg25114855		2	0.00419694	0.00427327	0.470982	0.486214	26
cg06723301	SNAP29	22	0.140981	0.140829	0.432567	0.445216	381
cg02461776	PHRF1	11	0.0476257	0.0477534	0.471132	0.484265	401
cg13248778		7	0.0237111	0.0236109	0.450208	0.438634	88
cg18877699		6	0.0174905	0.0175673	0.695284	0.681701	367
cg17891226		17	0.140753	0.141054	0.594888	0.611682	67
cg14081599	PDCD5	19	0.001	0.001	0.445757	0.47212	53
cg04919263	CCDC64B	16	0.007811	0.00782984	0.541624	0.549	3
cg14943539	GNASAS	20	0.0257935	0.0257633	0.455567	0.439844	44
cg09278623	TES	7	0.00136734	0.00141952	0.443163	0.450978	84
cg23147393		10	0.052061	0.0519149	0.408931	0.446298	126
cg15984822	CCDC6	10	0.00269713	0.00270979	0.493474	0.479582	4
cg22082665	NCRNA00201	1	0.0175667	0.0177773	0.545948	0.542022	14
cg00119181	SNCA	4	0.00409994	0.00415165	0.452486	0.461987	61
cg16852369	ARHGEF10	8	0.151323	0.151594	0.44689	0.454705	127
cg17891251	C1orf168	1	0.126666	0.126893	0.347267	0.366915	26
cg04919274	GPR149	3	0.00803062	0.00807361	0.402136	0.424332	15
cg02462081	CHPF	2	0.00403735	0.00405965	0.461912	0.462764	37
cg00867461	TLE6	19	0.0138033	0.0137319	0.512168	0.502734	13
cg07549924	ZNF595	4	0.0806595	0.080768	0.43079	0.462779	500
cg16852440		2	0.0507191	0.0507089	0.420896	0.439107	170
cg17891263	CATSPERG	19	0.00698448	0.00699605	0.450984	0.455949	107
cg18877763	ST6GALNAC3	1	0.0233654	0.0249658	0.629463	0.626864	429
cg14081667		21	0.0159533	0.0161068	0.466141	0.464037	48
cg25115145		6	0.0311477	0.0311456	0.507803	0.498967	82
cg00119279		4	0.0124689	0.0126083	0.448358	0.442123	74
cg26159090	BICC1	10	0.140286	0.141106	0.609735	0.594454	405
cg24132141	IGFBP2	2	0.0261683	0.0260777	0.451485	0.49271	79
cg16852483	ITGBL1	13	0.0106938	0.0107482	0.423538	0.450035	42
cg23147574		3	0.001	0.00101091	0.448878	0.43556	50
cg02462416		11	0.0821363	0.0820699	0.446712	0.44387	65
cg05842548	BIN1	2	0.0163235	0.0162624	0.463173	0.465504	64
cg22082700		22	0.00852821	0.00856931	0.495973	0.495364	24
cg00867472	HDGF	1	0.023205	0.0232243	0.435806	0.420566	109
cg08375222	ALOX5AP	13	0.0555217	0.0555668	0.354021	0.346623	127
cg14943796	BAHCC1	17	0.686244	0.684961	0.489706	0.490751	166
cg27103937		19	0.185105	0.185384	0.583514	0.558961	169
cg18877862	A4GALT	22	0.0161068	0.0161517	0.75023	0.699991	6
cg06723492	PPOX	1	0.100546	0.100516	0.417053	0.43944	473
cg16852588	ZNF365	10	0.00926099	0.00926461	0.449577	0.472722	129
cg23148546	XKR4	8	0.0606617	0.0605074	0.593945	0.572825	386
cg02462443	BRD2	6	0.00287708	0.00287616	0.587163	0.573022	2
cg22082706	ANO1	11	0.0418724	0.0420488	0.379656	0.409451	161
cg03248767	DHRS7C	17	0.145585	0.145926	0.480911	0.485178	68
cg13248789		6	0.587927	0.587608	0.412274	0.409853	311
cg25115422		3	0.0164689	0.0166527	0.426292	0.428572	264
cg18877969	NMUR1	2	0.0385743	0.038659	0.494406	0.479434	248
cg17891421	PHYHIP	8	0.140491	0.139984	0.446568	0.510163	226
cg14081744	MICAL2	11	0.00207517	0.00212829	0.484106	0.489633	11
cg23148667	TTC15	2	0.001	0.0010126	0.441716	0.45018	15
cg14943877	DUSP5	10	0.0343485	0.0341676	0.349641	0.35723	39
cg27104117	PHF12	17	0.158738	0.158595	0.489766	0.493754	78
cg05842815		5	0.00434713	0.00434512	0.46842	0.458005	38
cg16852756	FLJ43663	7	0.0105766	0.0106334	0.457381	0.460685	30
cg06723735		9	0.176117	0.176202	0.684991	0.670055	32
cg22082709	AGTR1	3	0.00478748	0.00480059	0.425461	0.429924	108
cg00119284		3	0.0690733	0.0693435	0.458573	0.467916	83
cg12179380		8	0.0362473	0.0363005	0.402089	0.408011	64
cg07549998	RAET1K	6	0.0183061	0.018541	0.509387	0.502082	170
cg05843340		5	0.00276942	0.00281914	0.462779	0.475305	40
cg24132325	SGCD	5	0.0217529	0.0218031	0.38597	0.412331	154
cg04919563		7	0.0118484	0.011895	0.45773	0.482669	47
cg26159128		4	0.00430399	0.00436504	0.453199	0.48714	64
cg23148731	LOC285830	6	0.0048915	0.00495498	0.435174	0.474867	48
cg04102161		16	0.250852	0.250599	0.712273	0.709922	334
cg16852792	NRXN1	2	0.0385871	0.0386558	0.503565	0.490432	211
cg00867901		14	0.0160147	0.0160474	0.477013	0.484229	41
cg14943908	BAT2	6	0.00545389	0.00551208	0.448333	0.474215	53
cg03249011		11	0.0210169	0.0210257	0.431916	0.438327	89
cg20983112	DGAT2	11	0.043938	0.0440487	0.416425	0.427779	147
cg18878351	CASZ1	1	0.0317836	0.0319056	0.522432	0.496201	85
cg01660630	BRSK2	11	0.477175	0.479079	0.672648	0.656159	894
cg23149053	MMP17	12	0.240181	0.239747	0.635699	0.625144	391
cg10194536	NXN	17	0.316353	0.315895	0.614731	0.620228	214
cg04919579	RNF168	3	0.0392176	0.0393923	0.487828	0.476824	78
cg14081859	ZNF451	6	0.0146564	0.0146594	0.518942	0.543706	42
cg19883017	PCMTD1	8	0.00695299	0.00697824	0.428493	0.452399	122
cg13249008		11	0.00570293	0.00572044	0.490034	0.513454	31
cg16853102	LTBP4	19	0.00667119	0.00668685	0.48861	0.48063	10
cg00868074	ZCCHC14	16	0.240993	0.240549	0.642117	0.636479	518
cg24132481		17	0.0272945	0.0273079	0.418749	0.388303	96
cg22082780		1	0.727497	0.72792	0.644676	0.631561	500
cg20983397		19	0.011654	0.0117896	0.500307	0.50589	110
cg02462487	SLC22A18AS	11	0.202095	0.201727	0.428455	0.469284	324
cg04919592	IQCE	7	0.441364	0.44209	0.748027	0.73276	316
cg11157440	CSGALNACT1	8	0.0606828	0.0606496	0.419642	0.426485	380
cg05843596	TMEM120B	12	0.001	0.00100481	0.469377	0.46914	6
cg14943953	ADO	10	0.0301279	0.0302851	0.410315	0.464517	75
cg17891444	LRP8	1	0.00491621	0.0049585	0.489767	0.490146	25
cg25115537	ZHX2	8	0.0775346	0.0778404	0.386999	0.417857	55
cg22083047	PRICKLE2	3	0.0343205	0.0342777	0.470886	0.425282	83
cg26159205		7	0.00863988	0.00866107	0.468448	0.471182	71
cg17891505		8	0.0135787	0.0136063	0.438966	0.451719	18
cg11157584	TNRC4	1	0.0620988	0.0620456	0.531859	0.526777	135
cg04102296	NCAM1	11	0.0125789	0.0126337	0.46231	0.461963	27
cg00119314	RSAD1	17	0.00285213	0.00290118	0.473532	0.509886	9
cg06724108	CBLL1	7	0.00129089	0.00138467	0.450251	0.47423	26
cg07550278	C10orf4	10	0.00279561	0.00284101	0.497339	0.491394	11
cg10194627	KLF12	13	0.0148318	0.0149599	0.398697	0.453999	109
cg08375234		6	0.415037	0.41469	0.624967	0.628615	429
cg11157611	EIF4G3	1	0.00520288	0.00521153	0.444376	0.454101	333
cg03249020	FAM131B	7	0.045594	0.0454943	0.460993	0.49715	16
cg11157765	ANO1	11	0.381384	0.381719	0.471409	0.486512	445
cg04919596		1	0.0446975	0.0446444	0.518568	0.54191	65
cg00868131		1	0.0608575	0.0609079	0.465053	0.485723	210
cg14082127	GRIK2	6	0.00157674	0.0015822	0.766266	0.719467	2
cg04919784		4	0.0159502	0.0159841	0.462945	0.462606	149
cg19883066	EXT1	8	0.0065073	0.00647167	0.426948	0.461905	20
cg01660999	ANGPT1	8	0.0394095	0.0393616	0.40505	0.453688	232
cg18878437	KCNAB3	17	0.00377726	0.00379743	0.47729	0.474539	77
cg06724236	PLEK2	14	0.0435627	0.0435596	0.444667	0.465998	81
cg15985106	GNB3	12	0.00703322	0.00710151	0.469905	0.489285	63
cg22083053		4	0.0246769	0.0247158	0.477442	0.485776	143
cg11157800	JOSD1	22	0.00200247	0.00204977	0.485969	0.478574	9
cg07550313	INTS1	7	0.0074592	0.00748808	0.486476	0.482788	67
cg25115993	ULBP1	6	0.0121705	0.0123051	0.491346	0.499926	40
cg10194729	PDE6B	4	0.0176684	0.0177835	0.480936	0.475963	99
cg00868476		8	0.00374402	0.00376609	0.460022	0.483186	33
cg09278695		7	0.237287	0.237478	0.505863	0.516709	294
cg05843841	LRRC32	11	0.00888367	0.00888318	0.456377	0.457406	54
cg00868636		6	0.00298879	0.00296432	0.493823	0.503629	9
cg19883293	BEGAIN	14	0.0132054	0.0131326	0.483055	0.432133	56
cg17891928	ST6GALNAC3	1	0.00651955	0.00655125	0.419627	0.447766	63
cg24132632	RASA3	13	0.0343554	0.0344196	0.458656	0.477778	130
cg20983531	CDCA7L	7	0.324168	0.324123	0.714281	0.696017	436
cg04919811	RPTOR	17	0.171812	0.171433	0.59349	0.598807	176
cg05843943	MYO1C	17	0.0446394	0.0449703	0.559268	0.548766	78
cg14944166	CHRM2	7	0.0194925	0.017963	0.50784	0.512009	157
cg23149825		7	0.00567853	0.0057497	0.480571	0.493995	9
cg17891977		10	0.0673083	0.0673151	0.450824	0.428374	115
cg03249047	TBCD	17	0.0647931	0.0647139	0.409891	0.4207	623
cg22083199	EVI5L	19	0.0335698	0.0335961	0.584902	0.581303	100
cg04102427	CTBP1	4	0.0262204	0.0267089	0.517264	0.507852	469
cg11157816	OLFML3	1	0.0379962	0.0379139	0.456857	0.44932	57
cg18878565		12	0.00641879	0.00649039	0.430691	0.424955	87
cg01661235	PRKCB	16	0.00190982	0.00195189	0.477141	0.483782	7
cg15985184	IGLON5	19	0.00949854	0.00958077	0.677103	0.639535	4
cg14082398	SLC2A6	9	0.00765608	0.00764662	0.472913	0.470798	29
cg24132991	SORBS2	4	0.00308071	0.0031443	0.499528	0.513566	3
cg25116237	NOTUM	17	0.0304698	0.0303254	0.534611	0.525787	131
cg19883388		8	0.12252	0.122216	0.566508	0.592392	267
cg22083325	LOC440461	17	0.0047505	0.00475161	0.479882	0.450767	39
cg20983617	RAB6B	3	0.0130733	0.0130937	0.418374	0.461405	44
cg15985191	CACNB2	10	0.012831	0.012782	0.477502	0.459954	90
cg08376117	NDE1	16	0.0236229	0.023591	0.575129	0.572808	74
cg00119387	ADAM19	5	0.00575143	0.00576748	0.443769	0.431666	126
cg17892150	PPP2R2D	10	0.181387	0.180661	0.706864	0.681424	185
cg04920032	FAIM2	12	0.00535261	0.00538677	0.657501	0.624235	6
cg22083560		1	0.0410142	0.0412043	0.57077	0.538012	51
cg05844193	LGI2	4	0.0240802	0.0241228	0.468695	0.438915	54
cg18878616	PCDHGA1	5	0.00673406	0.00678589	0.495611	0.500416	22
cg11158430	UTS2D	3	0.0028429	0.00285087	0.446649	0.443153	40
cg13249925	GABBR2	9	0.00700775	0.00704159	0.440899	0.428653	59
cg20983647	PTPRN2	7	0.0520423	0.0530992	0.520455	0.512423	540
cg10194829	FGF17	8	0.0200318	0.020143	0.512642	0.479641	49
cg14082413	UBXN11	1	0.00449785	0.00455122	0.47617	0.4894	33
cg00868766		15	0.70104	0.700028	0.645451	0.651313	479
cg26159395	MAT2A	2	0.0190902	0.0191418	0.412501	0.445796	126
cg07550394		1	0.0211158	0.0213023	0.518296	0.535278	6
cg00868875	KCTD1	18	0.00791926	0.0080166	0.433647	0.453913	30
cg14082739	NEK6	9	0.0415287	0.0413658	0.548335	0.572575	157
cg16853842	SUOX	12	0.00759332	0.00759319	0.436832	0.429911	16
cg02462818	2024-09-10	2	0.0264568	0.0265085	0.430671	0.44089	135
cg14944362	PDYN	20	0.0302707	0.0301432	0.479597	0.466941	59
cg10195146	DOK7	4	0.0585328	0.0586097	0.448757	0.48511	160
cg23149852		11	0.203773	0.203698	0.26715	0.284606	35
cg22083602	GRAMD1A	19	0.00437308	0.00460277	0.597654	0.568828	4
cg20983854	CD96	3	0.0255895	0.0257154	0.577912	0.556478	14
cg05844242	RGS6	14	0.0168397	0.0168502	0.434399	0.444599	58
cg11158441	MCF2L	13	0.0134155	0.0134075	0.407326	0.411717	46
cg00869215	CLK2P	7	0.00682404	0.00687267	0.437637	0.456669	70
cg06724402	ANGPTL5	11	0.0242316	0.025425	0.538097	0.554791	411
cg12179661	ENTPD8	9	0.144415	0.144126	0.576371	0.563221	44
cg27104778		2	0.0494142	0.0495076	0.485193	0.501706	37
cg25116503	TMPRSS4	11	0.0200341	0.0200316	0.449006	0.477976	57
cg26159735		6	0.0293397	0.0295313	0.43973	0.443304	241
cg24133547		15	0.0369451	0.0370043	0.447878	0.486614	49
cg14944538	MYOM1	18	0.104523	0.104656	0.340163	0.384936	84
cg15985400	PRKRIR	11	0.0199806	0.0200725	0.419319	0.453732	286
cg24133569	BPGM	7	0.0393163	0.039317	0.606625	0.591795	149
cg05844321	FBLN2	3	0.0362186	0.0362302	0.395284	0.384494	197
cg19883472		6	0.0369872	0.0368458	0.547215	0.551532	280
cg15985563	WDR33	2	0.0372909	0.0372839	0.381986	0.366166	141
cg23149881	IL1B	2	0.0392592	0.0393521	0.362597	0.395976	211
cg20984053	MNX1	7	0.00913257	0.00932686	0.554349	0.565679	28
cg05844331		7	0.0185725	0.0184995	0.504754	0.513126	15
cg08376530	PACRG	6	0.0230441	0.0231765	0.400584	0.436341	164
cg18879300	PADI2	1	0.12531	0.121555	0.59052	0.56084	404
cg15985905		12	0.0929401	0.0931866	0.442937	0.45908	80
cg11158482	CYB5D1	17	0.00377545	0.00381326	0.502651	0.487886	16
cg01661742	ZNF330	4	0.001	0.00100543	0.454041	0.465806	37
cg15986164	GAK	4	0.00891296	0.00900212	0.40255	0.402778	93
cg24133836	AASS	7	0.00726956	0.00728079	0.466124	0.468203	15
cg09279037	PTPRN2	7	0.00647982	0.00651637	0.464832	0.450968	67
cg11158629	SLC2A9	4	0.0010399	0.00119195	0.493143	0.468202	11
cg00869330	CCNY	10	0.00480956	0.00485467	0.446569	0.471839	85
cg13250024	JAKMIP3	10	0.0890144	0.0884358	0.434566	0.499531	232
cg12180191	ANK1	8	0.512573	0.513083	0.57882	0.580127	443
cg22083633		5	0.0220123	0.0221007	0.414373	0.44265	51
cg26159750	GRTP1	13	0.0149709	0.0149731	0.492462	0.47511	31
cg02462904	RPTOR	17	0.014543	0.0147683	0.435991	0.452872	26
cg03249171		4	0.0387492	0.0389108	0.462751	0.460662	268
cg04102620	DOK7	4	0.0684731	0.0684512	0.5291	0.547163	231
cg15986194	C14orf105	14	0.0124285	0.0124395	0.502805	0.521448	92
cg24134018		18	0.00929726	0.00932698	0.450486	0.452847	75
cg15986251		2	0.00309096	0.00309739	0.537172	0.552634	4
cg11158729	CNNM4	2	0.00331588	0.00336991	0.454517	0.476198	40
cg14082886	CD44	11	0.0832732	0.0832982	0.434237	0.432509	327
cg18879389	TFF2	21	0.0438795	0.0438713	0.395992	0.408205	122
cg00869546	SNTG2	2	0.0125384	0.0126498	0.459826	0.463376	186
cg05844390	PHYHIP	8	0.0388204	0.0388645	0.545223	0.546515	90
cg27105123		19	0.525878	0.526601	0.47394	0.505292	197
cg26159832		14	0.044542	0.0448687	0.491635	0.484529	389
cg17892401	LSM5	7	0.0332807	0.0324329	0.487469	0.500294	525
cg12180253	NFIC	19	0.225837	0.225841	0.689227	0.653942	155
cg25117091	RBM47	4	0.093435	0.0937612	0.341942	0.375433	114
cg04920194		11	0.0036971	0.0037375	0.488533	0.501658	7
cg24134816		4	0.0363876	0.0364949	0.452392	0.469219	148
cg11158819	HTR3E	3	0.0339335	0.0339574	0.366811	0.358483	113
cg12180270		4	0.0562811	0.0563693	0.392926	0.408624	101
cg26159933	CHIA	1	0.109359	0.1095	0.536873	0.527395	262
cg07550595	ARHGEF10	8	0.303728	0.303685	0.535578	0.533282	156
cg19883813	GATA3	10	0.00673369	0.00668206	0.458556	0.447049	29
cg04920385	ZCCHC24	10	0.0191001	0.0191141	0.609848	0.561991	15
cg26159934	SRPK2	7	0.159236	0.159585	0.574365	0.555386	173
cg23150604		2	0.019762	0.0197009	0.449033	0.476291	62
cg12180316	FN3KRP	17	0.0179536	0.0180297	0.40759	0.431544	263
cg22083639	SLCO5A1	8	0.00456285	0.00460398	0.425323	0.446853	43
cg13250203	HCCA2	11	0.0105939	0.0106174	0.458824	0.457719	150
cg15986276		14	0.0176196	0.0177272	0.445033	0.458031	75
cg06724462	KCNQ4	1	0.0771542	0.0770478	0.380523	0.390962	131
cg27105183		17	0.164691	0.164807	0.365286	0.378786	197
cg16854533	SLCO2A1	3	0.17507	0.174974	0.453398	0.439187	117
cg05844420		2	0.00547575	0.00551173	0.416223	0.4275	142
cg09279544	ADAMTS10	19	0.0016806	0.00176354	0.563345	0.560111	4
cg25117142	RASA3	13	0.486697	0.486006	0.711651	0.703751	635
cg04920452	LOC283999	17	0.1423	0.142518	0.566599	0.557337	146
cg00869582	SNX29	16	0.138067	0.137899	0.435914	0.437514	323
cg14083015		6	0.0745646	0.0745664	0.281465	0.307816	161
cg18879590	GPR137B	1	0.0258677	0.0260002	0.438322	0.447979	124
cg13250209	CCDC85C	14	0.13825	0.138519	0.626114	0.576787	45
cg07550809	DKFZp761E198	11	0.0173596	0.0174338	0.415046	0.473261	70
cg03249561	FCAR	19	0.0381872	0.0384394	0.505233	0.502308	105
cg16854876	NSUN7	4	0.025043	0.0251502	0.4042	0.408242	107
cg12180319	FBN1	15	0.0188154	0.0189122	0.439286	0.454131	226
cg00869668	SCARF1	17	0.00490391	0.0049756	0.461211	0.499484	23
cg20984170	RXRB	6	0.00389024	0.00388323	0.453884	0.449888	54
cg04102648	FBLN2	3	0.0289379	0.0290028	0.448919	0.43865	30
cg24134918	C6orf72	6	0.00889433	0.00896848	0.467683	0.486916	13
cg14944788	SGPL1	10	0.0026383	0.00270549	0.56109	0.547543	7
cg26160086	DNAJB6	7	0.0437084	0.043775	0.485199	0.489743	140
cg26160189	FAT1	4	0.0300223	0.0301677	0.465114	0.470416	20
cg11158979	FOXK2	17	0.0051317	0.00524285	0.550269	0.561864	16
cg06724693	PRDM16	1	0.24355	0.244249	0.403203	0.418106	156
cg10195692	KLHL2	4	0.0566749	0.0568277	0.484664	0.506662	156
cg26160196	DEK	6	0.0962431	0.0962996	0.634629	0.623627	42
cg13250324	DLL1	6	0.0110316	0.0110523	0.523468	0.538673	22
cg14083146	RALGAPA2	20	0.00497196	0.00503509	0.435657	0.44756	187
cg12180551	PPAP2B	1	0.100539	0.100593	0.431437	0.453768	211
cg22083684	EPHB4	7	0.0158439	0.0160152	0.471746	0.487554	31
cg26160217	MPDU1	17	0.0105923	0.0105513	0.440276	0.434128	100
cg08376824	CRLS1	20	0.278462	0.278681	0.419307	0.459321	266
cg24135300	FAM168A	11	0.0427765	0.0428447	0.514877	0.507451	173
cg25117600	SLC2A9	4	0.0144318	0.0144154	0.404795	0.416769	564
cg02463253	PIPOX	17	0.0804718	0.0802864	0.509731	0.505235	84
cg03249573		22	0.173216	0.173541	0.557963	0.512032	288
cg18879646	LRRC8B	1	0.0282976	0.0283772	0.461444	0.474801	83
cg20984188	B3GNT9	16	0.00160001	0.00162486	0.459195	0.472294	19
cg15986529	PTGFRN	1	0.0261253	0.0260351	0.465377	0.460258	38
cg27105630	PPAPDC1B	8	0.00259203	0.0026296	0.55691	0.524985	6
cg16854986	2024-09-11	4	0.0226468	0.0227573	0.410395	0.420333	90
cg14944901		20	0.0451042	0.0452961	0.523303	0.497281	280
cg14083372	C9orf7	9	0.00265772	0.00268427	0.445814	0.463645	91
cg13250711	ARNTL	11	0.0201824	0.0203213	0.427807	0.432611	159
cg20984735		3	0.0387967	0.0389246	0.484619	0.49071	190
cg06725540		12	0.00542114	0.00547805	0.457714	0.432672	9
cg22083866		15	0.00499296	0.005152	0.460069	0.473802	16
cg04102854	CPA5	7	0.0913597	0.0915521	0.360796	0.374518	388
cg11159084	HEATR1	1	0.00423943	0.00426096	0.462277	0.46799	191
cg27105990		8	0.00857466	0.00859876	0.503531	0.512651	5
cg12181028	SFRS8	12	0.056938	0.057182	0.519461	0.526722	288
cg05844798		20	0.0366134	0.0367408	0.557752	0.562882	8
cg14944923		8	0.0464709	0.0463674	0.504801	0.511129	218
cg01662334	HIBADH	7	0.0656064	0.0654603	0.423485	0.420623	258
cg07551060	GRK5	10	0.16286	0.162828	0.470959	0.474282	174
cg19884619	HMGXB3	5	0.145985	0.146033	0.532235	0.521998	183
cg18879793	MEF2D	1	0.0309281	0.0314191	0.513533	0.49257	108
cg20984812	METTL13	1	0.0188697	0.0190059	0.376108	0.402838	81
cg09279616	AIM1L	1	0.0122262	0.0122565	0.44031	0.477048	40
cg03249590	SNORD59A	12	0.316786	0.317517	0.524836	0.537166	103
cg26160416		1	0.241923	0.242463	0.422898	0.409925	494
cg02463418	EPHA5	4	0.00200011	0.00202404	0.6029	0.592651	3
cg00869996		3	0.225898	0.226159	0.610242	0.588829	306
cg25117895	RPP40	6	0.291513	0.291742	0.467279	0.472689	361
cg08376828		10	0.00380172	0.00382611	0.690215	0.659178	9
cg14944944	UPK3A	22	0.0185421	0.0185656	0.496959	0.49198	50
cg15986555	FGFR2	10	0.0817165	0.0818702	0.402776	0.422376	110
cg27106204		7	0.13325	0.133185	0.380104	0.416597	92
cg00119755		5	0.0693994	0.0693309	0.447955	0.462194	437
cg22084182	JAZF1	7	0.0808172	0.0809586	0.574397	0.596196	267
cg26160492	CTDSPL	3	0.00212366	0.00216306	0.480271	0.503794	7
cg25118511	SELK	3	0.0069217	0.00697932	0.468968	0.470575	65
cg14083375	DKFZp686A1627	13	0.0247381	0.0246478	0.510366	0.525658	318
cg05844832	ERBB4	2	0.0827209	0.0828207	0.420401	0.44459	373
cg03249710	NUDT15	13	0.00396076	0.00398744	0.456268	0.483208	52
cg01662455	PLVAP	19	0.0792504	0.0793584	0.616254	0.593443	115
cg27106290	CDH12	5	0.0495118	0.0494252	0.400255	0.40286	199
cg08376864	MGC2889	3	0.00518501	0.00525742	0.425752	0.439927	59
cg17892680		10	0.206917	0.205984	0.602438	0.611384	182
cg16855352		6	0.0249969	0.0249522	0.477806	0.490718	90
cg18879998	TBCD	17	0.00266233	0.00268876	0.463914	0.470902	29
cg19884634	PRRT4	7	0.0790082	0.0793029	0.429935	0.463687	175
cg11159519	KCNH1	1	0.0020416	0.00207749	0.472103	0.510824	8
cg04920575	AGAP1	2	0.0614717	0.0616521	0.424783	0.399833	266
cg22084428	CLDND1	3	0.00927945	0.00926327	0.661244	0.642351	6
cg14083397	RBCK1	20	0.00313823	0.00319013	0.500165	0.481644	5
cg23151413	REG1A	2	0.00255448	0.00257472	0.508804	0.478494	5
cg13251181	C13orf33	13	0.391998	0.392118	0.543028	0.576711	221
cg04102894		7	0.177965	0.179841	0.621453	0.586344	488
cg24135553	C11orf41	11	0.0426123	0.0428024	0.413136	0.448622	197
cg19884658	KLHL21	1	0.06514	0.0653403	0.460743	0.493917	226
cg26160804		12	0.00716993	0.00714246	0.428236	0.451792	31
cg07551200		10	0.00598362	0.00596021	0.465386	0.505709	93
cg02463653	PTPRS	19	0.001	0.00107804	0.573812	0.570398	2
cg20985014	WISP3	6	0.0203058	0.0203253	0.457555	0.457099	21
cg13251269	GPR85	7	0.0113328	0.0114432	0.465519	0.465185	34
cg00870265	C19orf22	19	0.00623979	0.00636196	0.570293	0.544491	9
cg11159604		1	0.0169564	0.0169934	0.448453	0.462829	102
cg17892871	TFPT	19	0.0580603	0.0580399	0.689005	0.649301	37
cg09279646	IGSF9B	11	0.0137481	0.0138457	0.442262	0.440107	47
cg14084100		9	0.00544998	0.00552185	0.540753	0.547807	21
cg16855355		4	0.120126	0.119915	0.375083	0.353558	136
cg05844852	PPP2R5E	14	0.00362037	0.0037107	0.589201	0.558155	6
cg20985037	DKFZp566F0947	19	0.00664308	0.00665491	0.450533	0.471939	52
cg13251292	SERPINA6	14	0.0428813	0.0428113	0.388995	0.364526	80
cg23151421	GPR98	5	0.00275965	0.00284138	0.496994	0.550557	4
cg14945086	SMCHD1	18	0.0200629	0.0201575	0.441163	0.450293	135
cg04920630	SEC61A1	3	0.0136221	0.0137284	0.480135	0.509376	26
cg14084272		19	0.150468	0.15142	0.635798	0.600859	158
cg27106476	FAM110C	2	0.0195299	0.0196088	0.426124	0.417226	147
cg15986668	NFYC	1	0.115148	0.115235	0.400259	0.400207	242
cg13251373	IKBKB	8	0.00979075	0.00982511	0.452178	0.469828	64
cg06725957	ESPNL	2	0.0705246	0.070311	0.466271	0.490464	348
cg24135583	PTPRN2	7	0.0284284	0.0285226	0.456916	0.472673	119
cg05844977	GNE	9	0.0421995	0.0421852	0.450719	0.46893	90
cg25118877	TSPAN17	5	0.0142126	0.014303	0.406917	0.425543	37
cg18880646	KLHL32	6	0.0145477	0.0145763	0.457181	0.463062	64
cg11160408		3	0.0159826	0.0159657	0.464784	0.493271	65
cg16855440	KLC3	19	0.001	0.00104743	0.596236	0.569349	2
cg09279679		2	0.0036473	0.0036737	0.489429	0.493594	6
cg25119002		20	0.0710892	0.0712131	0.527965	0.532819	65
cg26161024	MAP3K6	1	0.00975196	0.00978262	0.734441	0.69124	2
cg16855458	TAP2	6	0.0179139	0.0180129	0.447421	0.461799	157
cg14945316		4	0.00287299	0.00299264	0.589517	0.556548	4
cg15986841	ECHDC2	1	0.0520186	0.0521137	0.489275	0.505726	276
cg14084456	MDM4	1	0.0564928	0.0565053	0.472191	0.481457	248
cg03249783	RSRC2	12	0.00381778	0.00385644	0.490395	0.484072	9
cg10195814	KLRC4	12	0.187091	0.187751	0.531589	0.526469	559
cg08376968	OR7A17	19	0.0275082	0.0301931	0.543802	0.546801	589
cg24135793	NFIX	19	0.0434958	0.0433415	0.643371	0.596833	30
cg17893108	C7orf50	7	0.0588085	0.05918	0.450066	0.439555	499
cg05845178	IL17RE	3	0.00358649	0.0036457	0.471616	0.484137	40
cg07551230		17	0.0292158	0.0293052	0.487562	0.482204	78
cg12181407		5	0.162646	0.162873	0.437288	0.437073	261
cg26161643	CDH10	5	0.0166081	0.0166889	0.444924	0.458443	33
cg13251484	PNMA1	14	0.00866249	0.00875412	0.468164	0.483661	78
cg04920632	FAM40A	1	0.0149002	0.0149419	0.422169	0.421194	26
cg04102905	OR2T34	1	0.0802809	0.08036	0.569124	0.548484	692
cg15986919	TMEM190	19	0.1064	0.106633	0.567415	0.566559	64
cg02463911	ZFPM1	16	0.0914519	0.0910773	0.558513	0.551882	67
cg03249917		7	0.084631	0.0848247	0.547106	0.578119	176
cg23151453	TRAPPC9	8	0.00329124	0.00333145	0.483763	0.475088	36
cg27106513	RGS20	8	0.0055819	0.00562642	0.708654	0.67995	2
cg11160908	SEMA5B	3	0.11892	0.118634	0.604355	0.546968	171
cg26161708	RRBP1	20	0.202106	0.20192	0.396289	0.378419	186
cg19884965	ODZ4	11	0.0189508	0.0190068	0.396487	0.388703	103
cg04103021		4	0.0106312	0.0106301	0.536792	0.50957	13
cg12181417	HSD17B14	19	0.0656393	0.0661508	0.560165	0.527923	124
cg18880660	F13A1	6	0.0611247	0.0611481	0.414063	0.443584	88
cg24136288	NMT1	17	0.0257345	0.0258056	0.391279	0.408419	123
cg07551659	CGNL1	15	0.088305	0.0882823	0.405221	0.423972	115
cg03249995	COX4NB	16	0.040872	0.0409678	0.438769	0.479824	92
cg22085380		3	0.00590325	0.00593605	0.425565	0.447216	69
cg00870633		2	0.00724887	0.00734824	0.47525	0.492519	4
cg14084623	PPFIA4	1	0.0178547	0.0177894	0.467939	0.435453	75
cg23151649	PRKAG2	7	0.570708	0.570559	0.395033	0.426301	115
cg14945790		13	0.0722542	0.0724306	0.5053	0.483732	234
cg27106643	NFATC1	18	0.00435341	0.00439189	0.459315	0.471819	23
cg24136314	LIMCH1	4	0.0514108	0.0500264	0.670271	0.668338	371
cg25119077	MYO10	5	0.00525756	0.00532801	0.476769	0.48984	40
cg08377570	LPAR6	13	0.00129379	0.00136207	0.487344	0.497253	23
cg18880765	ARL1	12	0.00263132	0.00265293	0.543695	0.54799	3
cg14084689	SORCS2	4	0.072508	0.0724753	0.480208	0.450379	100
cg01662869	MGRN1	16	0.0069827	0.00702229	0.451053	0.478944	122
cg00870753	UBE2MP1	16	0.0154863	0.0155397	0.526644	0.510982	8
cg22085751		6	0.0101795	0.0103042	0.559965	0.540557	18
cg15988204	EHMT2	6	0.045727	0.0453402	0.607168	0.619673	37
cg22086452		7	0.0213176	0.0213591	0.4614	0.476833	123
cg26161878	LOH3CR2A	3	0.0192278	0.0192999	0.462451	0.485971	56
cg14945917		4	0.0509999	0.0512642	0.457797	0.448063	41
cg06726099		3	0.030572	0.03046	0.444076	0.42931	51
cg00870837		16	0.00297861	0.00302933	0.508384	0.50975	2
cg19885001		13	0.0010671	0.00121191	0.506407	0.488545	5
cg20985201	C15orf27	15	0.00451272	0.00452779	0.479796	0.475224	9
cg17893399	KIF5B	10	0.0188385	0.0189965	0.441611	0.453351	174
cg25119155	BHMT	5	0.0889991	0.0891323	0.492189	0.456197	331
cg24136318	2024-09-09	17	0.0826948	0.0828312	0.43952	0.440253	164
cg14084896	LRFN2	6	0.116023	0.117091	0.65172	0.63017	349
cg13251666		7	0.0656786	0.0646	0.69373	0.674308	599
cg09279988		3	0.0931818	0.0933032	0.420805	0.435983	140
cg23151862	OPCML	11	0.135295	0.135049	0.446389	0.476672	114
cg26161895	FNIP2	4	0.00863007	0.0086818	0.463939	0.477643	186
cg11161011	MAX	14	0.103746	0.0996905	0.603658	0.583229	661
cg03250870	HRNBP3	17	0.0587844	0.0585646	0.330602	0.342431	26
cg27106713	YIPF2	19	0.113285	0.113312	0.604307	0.589507	215
cg22086536		11	0.0224729	0.0225352	0.394899	0.400776	233
cg15988239	PDHX	11	0.0042562	0.00429361	0.455816	0.465258	124
cg20985399	IGDCC4	15	0.00423979	0.00429037	0.452569	0.45136	132
cg07552068	SRP54	14	0.00371101	0.00372283	0.535152	0.557698	3
cg19885037	ITPR1	3	0.015613	0.0156046	0.650824	0.611524	6
cg06726390	VPS16	20	0.0133095	0.0133914	0.446176	0.478242	22
cg00871019	IPMK	10	0.0254996	0.025602	0.43833	0.465663	404
cg14084907	TP73	1	0.0383859	0.0384968	0.395706	0.429666	43
cg05845533	PRKCA	17	0.0223401	0.0223674	0.377302	0.385718	206
cg18880897	ERAP2	5	0.00185812	0.00190187	0.482531	0.467545	12
cg00871055	IGFL1	19	0.0395202	0.0392984	0.460503	0.505461	151
cg00119811	RGNEF	5	0.0446857	0.0448623	0.466281	0.447329	242
cg13251842	MIRLET7A3	22	0.0614575	0.0615162	0.498248	0.510049	70
cg04920761	ZFP36L2	2	0.0294156	0.029398	0.432471	0.453592	356
cg12181579	RBM19	12	0.0134055	0.0134213	0.486789	0.499851	68
cg23152248		2	0.0783082	0.0786448	0.608733	0.604924	186
cg27106802	FBXL4	6	0.0464866	0.0465114	0.534319	0.54394	85
cg15988287		13	0.0508697	0.0507996	0.444791	0.452304	59
cg24136340		14	0.0081639	0.00820063	0.468823	0.458593	33
cg16856833		3	0.0378133	0.0378372	0.418524	0.455577	228
cg19885625	NAALADL1	11	0.00923023	0.00925766	0.475789	0.4818	37
cg05845615	CCNY	10	0.0120074	0.0120708	0.471812	0.451701	129
cg25119261	HLA-DPB2	6	0.0428788	0.042835	0.418052	0.43746	496
cg09280070	GNA11	19	0.00530059	0.00524306	0.611541	0.611736	2
cg17893857	HGS	17	0.001	0.001	0.42246	0.435341	14
cg18880946	GPC6	13	0.0317724	0.0318775	0.488086	0.481744	143
cg02464338	SEMA6A	5	0.0231187	0.023165	0.466551	0.507541	185
cg00119896	CARD11	7	0.00627668	0.0062562	0.514287	0.495687	10
cg20985560		4	0.0206443	0.0206192	0.502236	0.512596	144
cg04103250	SVIL	10	0.0483653	0.0482963	0.404206	0.413373	189
cg24136431		19	0.219334	0.219073	0.581457	0.599458	141
cg23152572	PHYH	10	0.0265951	0.026918	0.506574	0.48054	107
cg22087659	TRIM4	7	0.001	0.00111068	0.451899	0.484317	30
cg14947547	LTBR	12	0.0172976	0.0173442	0.482622	0.485655	22
cg11161142	INPP5A	10	0.0233844	0.0234084	0.468868	0.454831	193
cg13252030		14	0.0146365	0.0147112	0.386177	0.384819	55
cg00871207		14	0.0125682	0.0125398	0.409763	0.436826	31
cg10195929	SLC26A10	12	0.0143315	0.0143726	0.45825	0.486095	131
cg07552087	MLST8	16	0.00512196	0.00516857	0.500977	0.505034	16
cg16856874	GADL1	3	0.010887	0.0108569	0.445345	0.417189	57
cg14085017	MACROD1	11	0.0402017	0.0402763	0.445616	0.479691	166
cg20985758	PDXP	22	0.00126907	0.0013735	0.485579	0.485298	5
cg14947634	ABCC2	10	0.00883894	0.008823	0.448183	0.479706	127
cg19885651	TAGAP	6	0.0044595	0.00448865	0.402447	0.406229	48
cg22088248	ZADH2	18	0.222791	0.22357	0.64997	0.601375	103
cg18880986	FBXL18	7	0.0344121	0.0345825	0.457001	0.448827	73
cg04103251	DKFZp686A1627	13	0.141945	0.14326	0.619028	0.595937	473
cg03250947	NOTCH4	6	0.0205923	0.0205996	0.434921	0.451583	94
cg16856981	ZNF766	19	0.15865	0.153444	0.691257	0.667551	417
cg00120096		17	0.0304562	0.0309118	0.556182	0.510979	67
cg07552182		5	0.00453673	0.00459176	0.466282	0.463513	14
cg22088368	C22orf33	22	0.280733	0.280472	0.702741	0.701219	302
cg05845831		2	0.0481383	0.0475919	0.719426	0.693709	412
cg24136690		10	0.571667	0.571846	0.386521	0.380745	251
cg06726747	GGNBP2	17	0.130299	0.12999	0.505276	0.504548	176
cg00871215		2	0.0132885	0.0133616	0.440825	0.451474	79
cg12182453		5	0.072939	0.072846	0.488811	0.508637	52
cg04921109	FLJ44817	14	0.0253753	0.0255007	0.430456	0.45955	123
cg09281154	DDR1	6	0.00708178	0.00715103	0.458487	0.465121	63
cg17894088	KHDRBS3	8	0.02318	0.0233011	0.434134	0.417464	173
cg13252206	EFHA2	8	0.00879674	0.00886476	0.444864	0.436253	65
cg23152743	KLRG2	7	0.0262368	0.0265167	0.396542	0.441954	52
cg18881094	VARS2	6	0.001	0.00102	0.361157	0.387971	85
cg10196026	AGXT2	5	0.00676386	0.00676292	0.518484	0.486713	17
cg22088670	GATSL3	22	0.00473798	0.00480282	0.470047	0.469757	6
cg05845879	DNAH17	17	0.0764881	0.0765192	0.386122	0.415962	152
cg25119415	MNDA	1	0.0267461	0.0269402	0.439487	0.476558	65
cg04103315	NKTR	3	0.02651	0.0265929	0.451642	0.461142	107
cg03251287		19	0.230723	0.230706	0.598859	0.606021	290
cg07552298	MOCOS	18	0.00113479	0.00125986	0.465523	0.46235	22
cg19885786	SRP54	14	0.00995461	0.00999574	0.392309	0.408751	376
cg17894435	PCNXL2	1	0.0574699	0.0577146	0.429998	0.460425	67
cg02464568	PBX2	6	0.00408642	0.00406275	0.507707	0.470351	8
cg18881174		2	0.0255298	0.0254393	0.4733	0.471513	26
cg22089096	GAK	4	0.001	0.00110416	0.429487	0.43538	49
cg00871381	ATCAY	19	0.0324117	0.0323127	0.503614	0.486809	77
cg23152931	MUC6	11	0.00309071	0.00309154	0.473776	0.487677	20
cg25119690		3	0.00959341	0.00962617	0.483186	0.489409	9
cg20986280	CLSTN3	12	0.13227	0.132168	0.610111	0.593011	147
cg15988937		5	0.0570323	0.0570955	0.424627	0.436579	86
cg10196102		6	0.00541338	0.0054061	0.477304	0.484735	97
cg16857104	RING1	6	0.0185936	0.0184892	0.437375	0.451677	185
cg14947929	RIPK4	21	0.076542	0.0766976	0.524575	0.495532	196
cg15988970	DNAJC15	13	0.518759	0.519105	0.66343	0.641082	369
cg07552315		7	0.0498227	0.0495489	0.662663	0.625171	394
cg01663440	RAD52	12	0.0562991	0.056275	0.505502	0.50221	193
cg08377954	TEAD1	11	0.00469156	0.00475673	0.437256	0.455805	2
cg14085358	EVX2	2	0.120881	0.121014	0.386507	0.389971	260
cg25119743	CUGBP2	10	0.16441	0.163836	0.549878	0.531854	228
cg00871453	WDR67	8	0.0223251	0.0223332	0.330032	0.334228	25
cg04921533		14	0.00841809	0.00844994	0.438997	0.458797	21
cg05845928	PITPNM3	17	0.0517215	0.0518749	0.458249	0.45021	290
cg11161396	PARD3	10	0.00678213	0.00685717	0.427984	0.423093	124
cg12182580		11	0.0158164	0.015755	0.496568	0.478818	9
cg27106950	PRM3	16	0.00789445	0.00793239	0.43776	0.469408	79
cg16857113	CNTN6	3	0.00149068	0.00161122	0.436829	0.43604	51
cg09281364	MYBPC2	19	0.206535	0.206108	0.676176	0.640844	208
cg20986665		1	0.0786367	0.0782941	0.444653	0.461809	190
cg23153227		6	0.0541807	0.054241	0.486686	0.520745	125
cg18881440		2	0.00736211	0.00876204	0.476663	0.488603	609
cg10196128	ZNF284	19	0.00213428	0.00216014	0.432307	0.432264	123
cg08378286	COL23A1	5	0.00519984	0.00517437	0.643945	0.608256	6
cg00871501	ANO7	2	0.00468435	0.00469364	0.511708	0.511562	5
cg14948086	BAIAP2	17	0.0536703	0.0536341	0.496457	0.515707	119
cg07552322	MIR670	11	0.0159401	0.0159181	0.469272	0.441893	13
cg14085673	CEP55	10	0.0039992	0.0039955	0.552278	0.535142	6
cg13252401	NGEF	2	0.00924039	0.00936375	0.443392	0.468551	27
cg26162326	YWHAG	7	0.00928371	0.0103018	0.536082	0.545735	330
cg17894577	ITGA8	10	0.00450758	0.00454294	0.437816	0.403923	123
cg25119986	C3orf14	3	0.00311523	0.00317507	0.583799	0.586458	2
cg10196163		14	0.0450344	0.0451907	0.443151	0.427992	224
cg14085840		19	0.0843422	0.0841705	0.512852	0.500001	68
cg16857134	DKFZp434J0226	19	0.262507	0.26234	0.495042	0.475258	355
cg27106959	SRRM4	12	0.0126983	0.0127518	0.481767	0.474234	45
cg02464608	SEMA5B	3	0.176092	0.175865	0.549142	0.545057	390
cg15988983		12	0.0316721	0.0318127	0.391781	0.434567	82
cg00120147	MMP2	16	0.0201646	0.0202752	0.444825	0.445744	44
cg14948290	CABP1	12	0.0189801	0.0190373	0.503194	0.50043	142
cg22089736	PXT1	6	0.0325772	0.0328762	0.511553	0.488887	132
cg24136937	COX19	7	0.00515704	0.0051813	0.520126	0.506969	9
cg09281580		15	0.00796705	0.00803208	0.448636	0.43552	36
cg23153585	HIBADH	7	0.012314	0.0123629	0.420825	0.399978	348
cg07552803	NEFM	8	0.0047529	0.00479805	0.438805	0.496577	70
cg17894755	C10orf26	10	0.00837902	0.00797376	0.557822	0.520126	44
cg00871560	TMEM108	3	0.0265378	0.0266068	0.430884	0.464534	290
cg05846057		1	0.00297564	0.00301223	0.478135	0.466643	66
cg24137216	PLEC1	8	0.0785271	0.0787836	0.561713	0.546943	168
cg14086013	MDFI	6	0.0290761	0.0290247	0.546704	0.567449	32
cg23153655	CYS1	2	0.00761657	0.00767936	0.474537	0.489147	15
cg15989318	SORCS3	10	0.00114855	0.00125541	0.465856	0.467633	20
cg20986832		1	0.0193485	0.0193636	0.442172	0.467349	91
cg01663469	C3orf15	3	0.0399179	0.0398128	0.399971	0.390656	74
cg12182937		6	0.0401604	0.0403147	0.42398	0.402187	327
cg13252580	USP12	13	0.0613846	0.0616964	0.440045	0.40889	245
cg27107094	ELFN2	22	0.0661782	0.0660152	0.482491	0.463822	113
cg23153661		2	0.00287721	0.00291338	0.422837	0.440699	51
cg25120325	PNLIPRP2	10	0.520179	0.519927	0.523896	0.522578	372
cg02464656	HSP90AB1	6	0.00677075	0.0067051	0.521111	0.497713	11
cg22090064		5	0.0345426	0.034965	0.460169	0.443346	431
cg16857548	LPIN2	18	0.169176	0.169555	0.463459	0.458502	197
cg27107144	AES	19	0.0131448	0.013169	0.46906	0.479603	41
cg00871706	KIAA1549	7	0.00394599	0.0039898	0.476029	0.47782	7
cg15989436		5	0.0326959	0.0326342	0.540824	0.542462	38
cg23153680	ABCB6	2	0.18881	0.189467	0.62758	0.600541	305
cg12182971	C6orf176	6	0.0305701	0.0306139	0.568291	0.558141	68
cg25120484		3	0.0343354	0.0343828	0.493467	0.481753	25
cg26162534	ZNF30	19	0.0527999	0.0524924	0.578899	0.574247	181
cg17895006	MKKS	20	0.242932	0.242523	0.542548	0.538877	295
cg20986904		4	0.0507666	0.0506301	0.545225	0.53493	244
cg01663677		7	0.0213214	0.0213044	0.37328	0.386186	21
cg27107485	DCI	16	0.00345439	0.00347502	0.508366	0.496592	10
cg09281683		16	0.0964314	0.0957179	0.551598	0.574732	348
cg17895080	ADPRHL1	13	0.0113445	0.0113238	0.463359	0.44497	57
cg03251454		7	0.00752556	0.00762567	0.603889	0.574759	4
cg00871718	GRM6	5	0.00366045	0.0037099	0.44367	0.483453	55
cg19886365	XKR4	8	0.0182261	0.0183466	0.438263	0.439624	116
cg05846166	PRSS27	16	0.00497491	0.00497767	0.541352	0.548737	3
cg15989594	FOXRED2	22	0.00188092	0.00187951	0.46639	0.459832	15
cg12183023	PAPL	19	0.0152567	0.015341	0.429614	0.450793	70
cg20986996	TCF21	6	0.0275501	0.0275948	0.422611	0.448607	118
cg23153730	ALMS1	2	0.001	0.001	0.458577	0.425804	22
cg18881873		20	0.0641082	0.0644225	0.373983	0.441132	11
cg22090271	BOC	3	0.158699	0.158261	0.483655	0.504781	805
cg16857610	CRLF1	19	0.062788	0.0634805	0.591214	0.557778	355
cg27107611		19	0.0137236	0.0137259	0.426204	0.440951	56
cg23153809	GOLGA3	12	0.0103239	0.0103287	0.40382	0.413755	209
cg07552807		4	0.0312385	0.0310541	0.476159	0.502044	139
cg05846365	FLJ32065	17	0.00341426	0.00340994	0.53814	0.545814	3
cg26162564		20	0.0197768	0.0197268	0.430257	0.473679	139
cg13252583	ZFP82	19	0.0126557	0.0127071	0.475811	0.478445	69
cg11161497	FLJ22536	6	0.00659539	0.00670236	0.546253	0.556515	6
cg20987029		22	0.0192585	0.0192044	0.455585	0.451778	115
cg18882156	PKDCC	2	0.144996	0.145301	0.456059	0.436531	500
cg16857641	MICALL2	7	0.001	0.00103323	0.444915	0.460259	90
cg04103418	ST14	11	0.0575858	0.0575256	0.38273	0.397845	97
cg00871980	ITGB5	3	0.00348928	0.00354295	0.456224	0.449266	28
cg08378342	SH3PXD2B	5	0.0380966	0.0381227	0.447951	0.476035	122
cg22090404	RNASEH2B	13	0.0998271	0.099886	0.419189	0.427376	151
cg14086271		8	0.0133233	0.0133958	0.429027	0.439007	102
cg06727093	CYFIP2	5	0.0187085	0.0187166	0.427845	0.437093	45
cg09281714	TFEC	7	0.00359547	0.00359995	0.478637	0.484664	9
cg26162582	KCNA6	12	0.52545	0.525146	0.626072	0.638401	473
cg24137660	OR1J4	9	0.20653	0.208394	0.463753	0.439472	450
cg18882407	MAP1LC3C	1	0.0565819	0.0565595	0.472723	0.481822	68
cg07553079		16	0.00183428	0.00189364	0.611379	0.562784	4
cg15989810	GPR133	12	0.283033	0.283081	0.549864	0.554046	420
cg19886655	SERPINB6	6	0.192506	0.192702	0.49643	0.499205	310
cg27107685		7	0.0125973	0.0125988	0.468081	0.470323	88
cg16857825	MAPK14	6	0.00603441	0.00600924	0.459358	0.489464	13
cg14948785	NLRP14	11	0.0349665	0.0350065	0.439173	0.440582	156
cg25120630	RRAS2	11	0.206006	0.20626	0.531677	0.527953	71
cg00872170	PTPRN2	7	0.0117878	0.0118285	0.487545	0.481474	8
cg08378788	MYO1C	17	0.251121	0.251409	0.604387	0.58511	161
cg23154497	GPR123	10	0.0115612	0.011594	0.53729	0.500834	16
cg07553195		7	0.00395119	0.00398318	0.508561	0.510059	3
cg22090592	INF2	14	0.253004	0.253123	0.688549	0.687326	171
cg02464665	MIR1182	1	0.226554	0.226892	0.513514	0.533522	356
cg05846378		5	0.102233	0.102717	0.508194	0.49433	458
cg00120286		5	0.00527132	0.00530811	0.414124	0.430088	307
cg17895511	PROZ	13	0.184506	0.184228	0.511404	0.517921	125
cg24138021	PNN	14	0.0068181	0.00686044	0.462262	0.476452	123
cg15989892	APBB2	4	0.0384392	0.0385645	0.403209	0.420009	89
cg00872256		7	0.0393647	0.0393738	0.481131	0.491918	276
cg18882448	PPWD1	5	0.001	0.00101771	0.449932	0.469254	53
cg01663682	CHD2	15	0.0116085	0.0115868	0.47076	0.475955	28
cg26162616	C6orf155	6	0.00170235	0.0017568	0.567719	0.569047	2
cg16858125	ELOVL1	1	0.0138945	0.0138825	0.459339	0.453359	97
cg25120705	ITGB4	17	0.0178279	0.0178093	0.42794	0.430213	44
cg11161597		12	0.0941222	0.0941851	0.456918	0.479304	329
cg23154781		15	0.0422744	0.0423436	0.414675	0.455725	184
cg00872354		14	0.0182284	0.0183142	0.435654	0.458367	186
cg22091236	RPTOR	17	0.0535935	0.0536228	0.390262	0.4093	226
cg03251655	SLFN12	17	0.126804	0.129244	0.767078	0.758107	453
cg05846476	ELOVL4	6	0.0330447	0.0331595	0.412644	0.421582	265
cg04921824		8	0.0115313	0.011552	0.458714	0.482411	29
cg24138325	ARHGEF10	8	0.506893	0.506411	0.583699	0.578483	205
cg07553297	ZSWIM6	5	0.00542802	0.00548123	0.416651	0.416801	140
cg08378830		5	0.050515	0.0507119	0.373479	0.385565	112
cg14949292	GAA	17	0.470139	0.469763	0.649016	0.646088	493
cg06727233		13	0.0176993	0.0177483	0.465379	0.459385	168
cg09282085	RPL3	22	0.0765825	0.0765567	0.479287	0.472951	164
cg26162657	C14orf143	14	0.00182637	0.00185449	0.450589	0.444135	58
cg23154832	CSMD1	8	0.00482332	0.00487974	0.513211	0.523393	7
cg14086599	CAPN10	2	0.11747	0.116722	0.56367	0.579934	292
cg24138422	ABCB1	7	0.00213138	0.00217531	0.439302	0.447484	83
cg00872580	PFKFB3	10	0.00997546	0.0100245	0.543342	0.508594	6
cg07553475	FLJ22536	6	0.0167114	0.0171389	0.555862	0.548233	18
cg02464866		16	0.0195702	0.0195959	0.418699	0.423805	70
cg00120473	SORCS2	4	0.0758342	0.0756754	0.602974	0.617815	30
cg10196696	CLINT1	5	0.0039978	0.00402526	0.452325	0.463544	73
cg16858146	TAF3	10	0.0258365	0.0258315	0.625956	0.613117	82
cg04921914		6	0.0136044	0.0137107	0.492591	0.496016	37
cg04103532	HIVEP2	6	0.205647	0.205334	0.401593	0.38329	160
cg24138433	ANO1	11	0.0144063	0.0144483	0.46492	0.469046	55
cg15989926		12	0.00343493	0.00346341	0.431986	0.447046	67
cg00872628	SMC3	10	0.00731591	0.00729023	0.514977	0.516385	19
cg18882457	PDE7B	6	0.0281855	0.0281477	0.538497	0.52184	109
cg23154849		2	0.0219646	0.0219515	0.5108	0.512373	134
cg01663696	NANOG	12	0.316294	0.315726	0.727896	0.711745	182
cg08378932	TM4SF4	3	0.0445071	0.0447087	0.438678	0.485218	96
cg22092014		6	0.209548	0.205246	0.62156	0.601475	448
cg17895522		10	0.0152692	0.0153469	0.391673	0.384884	19
cg05846633	ANO1	11	0.341579	0.341184	0.560221	0.553803	279
cg14086828	UCA1	19	0.127694	0.127321	0.618806	0.624949	468
cg15990223	ELMO1	7	0.0360301	0.036354	0.417088	0.430139	159
cg00872695		16	0.00510285	0.00516716	0.486061	0.47113	9
cg02464895	RPS9	19	0.010944	0.0109691	0.566061	0.56537	13
cg13252700		14	0.0648539	0.0648732	0.468803	0.456718	20
cg25121125	ADAMTS9	3	0.0219441	0.0219692	0.429086	0.46515	109
cg00872865		3	0.0203363	0.0203581	0.4626	0.467187	98
cg03251675	CSRP2BP	20	0.0104324	0.0105876	0.457096	0.506026	37
cg07553626	LPAR3	1	0.00977115	0.00985681	0.447325	0.442448	41
cg04103761		1	0.034189	0.0343478	0.434197	0.449572	122
cg22092397		5	0.0155937	0.0156653	0.41514	0.44455	95
cg08379158		2	0.0220658	0.02207	0.435099	0.471301	208
cg23155118	RP9P	7	0.001	0.00110582	0.458219	0.438711	11
cg01663820		15	0.0147086	0.0146594	0.488531	0.491759	53
cg18882486		12	0.0896078	0.0899188	0.298148	0.319237	213
cg17895873	SMYD5	2	0.0677616	0.0676075	0.550895	0.560331	150
cg15990629	BCAT1	12	0.355012	0.354711	0.420124	0.42171	362
cg14949892	CHFR	12	0.0115236	0.0115741	0.454451	0.45363	146
cg26162695	ELAC2	17	0.146796	0.14671	0.487896	0.507937	232
cg14087168	MEF2D	1	0.109805	0.109829	0.490651	0.516184	107
cg06727269	TRIM52	5	0.0143544	0.0144778	0.464677	0.475164	41
cg20987089	TBX1	22	0.0133812	0.0134573	0.442905	0.452581	25
cg04921989		2	0.062337	0.0632255	0.595674	0.57472	736
cg05846707	DDX50	10	0.0120835	0.0122071	0.412328	0.424015	290
cg16858211	AOAH	7	0.15659	0.156878	0.549335	0.52004	181
cg04103837	CPA6	8	0.0074703	0.00755293	0.455627	0.454039	24
cg18882687	ARF1	1	0.0114936	0.0115686	0.448176	0.453947	86
cg27107970	C17orf70	17	0.0140953	0.0142296	0.438116	0.44109	31
cg15990724	NR1H4	12	0.0100342	0.0100378	0.446382	0.42936	29
cg24138867		14	0.0355795	0.0354483	0.466372	0.497846	66
cg05846868		1	0.00918651	0.00933807	0.464837	0.459888	43
cg11161755	STK10	5	0.0556775	0.0556994	0.469625	0.46358	107
cg22092521	CFD	19	0.0713782	0.0716428	0.503459	0.506866	55
cg03251805	RBM23	14	0.0159117	0.0158775	0.473389	0.477498	131
cg12183501	HPS3	3	0.251448	0.251661	0.489238	0.46604	279
cg25122233	HOXC4	12	0.0325046	0.0326021	0.460045	0.441574	84
cg04103847		10	0.00927089	0.0093724	0.455893	0.495771	46
cg19887404	AGBL1	15	0.0046715	0.00470871	0.465049	0.52157	27
cg18882912	MYO6	6	0.0118936	0.0119761	0.408088	0.412991	295
cg24139443		17	0.0459429	0.0461234	0.41642	0.438689	84
cg14087401	WNK2	9	0.00264408	0.00267418	0.46467	0.489664	15
cg26162813	GTF2A1L	2	0.0520735	0.0517288	0.366027	0.357041	151
cg07554011	LRRC56	11	0.110782	0.118808	0.660159	0.657184	783
cg23155333		19	0.00947177	0.00950833	0.511533	0.499566	8
cg17896776	GALNTL6	4	0.00360081	0.00367748	0.467607	0.470632	22
cg05847060		14	0.0234802	0.0236956	0.431255	0.429531	66
cg18883033		4	0.0218436	0.0217355	0.542237	0.525232	16
cg16858415	SIK3	11	0.00170429	0.00175357	0.457944	0.465807	15
cg06727703	TMEM105	17	0.0122298	0.0121521	0.484664	0.481986	4
cg04922006		12	0.0199314	0.0200979	0.453371	0.461666	120
cg19887547		12	0.0973399	0.098124	0.513992	0.489032	77
cg17896879	TIGD1	2	0.0248436	0.0249628	0.387373	0.415964	41
cg14087574		1	0.0140674	0.0140712	0.537314	0.524282	13
cg17896897	DCST1	1	0.00333515	0.00336544	0.458444	0.463622	13
cg03251852	PRX	19	0.0188232	0.0189534	0.463341	0.455436	14
cg02464912	SYNE2	14	0.0658628	0.0596954	0.559634	0.549188	287
cg24139639		5	0.0519739	0.0519793	0.441491	0.455492	142
cg14950072	LAMA1	18	0.0107973	0.0109754	0.533163	0.509192	20
cg22093121	ABCA9	17	0.117126	0.116846	0.480658	0.497396	432
cg11161837	SYPL2	1	0.0025036	0.00250879	0.444028	0.4683	93
cg00873050	TSSK3	1	0.00330745	0.00333216	0.474722	0.50471	12
cg16858587	SCN5A	3	0.123257	0.123532	0.481743	0.480384	295
cg08379637	GRIK1	21	0.0327273	0.032782	0.434738	0.447226	193
cg19887700		12	0.00135455	0.00142399	0.616387	0.593682	2
cg18883198	TMEM57	1	0.255391	0.269068	0.67144	0.647913	199
cg26163101		2	0.295606	0.295441	0.412694	0.431046	309
cg14087715		9	0.00488031	0.00490723	0.500754	0.479735	13
cg24139732		4	0.0172327	0.0172377	0.560589	0.573116	12
cg10198171		18	0.00972305	0.00977912	0.486266	0.498827	11
cg22093306	LOC254559	15	0.129333	0.129957	0.524933	0.509455	388
cg06728103		12	0.0161779	0.0164329	0.433382	0.428939	126
cg13253729	LOC91316	22	0.00991027	0.0099551	0.462723	0.471334	55
cg23155717	PLEC1	8	0.0210603	0.0210906	0.461802	0.464394	150
cg00873351	CD300LB	17	0.124303	0.124367	0.515571	0.515187	309
cg20987323	MICALL2	7	0.00734032	0.00732185	0.449883	0.448897	22
cg27108504	MSRA	8	0.00906144	0.00904395	0.537579	0.52322	30
cg14950134	TSSC1	2	0.0507987	0.0513633	0.515664	0.492868	177
cg24139737	C10orf72	10	0.0688836	0.0685208	0.42296	0.455671	505
cg15991207	PAPPA2	1	0.016972	0.0169963	0.408261	0.41234	140
cg08379897	VAMP8	2	0.0437087	0.0438077	0.430975	0.434034	198
cg04922154	EVX1	7	0.00759399	0.00759709	0.45844	0.445452	43
cg06728232	SPATA16	3	0.133924	0.134019	0.569727	0.550425	188
cg16858898	TMEM51	1	0.00446908	0.00448648	0.490633	0.50145	22
cg04103993	DNAH7	2	0.00257743	0.00264591	0.446034	0.447993	27
cg13253791	PDPR	16	0.0119257	0.0119228	0.56322	0.550413	19
cg27108889	C3orf27	3	0.123571	0.12117	0.631541	0.611394	667
cg05847519	CDH13	16	0.380782	0.380458	0.529219	0.530513	448
cg08379987	C13orf26	13	0.185219	0.185316	0.479362	0.458817	157
cg18883317		5	0.0436913	0.0438314	0.295829	0.30938	132
cg00873371		2	0.12472	0.125519	0.583686	0.560201	268
cg17896927	RGMA	15	0.135128	0.134813	0.501907	0.521932	79
cg15991262	C7orf46	7	0.0143785	0.0144012	0.414975	0.397613	145
cg07554231	PRRG2	19	0.239912	0.239134	0.669166	0.663778	231
cg13253980	RBP4	10	0.0326322	0.0326427	0.399096	0.430532	22
cg23155965		10	0.0972608	0.0970883	0.398185	0.40259	110
cg09283548	CHRNG	2	0.118199	0.118544	0.445033	0.41553	205
cg17897187	KIAA1026	1	0.152831	0.153213	0.372547	0.388729	248
cg25122699	CPEB4	5	0.0119433	0.0119204	0.423196	0.447411	42
cg22094071	FAM82B	8	0.0228736	0.022814	0.489335	0.505302	173
cg07554408		14	0.187524	0.187133	0.519639	0.501127	129
cg04922203	SEMA6A	5	0.0844734	0.0847919	0.367303	0.367995	212
cg02464921		10	0.00465497	0.00471403	0.448059	0.411287	48
cg20988098	ZDHHC14	6	0.159304	0.158825	0.439669	0.429244	351
cg00121209	NDUFA3	19	0.0328027	0.0327786	0.370095	0.376762	23
cg24139843		5	0.0651931	0.0650893	0.611301	0.629898	214
cg08380164		13	0.0377151	0.0377015	0.494549	0.511601	388
cg25122752		5	0.0501154	0.0503067	0.355484	0.378182	142
cg07554474	MARCO	2	0.0144726	0.0144829	0.443219	0.460595	77
cg14088119	LOC285629	5	0.00109631	0.0012201	0.415957	0.386338	33
cg04922320	CST5	20	0.00724581	0.00728734	0.674861	0.637891	3
cg14950237	SDK1	7	0.0161614	0.0168149	0.538706	0.548156	478
cg09283635	ZNF800	7	0.00453829	0.00455876	0.46841	0.460012	28
cg18883472	CNIH4	1	0.0258255	0.0259137	0.458326	0.471697	226
cg01663970	SCARB1	12	0.025777	0.0256873	0.612955	0.622981	36
cg23156059	KIAA1274	10	0.0383878	0.0386566	0.393171	0.447173	92
cg20988291		6	0.0251243	0.0252408	0.403893	0.400801	399
cg20988440	MIR16-1	13	0.001	0.00100193	0.41935	0.454178	23
cg05847586	SIX2	2	0.00577985	0.00588657	0.54689	0.556801	8
cg26163234	TTC23	15	0.562199	0.563653	0.594713	0.566977	515
cg03251918	MAP9	4	0.001	0.00101383	0.46715	0.448834	22
cg18883807		14	0.00272661	0.00276804	0.454819	0.49802	68
cg24139878	ALOX12P2	17	0.0807041	0.0807493	0.450151	0.461658	161
cg10198479		16	0.0857349	0.085548	0.504814	0.516895	68
cg18884137	CHRNB1	17	0.0420262	0.0422448	0.43171	0.416312	152
cg26163284		19	0.0078661	0.00786144	0.453008	0.445696	66
cg01664039	EXT1	8	0.001	0.00101331	0.459835	0.484408	23
cg00873517	KHDRBS3	8	0.092231	0.0917807	0.59302	0.578095	360
cg25122820	LOC285830	6	0.0087587	0.00884142	0.430934	0.448935	172
cg16860004	NCALD	8	0.0306793	0.030805	0.452601	0.449344	165
cg12184157	CST9L	20	0.0524009	0.0524345	0.448081	0.470279	158
cg22094163	KDM3A	2	0.00991154	0.00988649	0.447787	0.454068	130
cg09283750		8	0.017836	0.0178714	0.38425	0.427125	32
cg14088142		5	0.00755369	0.0076074	0.472133	0.456437	43
cg17897533	AP1M2	19	0.00838234	0.00840114	0.464246	0.49196	36
cg13254286	ITGAE	17	0.231068	0.233904	0.792237	0.783959	215
cg08380252	SCN1B	19	0.0435704	0.043722	0.581244	0.586792	87
cg07554496	HDAC4	2	0.171033	0.171566	0.427689	0.432038	185
cg19888787	UBC	12	0.0149536	0.0149558	0.509919	0.495986	22
cg24139916	SNORD104	17	0.0330066	0.0332568	0.474522	0.483272	52
cg01664108		5	0.043042	0.0433062	0.460439	0.480085	103
cg05847755		22	0.0139029	0.0139672	0.541978	0.520084	38
cg00873533		14	0.01677	0.0168835	0.495057	0.485408	74
cg26163319		4	0.00932446	0.00934353	0.455196	0.480443	164
cg18884368	COMMD7	20	0.0204312	0.0205632	0.441014	0.43509	198
cg23156245	ERBB4	2	0.00612253	0.00625944	0.500981	0.516853	15
cg11161882	TRIM11	1	0.00489439	0.00495273	0.476559	0.472949	63
cg14950301		22	0.0112203	0.0113172	0.509888	0.525179	6
cg10198664	SCD5	4	0.0806751	0.0812155	0.519425	0.519283	298
cg17897626		19	0.0127098	0.0128228	0.460789	0.486039	24
cg12184221	TMEM39A	3	0.0315089	0.0314535	0.37682	0.36146	112
cg14950747	ZFR2	19	0.063822	0.0637497	0.581908	0.56726	102
cg22094551		19	0.0897401	0.0896844	0.510957	0.505532	32
cg20988870		12	0.111364	0.111744	0.389722	0.413419	53
cg09284066		7	0.106176	0.106309	0.481952	0.466839	41
cg05847772	MPZL3	11	0.00163223	0.0016751	0.430418	0.423888	68
cg23156348		11	0.00207684	0.00212399	0.585864	0.595874	2
cg00121339	CLEC16A	16	0.342529	0.343375	0.652227	0.640648	552
cg02465427	C22orf13	22	0.00752136	0.00756948	0.451273	0.42739	33
cg25122841	SDR39U1	14	0.0103072	0.0103735	0.48725	0.482293	118
cg01664124		1	0.00210931	0.0021304	0.446637	0.47784	144
cg10198932	C21orf129	21	0.13899	0.139222	0.229594	0.257302	32
cg15991975	NDUFV3	21	0.001	0.00103732	0.466157	0.455379	125
cg03251967	C2orf50	2	0.127405	0.127575	0.553874	0.559145	471
cg08380391	AATK	17	0.0374637	0.0377507	0.490397	0.477243	69
cg07554622		8	0.0305168	0.0304902	0.434185	0.460278	356
cg18884555	MAFF	22	0.0288648	0.0289978	0.455244	0.453423	229
cg24140687		15	0.0737434	0.0736728	0.626341	0.616129	427
cg04104776	TRPV3	17	0.129681	0.129945	0.608617	0.601693	142
cg11162637	SELS	15	0.0430478	0.0430565	0.425001	0.388731	132
cg07554626	EBF3	10	0.0265642	0.0267116	0.569144	0.554807	14
cg27108998	PRDM15	21	0.0245757	0.0244989	0.378734	0.369119	18
cg25123225	KLHL5	4	0.0245089	0.0246378	0.441213	0.446834	164
cg20989454	IRF7	11	0.153694	0.15394	0.53806	0.547299	515
cg17897699		8	0.0798162	0.0795716	0.56555	0.537648	191
cg22094633	C22orf39	22	0.0101293	0.0101617	0.440049	0.449646	26
cg08380397		7	0.0020268	0.00204362	0.466612	0.473282	25
cg04104966		8	0.0139892	0.0143901	0.43318	0.447644	61
cg14088282		1	0.0892868	0.0891697	0.29686	0.335167	175
cg09284275	MYH11	16	0.0123058	0.0123687	0.444613	0.460394	82
cg26163537	GRB10	7	0.0451946	0.045547	0.602044	0.607421	1018
cg18884942	FCRLA	1	0.0759117	0.0764971	0.429396	0.401989	177
cg19888888		3	0.00212069	0.00212795	0.44332	0.449176	195
cg13254518	ZNF385B	2	0.0423109	0.0423798	0.452167	0.477716	310
cg27109043		8	0.00270667	0.00268304	0.553375	0.550207	8
cg05847784		12	0.0120119	0.0119839	0.437753	0.458369	125
cg02465761	DEFB1	8	0.250779	0.250634	0.503801	0.533198	314
cg06728579	GNAO1	16	0.0239413	0.0240212	0.488067	0.491317	113
cg09284397	FAM71F2	7	0.0169494	0.0169441	0.44162	0.472099	253
cg14950751	SLC16A11	17	0.108183	0.107849	0.442038	0.428246	233
cg24141378	SLC25A29	14	0.0118225	0.0119419	0.507818	0.520393	27
cg25123266	SLC26A8	6	0.0554937	0.0553624	0.5663	0.563683	105
cg10199049	RFPL4A	19	0.0537648	0.0538252	0.504722	0.507863	142
cg15992272		8	0.0142962	0.0143512	0.482827	0.477267	31
cg00873601		12	0.0654387	0.0657796	0.410458	0.385795	164
cg23156989	FTSJD2	6	0.00990771	0.00999118	0.437586	0.432562	22
cg18885125	ARHGEF16	1	0.0441737	0.0442032	0.417958	0.403554	51
cg17897916		15	0.001	0.00100352	0.4643	0.446545	13
cg05848120	HDHD2	18	0.0105685	0.0105891	0.473562	0.456804	57
cg00873616		20	0.102195	0.10254	0.522879	0.524862	199
cg26163578		19	0.036582	0.0365111	0.415164	0.437092	87
cg01664241	ADAMTS3	4	0.0460613	0.0450323	0.596325	0.587928	669
cg23157190	HK2	2	0.0571712	0.0572618	0.402068	0.434703	52
cg16860971		12	0.221772	0.221848	0.413897	0.391879	139
cg13254584	CCDC60	12	0.00297966	0.00298104	0.467429	0.477756	15
cg00121374	ARHGEF16	1	0.00653428	0.00660412	0.437068	0.458956	35
cg18885162	FOXP4	6	0.0148711	0.0150069	0.501886	0.483631	39
cg25123362	BNIP3	10	0.0655763	0.0655547	0.510593	0.512943	120
cg02465859	AFAP1L2	10	0.0208239	0.0207237	0.480619	0.460642	32
cg26163699	LRRN1	3	0.0174941	0.0175346	0.503845	0.524469	84
cg15992284		1	0.0203271	0.0204545	0.411141	0.414079	34
cg12184421	CD247	1	0.385507	0.38473	0.483054	0.489622	237
cg23157290	KIAA1549	7	0.230283	0.230241	0.59941	0.577051	222
cg06728658		2	0.20077	0.200993	0.515932	0.501354	309
cg03252313	CNTNAP2	7	0.363551	0.363539	0.591833	0.570658	453
cg14088325		8	0.0563749	0.0559927	0.496698	0.494629	358
cg00873678	CCDC88C	14	0.0824287	0.0825035	0.506484	0.498678	14
cg08380411	KCNA6	12	0.41841	0.418812	0.607528	0.579987	541
cg27109106		5	0.00268168	0.00268824	0.451106	0.426232	15
cg05848175	S100A9	1	0.0766624	0.0760464	0.484761	0.517144	92
cg09284703	MLL4	19	0.00598001	0.00600519	0.44364	0.451042	95
cg18885210		2	0.055593	0.0555985	0.524898	0.514519	156
cg20989899	PARD6G	18	0.00826688	0.00826264	0.422077	0.435626	183
cg12184624	CALHM3	10	0.0288606	0.0288867	0.404702	0.414869	99
cg02465887	DCHS2	4	0.0122844	0.0122715	0.450326	0.430555	64
cg23157948	RIMBP2	12	0.0280882	0.0281253	0.523417	0.518088	68
cg01664267		8	0.0134936	0.0135752	0.419163	0.451334	545
cg27109131	TMEM43	3	0.00140964	0.00145256	0.464906	0.484106	20
cg19889626		8	0.17675	0.176781	0.679717	0.674738	296
cg04922880		10	0.129201	0.129085	0.534822	0.553753	205
cg14088669	OR10K1	1	0.118211	0.118623	0.501176	0.482331	326
cg14951193	PLIN5	19	0.0829355	0.0835314	0.623019	0.614199	140
cg13254586		6	0.0597539	0.0596041	0.40011	0.398192	166
cg18885299	MBD3L1	19	0.00634148	0.00636988	0.511998	0.50923	2
cg17898069	SLC35F3	1	0.0508569	0.0508405	0.559023	0.562171	39
cg22095128	STARD13	13	0.00294819	0.00298699	0.447794	0.45931	17
cg26163843		14	0.0277645	0.0277344	0.471398	0.491867	111
cg01664727	RUNX1	21	0.206922	0.206558	0.445434	0.490442	263
cg23157971	SYNGAP1	6	0.0151961	0.0153139	0.459168	0.484068	116
cg14088844		2	0.020709	0.020657	0.443586	0.425713	85
cg24141516	MAPKAPK2	1	0.0790306	0.0788743	0.466245	0.465219	146
cg19889634	SMOC1	14	0.00822631	0.00826391	0.459732	0.461358	71
cg07554771	MGMT	10	0.00158748	0.00163989	0.485863	0.457308	6
cg10199121	GRK1	13	0.00209975	0.00215483	0.462258	0.453997	46
cg04923020		12	0.0313458	0.0312973	0.446329	0.454308	29
cg20989926	RLBP1	15	0.02255	0.0226029	0.433873	0.443101	173
cg23158103	ZNF398	7	0.00261261	0.00261895	0.456666	0.482567	107
cg00121389	MTUS1	8	0.173151	0.172755	0.419208	0.444905	436
cg14088921	MATN2	8	0.00316504	0.00323918	0.678961	0.628722	1
cg22095490		18	0.124224	0.123825	0.496438	0.502607	121
cg17898329		4	0.0118468	0.011886	0.445296	0.448835	96
cg15992420	GP5	3	0.00746028	0.00745949	0.471012	0.476009	10
cg27109238		12	0.0270331	0.0269249	0.420643	0.410841	64
cg11163933	CHL1	3	0.0177118	0.017706	0.429712	0.446995	24
cg12184994	DIP2C	10	0.001	0.00100853	0.402368	0.405821	88
cg06728793	PRKAR1B	7	0.0593976	0.0592323	0.469421	0.514629	205
cg00873919	SLMAP	3	0.00876711	0.00887152	0.458565	0.498982	49
cg14951488	CEP55	10	0.0604356	0.0607071	0.444581	0.462731	102
cg07554831		9	0.0454947	0.0456198	0.437248	0.474802	185
cg20989942		12	0.0615641	0.0613573	0.46269	0.472642	122
cg14951864		10	0.00612114	0.00615324	0.59467	0.581254	3
cg27109461	EMID2	7	0.0670452	0.0679279	0.530533	0.490622	543
cg13254588	THUMPD2	2	0.0032611	0.00326455	0.434523	0.443296	152
cg14088957	MESTIT1	7	0.0157846	0.0159017	0.446226	0.448471	139
cg15992532	SLC45A4	8	0.114401	0.11437	0.453855	0.49761	161
cg09284707	RAB39	11	0.102532	0.10251	0.602789	0.58695	118
cg01664925	LZTS1	8	0.0131183	0.0131216	0.48919	0.464531	11
cg18885365	MFSD2A	1	0.144014	0.143886	0.613752	0.613052	284
cg25123670		14	0.0968439	0.0973393	0.489541	0.454168	210
cg11163997	OLFM1	9	0.0126203	0.0126768	0.567873	0.564756	42
cg18885372	SERPINA13	14	0.0192805	0.0193058	0.496341	0.489305	85
cg03252770		4	0.0121652	0.0122239	0.477895	0.481179	38
cg14089267		13	0.223021	0.223143	0.433758	0.416294	355
cg05848834		11	0.0208087	0.0208632	0.406269	0.414954	29
cg14951955	ATG5	6	0.0069273	0.00693098	0.520797	0.467664	4
cg10199168	DPEP3	16	0.0159724	0.0160346	0.469411	0.469636	64
cg07555125	PCDHA1	5	0.00737589	0.00737704	0.448434	0.468231	40
cg08380440		11	0.0141941	0.0141738	0.465295	0.475517	66
cg24141911	SLIT3	5	0.157391	0.157246	0.286218	0.291196	160
cg16861076	BLK	8	0.0382994	0.0383164	0.503488	0.506607	65
cg17898884	ADARB2	10	0.0188974	0.0190265	0.473918	0.480543	124
cg00873937	ATOH7	10	0.00242646	0.00245461	0.454732	0.44419	16
cg27109600	FLJ32063	2	0.00282055	0.00294062	0.475804	0.441355	52
cg15992648		7	0.00851324	0.0085368	0.458128	0.459876	22
cg14089493		11	0.001	0.00106322	0.443088	0.46813	70
cg04105416	RADIL	7	0.116529	0.116707	0.576958	0.565043	236
cg27109650		12	0.117731	0.117972	0.4983	0.496748	102
cg14952237	MEST	7	0.139101	0.139542	0.395852	0.371718	468
cg23158500		15	0.00455278	0.0045506	0.455338	0.456323	56
cg01666416		7	0.0636282	0.0640133	0.437694	0.424878	298
cg17899476	SUPT5H	19	0.0766848	0.0770539	0.57564	0.561114	366
cg15992730	GDF3	12	0.0198249	0.0199231	0.491426	0.484306	98
cg12185975		8	0.304578	0.30428	0.294176	0.30658	344
cg14089714	CCNA1	13	0.0889808	0.0891599	0.485014	0.487447	468
cg27109657		16	0.420246	0.419175	0.654412	0.63957	179
cg07555350		1	0.348659	0.347811	0.595695	0.599427	84
cg14952266		13	0.213278	0.214719	0.52608	0.502968	246
cg13254840	BICD2	9	0.0172294	0.0173433	0.464792	0.445076	189
cg17899761	TMCC2	1	0.00460184	0.00470485	0.479409	0.469534	28
cg20991296		2	0.025001	0.0253417	0.421241	0.411109	19
cg22096450	ZNF215	11	0.279043	0.277251	0.643461	0.674017	554
cg19890059		12	0.272636	0.271837	0.530708	0.566868	347
cg00874032		3	0.162993	0.162928	0.372164	0.336474	125
cg27109741	GRID2IP	7	0.00665889	0.00669656	0.487476	0.506827	35
cg14952312	KIF19	17	0.485973	0.486518	0.34267	0.35411	191
cg08380478		10	0.187797	0.187588	0.301812	0.314813	373
cg26164234	SLIT1	10	0.090074	0.0905336	0.484853	0.50579	344
cg18885766	CCDC85C	14	0.0353955	0.035485	0.487065	0.475641	135
cg04105547	LMF1	16	0.00722432	0.00727902	0.54958	0.586518	2
cg16861508	TNFRSF10B	8	0.00436965	0.00436503	0.54958	0.525781	9
cg14952359	MAG	19	0.038313	0.0383725	0.409031	0.434758	66
cg22096465		17	0.00671945	0.00676808	0.503589	0.523682	6
cg01666550	LRP5	11	0.0044224	0.00444193	0.466708	0.500951	14
cg09285026		11	0.0216824	0.0217313	0.456545	0.48684	59
cg10199250	LVRN	5	0.00737277	0.00739658	0.436949	0.437953	30
cg16861964	CHST11	12	0.00484861	0.00495281	0.627462	0.618914	2
cg06728970	KCNJ6	21	0.0362665	0.0363977	0.490102	0.468773	104
cg27109748	MAD1L1	7	0.093683	0.0936017	0.475416	0.500203	573
cg25123895	APOB	2	0.106951	0.103798	0.681518	0.653203	655
cg17900015	KRT28	17	0.0320663	0.0321375	0.414469	0.446322	67
cg00874051		21	0.116282	0.116381	0.445326	0.471215	94
cg19890277	ALDH1A2	15	0.00440414	0.00443236	0.458572	0.438186	68
cg07555437	SLC13A3	20	0.001	0.001	0.462072	0.480144	0
cg04923194	DLG2	11	0.001	0.0011015	0.42395	0.41733	70
cg01666600	KCNJ12	17	0.0501354	0.0504438	0.463503	0.447563	17
cg23159236	GNAS	20	0.135351	0.135066	0.259856	0.25976	120
cg02466572	CYP26C1	10	0.00418588	0.00420383	0.463533	0.461995	20
cg16862295	SHISA3	4	0.0207088	0.0208802	0.453212	0.453149	171
cg04105712		1	0.0585493	0.0650933	0.583408	0.580417	805
cg13254898	HIC1	17	0.00499047	0.00497815	0.475352	0.506472	13
cg04923197	C10orf11	10	0.0232104	0.0232599	0.434673	0.472844	76
cg07555731	OR5AU1	14	0.0229849	0.0229504	0.51498	0.530968	11
cg24142106	PIP5K1B	9	0.0169357	0.0168745	0.442561	0.462551	53
cg05848863	TSPAN13	7	0.0065978	0.00666852	0.478242	0.496518	41
cg08380539	CTBS	1	0.00733454	0.00738747	0.39508	0.407523	250
cg03252786	PKNOX2	11	0.277449	0.276818	0.564778	0.569147	265
cg04105716	AATK	17	0.00144271	0.00154587	0.508306	0.525475	4
cg09285095	LOC100271722	22	0.00849054	0.00840353	0.507428	0.51515	19
cg19890431	ART5	11	0.00230293	0.00233609	0.507276	0.484443	6
cg26164440	CSRNP1	3	0.0137415	0.0137925	0.433338	0.454946	48
cg27109907	WWOX	16	0.0151674	0.0152155	0.450972	0.451244	22
cg06729284	C17orf72	17	0.0150893	0.0151217	0.498454	0.507147	29
cg17900199	WDR37	10	0.0605573	0.0606311	0.447913	0.467764	382
cg14089832		7	0.0384696	0.038736	0.613326	0.593087	81
cg19890469	CCDC71	3	0.00633557	0.00636672	0.569522	0.57383	3
cg07556018	KCNQ1	11	0.0669313	0.0673512	0.541559	0.569205	123
cg05849013	SNX29	16	0.00684302	0.00689217	0.469595	0.476063	10
cg00874055	GPR137B	1	0.00445331	0.00445764	0.494319	0.491527	6
cg17900356		3	0.0417722	0.0417105	0.466283	0.4706	142
cg22097225	GOLPH3	5	0.0160043	0.0161427	0.479477	0.477963	9
cg14952449		5	0.0217521	0.0218221	0.520215	0.529868	12
cg16862319	GRIN2B	12	0.032804	0.0327859	0.330969	0.327426	149
cg18886062	MAMSTR	19	0.0238319	0.0239015	0.472768	0.452179	81
cg02466588		17	0.00648427	0.00642011	0.51586	0.517732	4
cg23159337	ATP13A4	3	0.728254	0.730079	0.752941	0.730651	535
cg05849109		5	0.00703411	0.00709211	0.4983	0.488021	23
cg12186219	BRSK2	11	0.124611	0.125163	0.720763	0.719013	1135
cg26164577	SNRPF	12	0.01927	0.0192988	0.416191	0.4429	132
cg17900495	NHLH2	1	0.00486091	0.00484646	0.475666	0.476804	11
cg01666652		14	0.0426073	0.0425	0.502794	0.493176	61
cg14089881	ICMT	1	0.245216	0.245987	0.522062	0.504262	162
cg27110206		12	0.0113137	0.0114846	0.54291	0.537665	8
cg19890739	GINS2	16	0.0370934	0.0372031	0.497569	0.531601	79
cg08381013	ARHGEF10	8	0.105402	0.105287	0.504607	0.525231	39
cg04923394	DPP6	7	0.0547637	0.0546324	0.498156	0.509118	125
cg00121562	PCYT1A	3	0.0083721	0.00842368	0.425241	0.442348	121
cg02466749	FANCC	9	0.00492309	0.00491658	0.606773	0.582832	1
cg05849176		6	0.00336538	0.00337521	0.447374	0.439398	83
cg03252986	ZNF805	19	0.010049	0.0102044	0.465304	0.469182	49
cg24142464	PABPC4	1	0.0146155	0.0147791	0.50206	0.472262	44
cg10199857	SMG5	1	0.0106576	0.0107397	0.5356	0.513519	71
cg14089943	PITX3	10	0.0045698	0.00458426	0.45026	0.467472	67
cg17900689	ZMYND15	17	0.16529	0.16521	0.475386	0.501518	77
cg16862641	COL9A1	6	0.00465269	0.00472154	0.501307	0.500093	6
cg26164712	CXCR5	11	0.00216885	0.00222538	0.493011	0.470917	6
cg03253114		2	0.00289644	0.00291028	0.452942	0.44469	49
cg23159704		20	0.244844	0.245155	0.514116	0.518695	395
cg12186618	CACNG6	19	0.175725	0.176279	0.520176	0.541508	116
cg19890879		3	0.00557229	0.00562189	0.443342	0.45323	26
cg02466798	ARID3A	19	0.0435325	0.0442885	0.529622	0.507869	68
cg01666716		8	0.0260825	0.0261508	0.472039	0.473664	67
cg25124045		5	0.0271287	0.0271187	0.406047	0.412571	349
cg27110277	FGF20	8	0.0896426	0.0895488	0.408106	0.408502	191
cg26164773	TIAL1	10	0.0374719	0.037559	0.436652	0.485533	164
cg09285418	TBC1D8	2	0.023124	0.0231149	0.407183	0.440956	158
cg24142603	MSC	8	0.291157	0.29183	0.537973	0.527708	356
cg06729324	C5orf56	5	0.0215109	0.0216085	0.495914	0.464297	35
cg07556057		8	0.0193909	0.0194648	0.451721	0.479881	32
cg11164506	TIPIN	15	0.036125	0.0361994	0.442985	0.457616	380
cg03253303	RAB11FIP4	17	0.00817408	0.00822013	0.650722	0.641003	1
cg17900861		15	0.110425	0.110688	0.488254	0.475325	157
cg20991612	FAM183A	1	0.00331203	0.00334373	0.460111	0.468125	77
cg18886109	ADAMTS14	10	0.0232811	0.0233478	0.489752	0.477926	19
cg14952457		6	0.0238177	0.0237817	0.409522	0.428516	261
cg04923441	PIGG	4	0.0148965	0.014959	0.4531	0.458083	160
cg10200169	MIR372	19	0.019072	0.0191194	0.532543	0.525905	32
cg02466801		2	0.136888	0.137008	0.417347	0.458862	172
cg22097599	ADD2	2	0.0536889	0.0531188	0.515347	0.558126	185
cg16862893		7	0.074788	0.0748136	0.516815	0.512272	135
cg09285808	CCDC105	19	0.0460888	0.0460731	0.447675	0.426729	78
cg12186702	PLVAP	19	0.0976687	0.0979148	0.673754	0.657918	136
cg26164879		1	0.013187	0.0132301	0.5153	0.536773	20
cg14089984	FAM132A	1	0.0254723	0.0256847	0.480393	0.482256	108
cg25124109		11	0.00190893	0.00197481	0.496881	0.504635	6
cg04105895	KCNJ12	17	0.0109549	0.0110006	0.486308	0.518444	14
cg00874225	SPTBN2	11	0.00468493	0.00480509	0.482942	0.487226	204
cg01666793	CACNG8	19	0.03493	0.0349476	0.483415	0.49419	27
cg06729532		19	0.231539	0.232289	0.57436	0.563188	187
cg17901038	UBE2O	17	0.00385577	0.00389352	0.464063	0.470869	5
cg09285851		6	0.126178	0.126458	0.43482	0.463009	83
cg20991819	TGFB2	1	0.032722	0.0328153	0.504659	0.51965	159
cg10200202	RGS10	10	0.00769005	0.00777965	0.450893	0.469504	20
cg26164886		17	0.0237488	0.0237932	0.596423	0.586602	64
cg24143022		10	0.00522063	0.00525701	0.672033	0.65715	3
cg14090149		9	0.0614131	0.0616553	0.271123	0.283417	194
cg16863332	ADO	10	0.0212907	0.0213633	0.424303	0.428972	171
cg12186771	MTMR7	8	0.495168	0.497163	0.784407	0.759645	520
cg25124228	AACS	12	0.301202	0.301536	0.576422	0.563595	544
cg24143037		11	0.001	0.00103156	0.476185	0.49419	11
cg00874230	TESC	12	0.128291	0.128574	0.474272	0.481426	190
cg16863522	DPP10	2	0.0116148	0.0113152	0.535392	0.542505	180
cg00121843		13	0.015841	0.0158415	0.433	0.434201	52
cg01666796	TLE3	15	0.274468	0.274652	0.302638	0.312034	118
cg05849566		5	0.00530752	0.0053246	0.450645	0.424166	33
cg03253314	ANO8	19	0.0902489	0.0901517	0.49624	0.503332	198
cg16863673	NDUFA10	2	0.00458798	0.0046763	0.436044	0.448464	80
cg22097768	KCNH6	17	0.00769146	0.00774345	0.524981	0.532144	24
cg04105923		6	0.0556935	0.0559033	0.435519	0.449059	139
cg08381325	ORC4L	2	0.00695048	0.00702978	0.453642	0.438316	154
cg04923773	NTN4	12	0.0789217	0.0789075	0.408937	0.395109	411
cg25124402	GPBAR1	2	0.0430225	0.0430551	0.464348	0.503436	220
cg14952949	MYF5	12	0.00998356	0.010073	0.441674	0.431918	48
cg05849676	CLEC12B	12	0.00603004	0.00604321	0.473683	0.461609	14
cg18886245	TFAP2B	6	0.0168463	0.0169039	0.425885	0.448249	122
cg14090389	ST18	8	0.00433224	0.00438686	0.50638	0.531228	15
cg10200286		5	0.277208	0.276976	0.374149	0.356357	120
cg20992114	PITX2	4	0.00609481	0.00613059	0.468007	0.463155	22
cg17901582	MINK1	17	0.0087649	0.00883777	0.513452	0.488806	18
cg22097891	D4S234E	4	0.291748	0.292517	0.562015	0.539509	314
cg07556059	TMEM200B	1	0.0148454	0.0148862	0.454017	0.467565	109
cg19891452		13	0.732153	0.731527	0.715584	0.699847	572
cg27110886	CRTAC1	10	0.0149594	0.014983	0.478522	0.508128	49
cg14090556	NR5A1	9	0.0020996	0.00207454	0.59872	0.589342	2
cg00121876		6	0.181439	0.181031	0.584507	0.587524	255
cg14953197	SIGLEC12	19	0.121117	0.121241	0.529226	0.517682	337
cg04923875	TNR	1	0.168142	0.167759	0.524507	0.507621	98
cg27110938		11	0.0138388	0.0138836	0.458	0.462464	129
cg19891728	ANK1	8	0.0653018	0.0654076	0.4311	0.440852	143
cg14090822	NFASC	1	0.048327	0.0481025	0.388598	0.375217	97
cg09286253	COL4A2	13	0.0289457	0.0288637	0.499659	0.523603	98
cg23160016	GABRA2	4	0.00568966	0.00570065	0.455131	0.47017	41
cg00874480	MGST1	12	0.0234877	0.0235908	0.4433	0.465372	162
cg05849772	ITFG3	16	0.0137581	0.0137623	0.452943	0.434025	34
cg26164897	SLIT2	4	0.00531289	0.00533138	0.50402	0.491817	13
cg02466947	LOC645323	5	0.0067513	0.00675134	0.423961	0.417407	42
cg09286367	MIR589	7	0.0108681	0.0109651	0.484015	0.512974	17
cg27111240		16	0.00548162	0.00552109	0.450496	0.491291	31
cg17901584	DHCR24	1	0.0455609	0.0458	0.393869	0.444516	92
cg19891924		5	0.0122402	0.0122734	0.410374	0.400661	279
cg13256160	JAKMIP3	10	0.0115074	0.011668	0.473847	0.494579	30
cg12186909	PDE4A	19	0.0240117	0.0240582	0.436942	0.428378	146
cg14091103	LPP	3	0.518122	0.518259	0.398708	0.419872	208
cg03254023		2	0.0697038	0.0699031	0.493842	0.504799	104
cg11164713		13	0.001	0.00100755	0.439422	0.445942	106
cg14953666		2	0.0193506	0.0194477	0.5117	0.489563	52
cg06729642	LOC100133991	17	0.00934481	0.00940963	0.429101	0.444365	27
cg05850205	ADHFE1	8	0.0320365	0.0321557	0.419384	0.44221	202
cg19892195	AGAP1	2	0.0150007	0.0150876	0.418648	0.440468	76
cg01666985		7	0.00819773	0.00819636	0.565845	0.521937	6
cg04923919	JAKMIP1	4	0.00784222	0.00789521	0.513092	0.529007	8
cg14953730	INPP5A	10	0.0109185	0.0110129	0.438901	0.420613	43
cg17901858	KCNA10	1	0.086092	0.0862124	0.435138	0.449797	86
cg15993354	PRDX2	19	0.205274	0.204496	0.519241	0.542288	638
cg18887005		22	0.00608988	0.00613956	0.514961	0.511961	3
cg07556629		5	0.0375664	0.0377818	0.555878	0.535523	255
cg04106006	BDNF	11	0.0156227	0.0156959	0.454718	0.445713	82
cg06729723	SBF1	22	0.0751554	0.0750062	0.497291	0.499403	189
cg17901924	PCNXL2	1	0.0258887	0.0260013	0.434327	0.449298	104
cg25124739	EPAS1	2	0.12378	0.12389	0.440708	0.471909	107
cg02467024	FOXJ2	12	0.00309617	0.00311251	0.557146	0.513093	4
cg26165081	PSMA1	11	0.00270875	0.00276454	0.464569	0.468281	58
cg13256308	RIN3	14	0.139518	0.139063	0.645868	0.637612	211
cg03254067	CLNK	4	0.0190971	0.0192141	0.403164	0.454733	171
cg14953762	PRSS12	4	0.0111147	0.0110147	0.513171	0.505264	309
cg20992177	NT5C3L	17	0.00911109	0.00917682	0.451966	0.45659	154
cg23160142		10	0.12873	0.126882	0.789087	0.767334	598
cg11165001		8	0.0126197	0.0124906	0.577627	0.535595	19
cg08381537	MIER2	19	0.202662	0.203651	0.501818	0.475162	150
cg07556789		8	0.0142579	0.0141778	0.449989	0.460213	30
cg19893067	TBCD	17	0.397585	0.397239	0.654075	0.646611	1072
cg18887033	CMPK2	2	0.0795396	0.0795061	0.445626	0.49194	135
cg25124943		10	0.00779545	0.00791036	0.455761	0.434095	13
cg27111444		12	0.00445886	0.00448246	0.789517	0.738352	2
cg14954143		3	0.00462631	0.00468895	0.482903	0.475444	72
cg17902290		1	0.0655069	0.0657599	0.508385	0.500342	147
cg01667133	DDB2	11	0.001	0.00112827	0.508798	0.506272	581
cg27111890	UBASH3A	21	0.178812	0.178646	0.388853	0.379028	183
cg05850280	GRIN1	9	0.0570793	0.0576742	0.638296	0.625147	61
cg24143287	C10orf90	10	0.0920971	0.0922526	0.51189	0.493929	77
cg15993383	ADCY5	3	0.03155	0.0315419	0.462252	0.469927	29
cg06729806	HOXC12	12	0.001	0.00100041	0.408728	0.431904	11
cg04924028		1	0.0175495	0.0176229	0.450314	0.460957	69
cg15993401	C6orf15	6	0.0235705	0.0236798	0.42015	0.422415	472
cg04106196		16	0.230824	0.231303	0.545606	0.575221	190
cg10200608	KIAA0141	5	0.144835	0.144737	0.497021	0.519621	55
cg12187115	ZNF506	19	0.00764762	0.00768339	0.486237	0.511162	47
cg24143374	LOC100133612	1	0.10037	0.09978	0.611757	0.614267	168
cg25124956	FAT1	4	0.00661292	0.00664088	0.491313	0.494441	28
cg17902632		7	0.0509687	0.0511852	0.405027	0.442937	112
cg18887186	PPARG	3	0.00239596	0.00241577	0.519874	0.512203	6
cg19893077	PLS1	3	0.00398445	0.00401579	0.430306	0.462424	281
cg07556829	CEND1	11	0.0395476	0.0394211	0.69989	0.686826	319
cg23160428	ABCB8	7	0.00386656	0.00388497	0.464028	0.475547	13
cg05850327	GJB2	13	0.0125899	0.0126059	0.450416	0.462955	32
cg00874494	ASPHD2	22	0.0620263	0.0619772	0.297719	0.309486	176
cg27111925		2	0.0599861	0.0599267	0.448773	0.487724	28
cg09286493	ODZ4	11	0.00622141	0.00626817	0.455639	0.44988	11
cg26165660		12	0.629936	0.630479	0.655321	0.678151	203
cg18887228	PHF3	6	0.00126096	0.00135382	0.452193	0.46827	16
cg16864139	PLEKHH2	2	0.00429879	0.00438196	0.441861	0.426977	138
cg17902947	PPAP2B	1	0.0049556	0.00501411	0.467739	0.466227	47
cg22098317	ANO9	11	0.0105959	0.0106397	0.488758	0.486957	59
cg03254146		1	0.104737	0.106251	0.650652	0.608014	138
cg07556854		11	0.0298728	0.0298666	0.438203	0.464766	85
cg06729844	CHRNB3	8	0.00433091	0.00434968	0.457599	0.474008	39
cg08381562		13	0.280595	0.279568	0.668215	0.666695	548
cg02467073	RPA1	17	0.146209	0.147406	0.684527	0.64459	227
cg15993458	PSMB9	6	0.0823826	0.0827428	0.543242	0.549637	612
cg26165853	RPS24	10	0.00221561	0.00224737	0.438583	0.467065	36
cg16864198		12	0.0185666	0.0185812	0.440708	0.456246	146
cg23160522	CYP1A1	15	0.00383898	0.00387399	0.70107	0.678486	3
cg14091258	PTPRN2	7	0.0724239	0.0724026	0.541495	0.534766	37
cg01667319	INS-IGF2	11	0.00931578	0.00940994	0.446	0.421697	65
cg19893132		12	0.536511	0.535748	0.542883	0.568206	253
cg19893178	TNFAIP8	5	0.0614813	0.0614039	0.587228	0.590647	154
cg13257129		3	0.0771719	0.0772563	0.40857	0.420472	196
cg02467154	TSPYL6	2	0.00226974	0.00229896	0.405823	0.445416	50
cg23160781		14	0.00710021	0.00711631	0.452165	0.445999	92
cg22098375	GABBR1	6	0.00594119	0.00598041	0.454495	0.482412	108
cg07556888	CREB3L4	1	0.00804296	0.00761426	0.474994	0.477724	277
cg25124999	RAET1K	6	0.01663	0.016676	0.482294	0.493131	123
cg05850338		17	0.017393	0.0172001	0.489855	0.479026	17
cg15993652		1	0.00446864	0.0044989	0.479652	0.505623	50
cg20992708	EVC2	4	0.0066174	0.00664037	0.826199	0.791507	3
cg00874691		4	0.118758	0.118597	0.353509	0.365864	216
cg27112317	ATP2C2	16	0.0955057	0.0957015	0.430299	0.452252	79
cg04924056	AK7	14	0.0054265	0.00545081	0.41883	0.417304	4
cg01667324	RFC3	13	0.00770169	0.00772337	0.461998	0.445406	63
cg25125231	B4GALNT3	12	0.068027	0.0683951	0.421753	0.431556	57
cg16864444	SYNGAP1	6	0.0687495	0.0687469	0.446603	0.453306	574
cg17903067	GFM1	3	0.00220535	0.00222813	0.452594	0.458324	60
cg09286599	CLEC4GP1	19	0.0110148	0.0110194	0.479627	0.493973	80
cg03254161	DNAH17	17	0.114183	0.11399	0.321978	0.297537	96
cg11165254	ERC2	3	0.0374824	0.0375338	0.451548	0.421846	118
cg22098511		17	0.00752604	0.00762	0.632521	0.616288	5
cg19893585	PLEC1	8	0.0366377	0.0365351	0.496175	0.479531	141
cg04106201	POU6F2	7	0.0354552	0.0349415	0.557788	0.555327	644
cg06730183		5	0.00397223	0.0040096	0.482212	0.464445	12
cg17903306	CASQ2	1	0.0112825	0.011325	0.46436	0.484937	18
cg24143510		19	0.0134741	0.0135039	0.517109	0.50373	9
cg00874765		6	0.00434782	0.00439505	0.474886	0.47529	19
cg13257263		2	0.00549576	0.0055338	0.437585	0.446416	28
cg17903544	PGAM5	12	0.014018	0.0140497	0.42486	0.423772	145
cg22098660	JAKMIP1	4	0.0261159	0.0261589	0.64479	0.627767	6
cg12187358	LAYN	11	0.0226506	0.0226628	0.420295	0.446152	37
cg16864658	CCK	3	0.0574197	0.057554	0.526051	0.51572	84
cg20993011		12	0.0715896	0.0716366	0.468816	0.479705	252
cg27112487		12	0.0443878	0.0443087	0.769324	0.756463	475
cg00122406		8	0.0743859	0.0744693	0.408467	0.436088	402
cg01667575	SDK1	7	0.0623332	0.062494	0.418511	0.438262	397
cg23161218	TNFSF13	17	0.0184197	0.0184882	0.498425	0.497072	83
cg14954836	SPPL2B	19	0.115057	0.115425	0.654522	0.656015	293
cg25125317	GTPBP4	10	0.0252043	0.0253296	0.457144	0.465366	251
cg14091419	HERC2	15	0.0202216	0.0202489	0.546379	0.572586	18
cg15993674	PRNP	20	0.00539843	0.00550059	0.456205	0.44868	18
cg07556915	B4GALNT4	11	0.126622	0.127219	0.517931	0.488201	216
cg20993114	LRRFIP1	2	0.289946	0.288904	0.691054	0.687572	468
cg27112525		6	0.00519611	0.0051934	0.432886	0.443162	40
cg18887608		11	0.00850449	0.0086629	0.538893	0.534804	4
cg17903548		8	0.683003	0.683245	0.639436	0.647448	789
cg14955151	TRIM47	17	0.0524854	0.05241	0.477599	0.488737	161
cg04924128	PEX5	12	0.100311	0.100286	0.636465	0.592236	43
cg11165422	SV2B	15	0.0143246	0.0144175	0.463636	0.489291	49
cg14091497	NOTCH1	9	0.0448553	0.0450797	0.597305	0.590354	51
cg10201084	SELO	22	0.00827679	0.0083295	0.426895	0.443611	42
cg19893664	JAG2	14	0.0175025	0.0175445	0.51665	0.507852	37
cg02467537		11	0.0216135	0.0214658	0.522038	0.562124	84
cg16864819		11	0.00248282	0.0025072	0.453291	0.461	27
cg23161492	ANPEP	15	0.35687	0.356963	0.493314	0.500042	93
cg13257371	MSI2	17	0.0480997	0.0482456	0.453796	0.472918	57
cg09286797	PLCB1	20	0.0156829	0.0157605	0.439946	0.439061	53
cg25125340		12	0.108337	0.108803	0.514288	0.520978	140
cg17903776	PCDH20	13	0.00573311	0.00573841	0.458321	0.463816	20
cg14955480		12	0.101135	0.101329	0.606418	0.569828	164
cg00122628	WISP1	8	0.0265255	0.0264621	0.516216	0.51906	31
cg04106389	DLG4	17	0.0865001	0.0864586	0.435439	0.433421	84
cg05850565	SMEK1	14	0.0159182	0.0158979	0.472058	0.479198	135
cg16864867	EVPL	17	0.00637829	0.00636858	0.456218	0.46374	15
cg20993361	CAPZA2	7	0.00918485	0.00928036	0.425338	0.437898	86
cg25125450	RFPL2	22	0.103911	0.104461	0.4359	0.467254	325
cg22099723	EPHX2	8	0.193787	0.193729	0.448936	0.470345	211
cg19893717	USP15	12	0.152113	0.152365	0.527874	0.538471	58
cg12187687		7	0.19832	0.197921	0.470324	0.491526	356
cg15993762	PPIG	2	0.017078	0.0171286	0.449503	0.428821	310
cg23161733	SORCS1	10	0.0304624	0.0305937	0.42485	0.436553	186
cg03254336		10	0.0582319	0.0579462	0.475567	0.471307	66
cg20993909		8	0.00448321	0.00451813	0.474198	0.482684	13
cg18887680	PAPD4	5	0.017391	0.0174129	0.459654	0.450783	69
cg07557630		5	0.013166	0.0132014	0.463392	0.436332	84
cg24143843	HNRNPH1	5	0.0229674	0.0230744	0.525715	0.525017	133
cg22100476	WDR65	1	0.00909124	0.00913695	0.481053	0.481637	61
cg27112585	SHANK2	11	0.0653113	0.0652585	0.654812	0.613891	263
cg26166595	DKK3	11	0.330697	0.330422	0.664176	0.654505	424
cg22100563	TPD52L2	20	0.0111096	0.0111583	0.564972	0.557247	2
cg00874990		7	0.0638906	0.0638849	0.518397	0.507007	302
cg20993966	SNX25	4	0.00707313	0.00705973	0.479752	0.507185	81
cg10201141	ENO2	12	0.0379986	0.0379736	0.44792	0.448037	87
cg04924309		16	0.0367493	0.0366311	0.525586	0.508097	72
cg19893751		2	0.0608295	0.0608478	0.405658	0.424236	258
cg11165619	KIAA1644	22	0.00551728	0.00555904	0.458474	0.459907	24
cg16865138	IL23A	12	0.00229769	0.00237077	0.448513	0.454007	11
cg25125453	SPTLC3	20	0.00941388	0.00951954	0.351714	0.359348	327
cg14091840		1	0.0522609	0.0524722	0.615029	0.584138	110
cg03254465	PRDM16	1	0.0691644	0.0697373	0.441016	0.422047	73
cg26166688	COX17	3	0.0179827	0.0177082	0.50816	0.504173	53
cg13257412	LANCL1	2	0.0652633	0.0653943	0.59673	0.570396	322
cg27112742	ACSL1	4	0.249555	0.250466	0.567922	0.539163	598
cg14955615	ZNF740	12	0.125397	0.125671	0.434582	0.453683	205
cg02467692	UGT1A6	2	0.0396832	0.0398859	0.349405	0.377166	176
cg20994097	S100A10	1	0.0093846	0.00942082	0.4512	0.487667	48
cg00122854		2	0.178759	0.179341	0.461601	0.49108	302
cg00875272	TAL1	1	0.00238434	0.00240356	0.433394	0.438034	57
cg04106390	CACNA1H	16	0.1369	0.13738	0.52392	0.521143	144
cg09286981	TSPAN9	12	0.0658922	0.065923	0.412308	0.408418	157
cg15993774		5	0.0188619	0.0185451	0.501214	0.495212	398
cg27112972		17	0.0665073	0.0667062	0.526823	0.529426	130
cg16865291		2	0.0119783	0.0120043	0.39744	0.416128	48
cg24143873	NCRNA00029	20	0.112776	0.11418	0.685128	0.653384	302
cg03254534	MALT1	18	0.00873811	0.00880448	0.468952	0.477895	11
cg15993786	MIR518B	19	0.165496	0.166231	0.578794	0.563982	145
cg08381918	PRDM15	21	0.220628	0.221373	0.375421	0.434785	314
cg19894382		10	0.0110714	0.0110452	0.455394	0.484512	219
cg22100652		6	0.0272587	0.027375	0.456237	0.458084	122
cg26166854	LOC285780	6	0.0435717	0.0436967	0.353587	0.386469	82
cg16865442	CLDN14	21	0.0023791	0.00242867	0.453631	0.454127	59
cg06730286	IFT140	16	0.0269554	0.0269677	0.372632	0.396556	586
cg20994118	CAMK1G	1	0.0240951	0.0240518	0.474962	0.470647	44
cg05850720	MAD1L1	7	0.00510791	0.00512991	0.421412	0.415743	179
cg04106436	CLEC4D	12	0.00309695	0.00317162	0.561229	0.543827	4
cg11165756	SLC12A8	3	0.001	0.00100359	0.440036	0.456907	12
cg14091978	C1orf94	1	0.089051	0.0892912	0.477408	0.513294	122
cg12187999		5	0.0351486	0.0352455	0.45229	0.427736	136
cg15994085		17	0.0341171	0.0341885	0.445631	0.480737	43
cg14955976		11	0.00161715	0.0016809	0.461699	0.479298	15
cg27112993		17	0.004424	0.00442374	0.536171	0.541169	10
cg10201167		6	0.0321168	0.0322822	0.428792	0.41515	164
cg24143996		19	0.00377987	0.00380343	0.422977	0.414528	40
cg01667702	TRAPPC1	17	0.076809	0.0767815	0.39038	0.41591	171
cg04924334	BTBD12	16	0.0507967	0.0510337	0.504362	0.499283	189
cg22100821	SCRT2	20	0.00517377	0.00517848	0.456122	0.473152	23
cg09287328		10	0.0213461	0.0214704	0.468603	0.488334	39
cg02467858	TTC23	15	0.200933	0.199779	0.617558	0.629043	482
cg08382072	GCNT2	6	0.112525	0.112655	0.49031	0.457159	201
cg26167625	AFAP1	4	0.0664241	0.0664655	0.489122	0.50166	614
cg06730364	CNTNAP2	7	0.00588004	0.00601715	0.48234	0.469939	20
cg24144070	CCDC57	17	0.127996	0.127829	0.530544	0.545192	420
cg27113091		3	0.328062	0.326969	0.631123	0.639567	718
cg25127444	HOXA13	7	0.0164095	0.016611	0.461795	0.491733	29
cg17904068	CHFR	12	0.001	0.001	0.44153	0.476168	77
cg14956193	GTPBP4	10	0.00184154	0.00189749	0.57306	0.572968	2
cg13257421	TAF1B	2	0.472471	0.473017	0.630886	0.610302	370
cg18887969		6	0.155649	0.15619	0.603069	0.59231	336
cg23162510	TLCD1	17	0.00422342	0.00425154	0.458931	0.476557	27
cg20994254	HOXA11AS	7	0.0216261	0.0216824	0.315331	0.335412	17
cg26167841		10	0.108621	0.108794	0.465984	0.494265	117
cg16865908	LOC399959	11	0.058334	0.0567047	0.683447	0.654347	466
cg05850870		2	0.322342	0.323279	0.402246	0.416566	116
cg19894402	MOV10L1	22	0.00493362	0.00498106	0.459006	0.442186	34
cg02467899	SLC38A10	17	0.00190344	0.00198819	0.465416	0.490828	24
cg24144083		3	0.0236087	0.0236128	0.376569	0.414619	36
cg14092010		7	0.272431	0.273001	0.521541	0.489743	301
cg18888137	BRD2	6	0.00939268	0.00956006	0.561421	0.537257	36
cg00122941	ARRB2	17	0.0623487	0.0601478	0.666117	0.651305	256
cg22101190		17	0.183162	0.183146	0.523701	0.522084	104
cg11165823		4	0.0625228	0.0627438	0.414449	0.408412	241
cg09287629		2	0.00996094	0.0100223	0.463394	0.462632	144
cg20994490	ITGB3BP	1	0.00459799	0.00468001	0.47503	0.498647	37
cg06730678	VWF	12	0.130144	0.129954	0.462227	0.470999	104
cg19894446		11	0.00352835	0.00351268	0.456876	0.463379	288
cg10201400	ENOX1	13	0.0680579	0.0680903	0.641882	0.63453	309
cg03254566		21	0.555405	0.557024	0.735765	0.717694	482
cg17904734		10	0.0119053	0.0119712	0.403973	0.427453	189
cg20994501		15	0.00696217	0.006992	0.454704	0.479515	106
cg04924454		7	0.0238824	0.024088	0.431449	0.446938	76
cg14092276	DLK1	14	0.0175657	0.017563	0.592461	0.60818	11
cg14956546	GSG1	12	0.0249647	0.0250476	0.398321	0.453122	79
cg02467956		12	0.0226644	0.0227047	0.39838	0.450055	168
cg16865965	VAMP5	2	0.362998	0.363707	0.542518	0.49835	393
cg14957089		11	0.111016	0.11151	0.576062	0.519523	55
cg26168118	BRF1	14	0.0298289	0.0300459	0.520167	0.519969	85
cg12188416	TP63	3	0.440565	0.440437	0.669163	0.645264	522
cg04106877		2	0.0262394	0.0262912	0.493051	0.483226	44
cg18888205		17	0.0711298	0.0708588	0.425535	0.40976	144
cg19894640	MAP3K7IP1	22	0.0258989	0.025987	0.459443	0.440212	73
cg06730718	PAPD5	16	0.0165024	0.0166226	0.545579	0.546437	96
cg08382380	RPL13AP5	19	0.001	0.00100069	0.449313	0.468469	14
cg24144687	LYPLA1	8	0.00954113	0.00965394	0.47557	0.475653	165
cg11165905	ATP8A2	13	0.119893	0.119628	0.431104	0.405401	166
cg23162587	ACTB	7	0.0167992	0.0167788	0.398386	0.392257	645
cg26168324	EMX2	10	0.00283075	0.00285396	0.473539	0.494513	15
cg02468121		16	0.0061708	0.00621336	0.450479	0.478116	54
cg19894747	FLJ45983	10	0.00213206	0.00220353	0.500994	0.490119	17
cg20994801	PIK3CD	1	0.135612	0.135758	0.474681	0.4616	224
cg24144853		3	0.024844	0.0248739	0.443702	0.412297	72
cg17904739	EFCAB4B	12	0.100513	0.100462	0.489805	0.494268	72
cg04107005	C13orf28	13	0.0241674	0.0241249	0.449283	0.446032	163
cg16866136		3	0.0104334	0.0104605	0.427123	0.444807	50
cg22101977		7	0.0111905	0.0111413	0.496457	0.505501	49
cg15994731		7	0.0441037	0.0441166	0.546494	0.555108	153
cg19894943	TXNDC12	1	0.0013497	0.00143971	0.4154	0.436248	119
cg11165912	COL25A1	4	0.00472021	0.00479963	0.478415	0.475232	26
cg25128453		11	0.0155187	0.015553	0.448438	0.462972	66
cg00123055	SOX17	8	0.0046384	0.00464247	0.459839	0.45562	10
cg10201533	C1orf170	1	0.471718	0.472762	0.565182	0.52565	303
cg23162805	TMX1	14	0.0320696	0.0321499	0.412141	0.414035	154
cg22102078	C6orf191	6	0.0145333	0.0145178	0.383578	0.38107	98
cg19894980		7	0.0685505	0.0686867	0.616339	0.606895	58
cg04924511	GHRLOS	3	0.0111447	0.0112129	0.378366	0.402121	97
cg06730721	ABCA7	19	0.00271028	0.00270823	0.710722	0.670801	3
cg04107099	ELOVL4	6	0.0112536	0.0111361	0.580242	0.554578	18
cg17904786	GTF3A	13	0.0114414	0.0115347	0.510803	0.48369	115
cg01667892	PRDM9	5	0.0389533	0.0391143	0.46	0.463896	320
cg22102332		2	0.00623785	0.00625779	0.519827	0.521665	2
cg05851395	DNAH10	12	0.0322365	0.0323894	0.444147	0.431614	23
cg15994861		4	0.0461945	0.0463392	0.529594	0.523692	115
cg07558131		16	0.430418	0.430389	0.410464	0.422942	244
cg16866206	MBOAT4	8	0.0106743	0.01075	0.433056	0.452533	140
cg14093103	NFIA	1	0.0112289	0.0113038	0.654533	0.631907	5
cg14957346	JUP	17	0.0689519	0.0689505	0.485513	0.486756	164
cg26168643	SLITRK5	13	0.001	0.00175449	0.700048	0.671585	1100
cg09288218		12	0.109362	0.10928	0.508628	0.489331	130
cg03254916	ELF3	1	0.0942544	0.0943407	0.509721	0.489806	157
cg00875805	MAML3	4	0.0262669	0.0264116	0.425625	0.445168	41
cg03255128	TRIM72	16	0.002345	0.00236985	0.507345	0.533875	4
cg27113440	ANO5	11	0.0112091	0.0111878	0.463875	0.464266	19
cg22102703	C2CD2	21	0.0782217	0.0779713	0.53088	0.515943	165
cg18888461	LDHAL6A	11	0.146855	0.146105	0.699108	0.68946	531
cg24144883	CCDC116	22	0.0194686	0.0195985	0.466046	0.455151	57
cg04925085	GRIK4	11	0.264577	0.265403	0.491997	0.495538	304
cg27113538		3	0.0587131	0.0588296	0.405774	0.443691	116
cg08382680	C2orf85	2	0.0102358	0.0102643	0.48505	0.497816	9
cg01667978	CUEDC1	17	0.211056	0.210698	0.445464	0.425187	130
cg03255265	PSMB3	17	0.0125059	0.0125967	0.369267	0.363427	23
cg06730723	ADARB2	10	0.020817	0.0207825	0.434525	0.465846	90
cg12188650	RBM14	11	0.00298492	0.00301904	0.468824	0.45364	16
cg19895047	CSGALNACT1	8	0.219901	0.220168	0.582495	0.557662	423
cg23162967	CBLB	3	0.058365	0.0583307	0.472383	0.492915	100
cg05851442	HOXA3	7	0.0110075	0.0110531	0.439622	0.462751	106
cg03255379	TCF7L1	2	0.00791922	0.00797003	0.477446	0.485969	19
cg27113548		14	0.00806415	0.00817404	0.415913	0.418115	89
cg22103164	RBM46	4	0.00865076	0.00875492	0.470432	0.49954	12
cg09288780	TFAP2A	6	0.00836288	0.00832021	0.467781	0.458959	23
cg11166299	FAM189A1	15	0.0056452	0.00570369	0.503137	0.503819	19
cg17904997	ZNF229	19	0.00991748	0.00993077	0.473246	0.483647	18
cg02468316	GRB10	7	0.00602964	0.00608798	0.37676	0.38325	2
cg18888464		14	0.00363877	0.00367331	0.457941	0.465083	39
cg08382705	CHST1	11	0.402475	0.402887	0.628747	0.636614	130
cg20995061	ARNTL	11	0.0032559	0.00328587	0.453771	0.496155	37
cg27113856	PSPC1	13	0.00594454	0.00606376	0.469104	0.465219	8
cg14957359	ZNF396	18	0.024687	0.0247809	0.489593	0.494265	132
cg04925129	WWTR1	3	0.00196996	0.00198082	0.53661	0.55032	5
cg15995125	RCC2	1	0.115371	0.116461	0.409177	0.398842	121
cg23163136	PARP1	1	0.0116142	0.0116624	0.680475	0.636366	6
cg14093289	WDR88	19	0.00401209	0.00403179	0.434909	0.42599	138
cg25129097		10	0.0080121	0.00805088	0.506201	0.492976	13
cg13258190	TMEM63C	14	0.0097562	0.00984681	0.507668	0.490473	16
cg00123090		1	0.170516	0.170654	0.624057	0.602011	200
cg02468320	CACNA1C	12	0.0112502	0.0113333	0.436529	0.435706	160
cg23163200	C21orf62	21	0.0328787	0.0328846	0.409814	0.394856	177
cg01668008		8	0.0460579	0.0460548	0.33945	0.326197	127
cg19895324		10	0.137778	0.137956	0.379209	0.394961	344
cg09288789	CNKSR3	6	0.166713	0.165212	0.631819	0.617996	488
cg15995251	SLCO3A1	15	0.491357	0.490662	0.68846	0.687167	445
cg04925220		6	0.0190677	0.0191251	0.489055	0.508356	33
cg05851542	PRRT3	3	0.0241042	0.0239936	0.504141	0.520453	16
cg27114512	SARDH	9	0.311522	0.31205	0.549194	0.552106	273
cg20995089		8	0.0322166	0.0322211	0.55602	0.54391	13
cg02468728	HCN2	19	0.0973234	0.097583	0.516004	0.544628	38
cg22103319	CNGA1	4	0.0081861	0.00820795	0.444745	0.492539	236
cg15995265		1	0.00932787	0.00942845	0.449483	0.461792	16
cg14093335	C11orf63	11	0.00667749	0.00672077	0.465495	0.460569	13
cg23163283		17	0.0154319	0.0154034	0.467343	0.468393	105
cg18888655	ABHD8	19	0.0809648	0.0807752	0.472562	0.466505	156
cg27114640	IGSF21	1	0.00920271	0.00918033	0.464429	0.460542	10
cg22103414		8	0.0734679	0.0736816	0.480808	0.515565	39
cg25129541		12	0.017799	0.0178284	0.452267	0.449424	108
cg17905132	CABLES2	20	0.0583564	0.0582829	0.490164	0.463101	59
cg14957671		12	0.0126199	0.0126889	0.442318	0.449148	270
cg04107525	PKD1L1	7	0.00598215	0.00605452	0.424805	0.429415	144
cg01668099		11	0.0123473	0.0123832	0.492255	0.480025	32
cg09288885		16	0.367491	0.367671	0.766759	0.751183	165
cg20995172	C6orf47	6	0.00480324	0.00483398	0.449763	0.462402	14
cg10201668	DUOX1	15	0.00286208	0.00289805	0.505179	0.498685	13
cg26169020	ALDH18A1	10	0.0114649	0.0115362	0.498865	0.509436	10
cg03255556	SNX24	5	0.0401654	0.0398391	0.468334	0.481693	501
cg12188986	CCDC67	11	0.0173985	0.0174634	0.389719	0.39418	87
cg19895786	SLC30A2	1	0.00843754	0.00842265	0.483302	0.486862	30
cg26169081	CAMK1D	10	0.106291	0.106851	0.54971	0.561302	215
cg22103601	SDK1	7	0.021456	0.0215662	0.367996	0.407523	183
cg14093365	LPCAT1	5	0.00400469	0.00409654	0.44696	0.453858	23
cg15995592	2024-03-07	2	0.0328252	0.032947	0.434704	0.440351	400
cg19896129		1	0.00143374	0.00150641	0.452512	0.485247	31
cg11166312	IKBKE	1	0.0876346	0.0877057	0.529105	0.543326	117
cg23163513	BRSK2	11	0.092595	0.0930286	0.494455	0.493725	409
cg24145118		10	0.00302846	0.0030644	0.403447	0.402852	27
cg27114644		2	0.0935242	0.0934319	0.525526	0.542201	89
cg02468770		7	0.0826643	0.083123	0.509317	0.495234	78
cg19896351	IKBIP	12	0.0152864	0.0153675	0.474951	0.499668	74
cg04925599	C1orf151	1	0.045112	0.0451678	0.448492	0.460062	223
cg03255749	NXN	17	0.28304	0.282884	0.614324	0.619138	141
cg18888697		5	0.130372	0.130004	0.621179	0.625985	252
cg25129781	C11orf53	11	0.0125675	0.012591	0.416779	0.426347	73
cg12189137	FBXO21	12	0.0572842	0.0571389	0.466024	0.461846	172
cg13258563	C13orf38	13	0.0265739	0.0267155	0.419096	0.444543	261
cg14093368	BAZ1B	7	0.00929796	0.00935655	0.509853	0.511764	110
cg23164076		6	0.170565	0.170557	0.366266	0.390135	421
cg08382737	LIN7B	19	0.757905	0.75796	0.638827	0.640676	301
cg14957748	PIK3R2	19	0.0786684	0.0786021	0.425011	0.412914	105
cg06730942	RUNDC3B	7	0.0047741	0.00475781	0.622554	0.605687	2
cg24145210	NPM1	5	0.00578823	0.00583551	0.483671	0.499698	57
cg01668281	CLDN14	21	0.297951	0.297808	0.468951	0.457141	501
cg11166453		1	0.357805	0.358259	0.54954	0.52651	336
cg04107539	TP53TG1	7	0.0669493	0.0677838	0.515609	0.501131	54
cg00123104	CLSTN1	1	0.021904	0.0219981	0.468532	0.466422	71
cg02469186	GABRA1	5	0.0065922	0.00672205	0.580176	0.580736	6
cg27115340	SCN4B	11	0.0265851	0.0265824	0.402669	0.408434	130
cg03255783	ESPN	1	0.0133956	0.0134579	0.475261	0.444465	65
cg12189255	EXT2	11	0.0764647	0.0752106	0.800988	0.7741	359
cg16867086	FARP1	13	0.0258026	0.0257456	0.498933	0.493547	37
cg25130238	WDR65	1	0.0478602	0.0479368	0.556192	0.532289	123
cg04925824	PCID2	13	0.012793	0.0128099	0.499646	0.487509	14
cg19896824		11	0.0304995	0.0304327	0.462491	0.464854	95
cg09289005		10	0.001	0.00106647	0.456483	0.488364	56
cg14093610	PAX3	2	0.00854593	0.00857139	0.424681	0.418894	31
cg27115863		22	0.0392254	0.0392927	0.430527	0.438715	69
cg15995714	PWWP2B	10	0.0906994	0.0919384	0.479033	0.482078	226
cg26169668	KCNK9	8	0.00914497	0.00917115	0.432711	0.446353	28
cg00876141	CORIN	4	0.0561943	0.0560176	0.589924	0.586162	419
cg03255846	RIMBP2	12	0.0102618	0.0103313	0.473296	0.480088	41
cg22104103	C21orf34	21	0.0312587	0.0313394	0.417738	0.437851	52
cg04925858		14	0.0625719	0.0627753	0.338081	0.39843	153
cg07558259	EXOC2	6	0.0272595	0.0273529	0.486751	0.48719	87
cg02469330	LRRC15	3	0.297819	0.297291	0.597351	0.588617	165
cg18888814	CLYBL	13	0.0110782	0.0111642	0.412433	0.448489	53
cg04107759		10	0.365865	0.366513	0.356369	0.351944	404
cg11166708	AGPAT3	21	0.0768797	0.0770257	0.478241	0.482342	211
cg14093792	SLC6A12	12	0.00277185	0.00275831	0.460173	0.447748	22
cg14957904	ABR	17	0.0134644	0.0135203	0.502894	0.509205	15
cg05852040	PION	7	0.0531919	0.0531097	0.363178	0.39733	97
cg15996183	LOC151174	2	0.00148985	0.00152687	0.452251	0.438699	8
cg09289148		16	0.134124	0.133869	0.517323	0.512641	219
cg12190306		13	0.0415178	0.0415712	0.359963	0.374172	76
cg01668383	CSNK1A1L	13	0.0771316	0.0773263	0.499019	0.489918	451
cg03255953		3	0.176026	0.175967	0.428731	0.405144	302
cg16867584	FUT2	19	0.0113996	0.011482	0.46239	0.481404	83
cg05852052	RSL1D1	16	0.0746995	0.0749868	0.61845	0.59892	63
cg14958018	NKX6-3	8	0.0151161	0.0151748	0.446441	0.460965	48
cg07558275	VGLL3	3	0.00186187	0.00189417	0.455314	0.454241	103
cg19896881	SEMA4B	15	0.001	0.00100041	0.441935	0.448661	30
cg25130336		5	0.0251141	0.0250383	0.483658	0.464452	55
cg08382963		6	0.0301837	0.0301669	0.441758	0.416455	31
cg13258610	MPP6	7	0.0422032	0.0421133	0.467089	0.456546	330
cg14958154		2	0.00341097	0.00339865	0.487341	0.486041	4
cg15996459	RPH3AL	17	0.0801113	0.079908	0.589599	0.603065	40
cg20995753	RNF144A	2	0.110438	0.11042	0.63755	0.634345	367
cg10201712		2	0.00189463	0.00191423	0.450306	0.458737	63
cg25130728	ELN	7	0.00341291	0.0034367	0.501622	0.500095	5
cg23164850	FSCN2	17	0.0329364	0.0331035	0.507911	0.483752	125
cg14958265	NUAK1	12	0.0130554	0.0131087	0.414082	0.438642	35
cg17906007	RASD2	22	0.0156129	0.0156324	0.523283	0.511356	12
cg02469445		13	0.0226253	0.0226176	0.442694	0.43866	37
cg24145935	GLIS1	1	0.0242184	0.0242199	0.480864	0.492152	263
cg27115973	KCNQ1	11	0.194956	0.194482	0.586373	0.574785	140
cg15996480		10	0.0435429	0.0436678	0.279532	0.296069	109
cg25130831	GPR133	12	0.0110095	0.0109396	0.505735	0.497927	18
cg18889147	FCRLB	1	0.0320379	0.0322727	0.732304	0.72372	377
cg16867657	ELOVL2	6	0.0154594	0.0154917	0.459618	0.445137	148
cg03256090		16	0.330832	0.330134	0.633957	0.649976	410
cg01668653		6	0.107869	0.10756	0.521597	0.505674	404
cg23164855		1	0.110082	0.110201	0.468951	0.494922	49
cg07558704	SFXN5	2	0.00869842	0.00876142	0.475296	0.504385	30
cg22104371	ELFN1	7	0.00132438	0.00151067	0.506296	0.517638	6
cg15996644		12	0.0144214	0.0145239	0.487528	0.461815	28
cg27116061		16	0.00595747	0.00596533	0.472094	0.484497	14
cg20995928		1	0.00556474	0.00564684	0.446078	0.437051	77
cg05852276	PCDHB11	5	0.0251464	0.0253944	0.408022	0.424161	72
cg04107939	PLD1	3	0.184441	0.184892	0.577798	0.552375	308
cg06732228	LTBP4	19	0.0602611	0.0601209	0.384591	0.377747	106
cg23164938	ESR1	6	0.00764389	0.00767859	0.442826	0.461851	25
cg09289359		7	0.0126069	0.0127533	0.436064	0.444537	63
cg03256198	GALNT2	1	0.0726303	0.0726879	0.483029	0.503617	146
cg24146090	FAM189A2	9	0.0952249	0.0952606	0.456629	0.444699	383
cg26169783		13	0.123607	0.123574	0.5083	0.519023	295
cg07558761	SLC7A5	16	0.0156688	0.0154697	0.545907	0.555875	44
cg20995977		1	0.0705155	0.0706506	0.513219	0.477908	193
cg15996769	ACACB	12	0.0268581	0.0268817	0.402199	0.410745	94
cg16867817	CACNA2D1	7	0.00362388	0.00372901	0.43344	0.458302	181
cg04926280		11	0.0555014	0.0556021	0.485218	0.47972	205
cg26169845	MYO1C	17	0.0159256	0.0160797	0.438327	0.426639	90
cg10201923	MFAP2	1	0.0143182	0.0143665	0.476012	0.482103	45
cg25130962	GNAS	20	0.0331703	0.0331971	0.462737	0.47181	32
cg00876153	NIPSNAP1	22	0.0406189	0.0405449	0.429813	0.437369	188
cg14094181	GMPR2	14	0.0125601	0.0126958	0.510213	0.511442	33
cg18889393		19	0.104652	0.104608	0.61743	0.598648	150
cg13259177	RASA3	13	0.371107	0.371838	0.619154	0.617117	541
cg27116186		19	0.00376657	0.00382091	0.546506	0.548696	1
cg06732241		12	0.037408	0.0373627	0.407179	0.452831	114
cg08383315	RIC3	11	0.00207474	0.00210972	0.445587	0.462604	110
cg14094320		1	0.0294827	0.0295364	0.487425	0.498367	64
cg05852395	CD300LD	17	0.0609875	0.0611751	0.450363	0.45859	92
cg16868095		3	0.0418788	0.0420079	0.409059	0.463329	48
cg24146100	DOCK9	13	0.0237644	0.0239816	0.458516	0.464976	243
cg11166893	RASA3	13	0.00377405	0.00385681	0.499362	0.48422	11
cg10202113		1	0.0169714	0.017022	0.428658	0.413598	117
cg25130993	USH1C	11	0.0160678	0.0161769	0.372115	0.400633	36
cg12190322		11	0.132755	0.134265	0.601747	0.617462	490
cg15996947	ATP5S	14	0.00420978	0.00421442	0.447396	0.456773	34
cg26170066	HSPA1B	6	0.0151045	0.0150928	0.595692	0.592429	41
cg05852477	MUC6	11	0.00325473	0.00318558	0.548007	0.501497	7
cg20996314	HR	8	0.142824	0.142901	0.522914	0.50845	195
cg25131544		1	0.0919515	0.11992	0.771054	0.744967	288
cg14094333	KLF3	4	0.025056	0.0251774	0.475744	0.46808	79
cg14958757	IKZF5	10	0.541758	0.543309	0.682497	0.654812	566
cg16868167	C4orf14	4	0.225415	0.225699	0.646536	0.642503	745
cg17906786	C13orf36	13	0.0482981	0.0486252	0.536264	0.520193	211
cg19897113	MAN1C1	1	0.0711686	0.0709988	0.451025	0.468841	137
cg00876267		9	0.0133158	0.0133027	0.459621	0.467594	39
cg10202436	SPATA24	5	0.00889088	0.00892912	0.456508	0.46811	89
cg04926556	UPP1	7	0.0669778	0.0671225	0.413179	0.4076	395
cg05852521	PPM1H	12	0.00714573	0.00713399	0.478593	0.469564	31
cg14958969	MYT1L	2	0.0212611	0.0213357	0.381182	0.372581	114
cg16868177	VMAC	19	0.00423985	0.00429063	0.426483	0.40825	9
cg18889973	PTPRN2	7	0.0172142	0.0173064	0.463111	0.479666	101
cg23165541	DAPK2	15	0.0134143	0.0136035	0.456657	0.467272	60
cg14094347	QSOX2	9	0.0190995	0.0194002	0.603319	0.574997	27
cg00876273	HHEX	10	0.0681773	0.0680279	0.560454	0.562754	282
cg07558833	AXIN1	16	0.0980107	0.0981028	0.638177	0.624926	206
cg24146288	PLA2G4E	15	0.0582284	0.0587648	0.76558	0.759431	276
cg15996950		13	0.00996215	0.00997836	0.476291	0.485243	52
cg03256684		15	0.00669905	0.00661757	0.556864	0.53182	9
cg16868253	BMPER	7	0.0126496	0.0127737	0.676504	0.658629	5
cg20996561	CACNA1I	22	0.00806431	0.00804941	0.397169	0.375696	40
cg23165899	ID4	6	0.0182696	0.0182906	0.448369	0.46144	17
cg14959260	SLC2A9	4	0.0158974	0.0153193	0.54027	0.527453	362
cg04108061		10	0.0202573	0.0208079	0.625349	0.622301	225
cg03256780	SLC8A1	2	0.0023694	0.00235869	0.479023	0.480739	14
cg02469790	GALR2	17	0.00706213	0.00708502	0.453339	0.464367	23
cg26170133		8	0.00811194	0.00814769	0.441864	0.463401	123
cg27116365		5	0.0377346	0.0377049	0.474116	0.432327	137
cg12190341	GRIN2C	17	0.0773307	0.0773681	0.425716	0.420822	185
cg00123512	TBX6	16	0.0190566	0.0191223	0.475522	0.478196	169
cg14094521		1	0.0691733	0.070044	0.635115	0.613532	592
cg05852523	CDH13	16	0.007724	0.00779391	0.494098	0.498442	22
cg08383338	PLA2G7	6	0.0431297	0.0431943	0.527264	0.53104	42
cg00876376	RNF220	1	0.0010195	0.00117411	0.478428	0.487442	13
cg01669161		7	0.0329016	0.0328185	0.52575	0.542278	111
cg20996645	LATS2	13	0.00223941	0.00224386	0.461395	0.467506	26
cg09289567	HECW2	2	0.0187593	0.0183719	0.642647	0.620553	299
cg27116770	TRIM54	2	0.00600334	0.00607809	0.465547	0.480721	88
cg08383399	CSMD1	8	0.0190871	0.0191466	0.483782	0.465099	71
cg14094639	AURKAIP1	1	0.0180958	0.0181294	0.443017	0.43914	115
cg06732439	LOC151174	2	0.131478	0.131355	0.546084	0.538493	124
cg22105332	RNF39	6	0.00246661	0.00252248	0.427398	0.426217	92
cg27116819	TMEM101	17	0.0245639	0.0249336	0.591056	0.554036	47
cg00876449	ZNF14	19	0.0126439	0.0128071	0.436801	0.464081	23
cg24146349	INTS1	7	0.00410605	0.0041324	0.462051	0.467102	41
cg10202457	NMNAT2	1	0.0064976	0.00655069	0.461314	0.472755	34
cg17907056	MTPAP	10	0.311968	0.310422	0.610529	0.622666	135
cg20996682	MAGI2	7	0.0795634	0.0794258	0.533909	0.512546	188
cg22105545		8	0.00705006	0.00714327	0.422461	0.444721	78
cg02469838		16	0.001	0.001	0.452381	0.442566	20
cg17907200	LOC284661	1	0.0108153	0.0108123	0.405324	0.429795	130
cg04108360	UNC93B1	11	0.00716807	0.00712716	0.46073	0.48342	40
cg06732450	INPP5A	10	0.0034874	0.00354304	0.454573	0.482588	60
cg01669242	PTPRN2	7	0.0227984	0.0228354	0.454196	0.478308	44
cg00876667		3	0.0225843	0.0225773	0.447305	0.446254	68
cg23166252		3	0.0457231	0.0457062	0.397881	0.398946	32
cg17907457	HS2ST1	1	0.00200648	0.0020452	0.44989	0.445468	63
cg14959425	ITGB8	7	0.0268532	0.0268552	0.498179	0.493866	28
cg20996887	SMYD3	1	0.024862	0.0249676	0.508169	0.497481	52
cg12190521		7	0.0309735	0.0310802	0.486705	0.492288	157
cg07558894	BAIAP2L1	7	0.16179	0.1623	0.623783	0.590888	328
cg03256955	TGFBR2	3	0.001	0.00100029	0.461754	0.505121	17
cg27116863	FAM190A	4	0.0451752	0.0452559	0.427994	0.421391	218
cg08383526	ADAM7	8	0.00919114	0.00924649	0.468479	0.46622	75
cg11167637	UBE2U	1	0.0636941	0.0638663	0.486028	0.461069	393
cg20997028	POLG2	17	0.00737845	0.00746309	0.466042	0.460377	114
cg15996984	HPSE2	10	0.132681	0.132847	0.620363	0.611939	125
cg00876678	RNPS1	16	0.0375948	0.0375664	0.56606	0.527162	48
cg07559178		14	0.00611186	0.00615615	0.425389	0.434045	222
cg27117005	LSM11	5	0.0202258	0.0202384	0.409377	0.425758	156
cg14094646	PAX5	9	0.0134399	0.0134215	0.436978	0.426589	111
cg25132241	FBLN5	14	0.0596547	0.0598079	0.431846	0.437623	320
cg06732516	TNNI3	19	0.143466	0.143526	0.517269	0.534974	96
cg14959506	CLCN7	16	0.0747379	0.0747654	0.44858	0.448384	113
cg20997268	CREB5	7	0.0101996	0.0103132	0.54085	0.563253	9
cg02469916		12	0.00198612	0.00203867	0.458218	0.479844	28
cg22105582	RAB27B	18	0.0147583	0.0147478	0.428927	0.447927	312
cg05852732	DEFB136	8	0.00289232	0.00294848	0.460343	0.461527	106
cg24146408	SH3BP5	3	0.00430749	0.00434774	0.47098	0.465253	7
cg12190994	SDK1	7	0.0932761	0.0932958	0.372866	0.391656	177
cg27117491	LOC375196	2	0.00401659	0.00403843	0.488279	0.457465	9
cg10202557	CCDC149	4	0.00205137	0.00209137	0.564595	0.56716	1
cg22105613	GDAP1	8	0.00477248	0.00480291	0.498911	0.507191	7
cg15997020	TRAPPC9	8	0.332139	0.331952	0.489796	0.471761	391
cg04926881		7	0.0907762	0.0907494	0.500606	0.511506	75
cg04108438		3	0.030099	0.030041	0.433822	0.455342	80
cg14095048		22	0.0496073	0.0497115	0.470982	0.446638	76
cg22105827		15	0.082393	0.0825257	0.391393	0.391061	362
cg03257107	ENTPD1	10	0.0618835	0.0620405	0.484262	0.485721	416
cg20997320	PCNT	21	0.0312118	0.0311279	0.431883	0.455102	318
cg16869108	VHL	3	0.0337385	0.0340489	0.534915	0.527375	121
cg08383930		2	0.00268931	0.00269702	0.513873	0.495515	2
cg12191107	RARS2	6	0.00422004	0.0042506	0.460131	0.465495	15
cg22106051	RPUSD2	15	0.00475517	0.00480633	0.445479	0.461301	131
cg17907567	HAMP	19	0.0419714	0.0419577	0.463921	0.445925	43
cg14959580		4	0.0488177	0.0489452	0.440391	0.427763	309
cg27117509	OSR1	2	0.0114362	0.0114483	0.464023	0.461213	71
cg10202714	ACSF3	16	0.00354617	0.00357862	0.431895	0.454064	107
cg24146586	PRPSAP1	17	0.00481384	0.0048683	0.483219	0.452332	18
cg02469971	TFDP1	13	0.0091318	0.0091239	0.435556	0.441834	143
cg17907628	CHST12	7	0.0235604	0.0236029	0.470609	0.494215	55
cg18890544		1	0.121479	0.121755	0.447396	0.43189	223
cg27117585	ADARB2	10	0.059329	0.0592923	0.422403	0.44398	139
cg14095101	TRPM6	9	0.236043	0.235872	0.557004	0.549035	161
cg08384146	TBC1D16	17	0.00481325	0.00484773	0.47817	0.475615	6
cg03257293	ITPKB	1	0.001	0.00100289	0.462668	0.493919	16
cg10202727	PVT1	8	0.0365881	0.0365594	0.350804	0.351144	41
cg14959707	ZC3H7A	16	0.001	0.00106509	0.488195	0.457554	17
cg00877212	CLEC3A	16	0.227391	0.226724	0.584879	0.553982	1090
cg14095148	YPEL2	17	0.00285285	0.00287474	0.471172	0.471003	16
cg22106273		5	0.0259108	0.0253425	0.547416	0.535449	406
cg17907648	KIAA1026	1	0.012044	0.0120769	0.534586	0.530327	10
cg01669948	KCNK16	6	0.0552463	0.0552659	0.373203	0.391127	117
cg27117749	FAM184B	4	0.0328799	0.0332608	0.473129	0.463742	426
cg15997130		1	0.0673935	0.0764477	0.671698	0.646728	507
cg09290600		4	0.00486832	0.00489654	0.467898	0.478803	12
cg19898043	BCL2L13	22	0.21562	0.21684	0.712256	0.685992	521
cg24146685	MOGAT3	7	0.168631	0.169132	0.54282	0.521976	232
cg14959729	T	6	0.00774488	0.00776185	0.46939	0.484991	19
cg00877321	SCT	11	0.12986	0.130056	0.527774	0.522181	569
cg11168004		4	0.00528011	0.00521226	0.411726	0.411541	5
cg01670306		8	0.0848405	0.085227	0.327997	0.361261	176
cg13259506	RBP1	3	0.022838	0.0228876	0.461118	0.476773	53
cg12191293	GLS2	12	0.0648251	0.0651653	0.584815	0.567743	262
cg02470008	IQCE	7	0.0369126	0.0369719	0.451061	0.479292	119
cg03257417		1	0.05572	0.0560409	0.435743	0.430492	358
cg00123762		6	0.0341862	0.0343243	0.417634	0.453816	60
cg06732667	TRAPPC9	8	0.00433835	0.00434624	0.453833	0.471583	48
cg23166392	C20orf135	20	0.211775	0.212777	0.5561	0.521379	184
cg18890561		10	0.056803	0.0568889	0.413732	0.451747	191
cg03257608	RBM44	2	0.007728	0.00777763	0.496944	0.49999	37
cg16870215	C4orf26	4	0.0435404	0.0428908	0.603611	0.588031	236
cg24147119		10	0.0170174	0.0169443	0.453211	0.471265	160
cg17907911	TP73	1	0.139443	0.139621	0.58429	0.564051	76
cg04109092	IQCE	7	0.00793876	0.00797585	0.485733	0.482683	16
cg17908846	ZNF341	20	0.0121721	0.0122722	0.469101	0.469516	32
cg22106280		5	0.0522107	0.0522788	0.493011	0.494975	74
cg15997251	GRID1	10	0.0271983	0.027206	0.615431	0.601733	167
cg10202821	KANK3	19	0.126361	0.126238	0.661173	0.638879	128
cg12191488		3	0.00601604	0.00603993	0.508998	0.492646	6
cg14959746	ABLIM2	4	0.168625	0.168902	0.488422	0.457754	171
cg13259539	TMEM71	8	0.001	0.00106432	0.448442	0.462642	46
cg23166445		8	0.001	0.00100017	0.452215	0.486768	6
cg03257743		2	0.246167	0.246728	0.502698	0.495069	202
cg24147187	VSTM2L	20	0.0998328	0.0998866	0.44922	0.437523	192
cg17908947	MAFF	22	0.0204683	0.0205579	0.403516	0.431334	264
cg25132257	NCAM1	11	0.244322	0.243473	0.642741	0.640009	566
cg18890892		12	0.189012	0.189308	0.385293	0.385912	254
cg08384155	SYNPO2	4	0.0156313	0.0156501	0.419669	0.434103	33
cg24147343		5	0.047597	0.0476677	0.433974	0.471415	98
cg02470043	STARD10	11	0.00399422	0.00404134	0.448383	0.470707	73
cg22106401	EFHD1	2	0.163959	0.163433	0.599332	0.57575	45
cg25132276	CDX1	5	0.269311	0.269915	0.357111	0.389589	194
cg07559303		1	0.0161838	0.0162113	0.633032	0.610583	10
cg26170257	GZF1	20	0.0157114	0.015711	0.449418	0.468294	59
cg14960293	SLC33A1	3	0.0373451	0.0374246	0.440621	0.47415	170
cg27118035	ZNF267	16	0.0322216	0.032203	0.499373	0.521567	57
cg03258139	SMARCA2	9	0.185272	0.185467	0.51495	0.562471	107
cg14095316	ADH7	4	0.00380683	0.00384838	0.485272	0.478305	9
cg17909311	ZNF160	19	0.0138825	0.0138346	0.519646	0.499814	51
cg15997393	MAD1L1	7	0.0262118	0.026327	0.446923	0.438462	674
cg03258472	CRB3	19	0.0247944	0.0249383	0.454323	0.46513	37
cg09290655		6	0.00628699	0.00631397	0.497932	0.486129	15
cg04927537	LGALS3BP	17	0.0444095	0.0445594	0.416403	0.450498	39
cg12191938	AGAP11	10	0.0100989	0.0100442	0.586202	0.555415	3
cg22106623	PSKH2	8	0.00836596	0.0083972	0.469566	0.452952	61
cg14960373	COL6A2	21	0.0529389	0.0532011	0.540592	0.53764	61
cg19898230	MEAF6	1	0.00920852	0.00921482	0.604295	0.579367	3
cg20998127	VIPR2	7	0.0296336	0.0296542	0.442527	0.460545	164
cg10202975	CAST	5	0.0656095	0.0662976	0.623926	0.625005	788
cg00124004	CPNE3	8	0.0260386	0.0265918	0.607614	0.619175	406
cg26170568		8	0.00133482	0.00139255	0.586804	0.55747	2
cg24147485		1	0.00554217	0.00553772	0.489103	0.455926	7
cg11168104		5	0.345306	0.345131	0.524081	0.528114	421
cg18891081	C2orf61	2	0.014591	0.0146312	0.51684	0.534213	27
cg25132510	PLCE1	10	0.00938196	0.00937122	0.453505	0.464494	68
cg22106810	PLEKHA5	12	0.0063587	0.00639696	0.428251	0.442856	20
cg00124009	PHLDA3	1	0.0110687	0.0111881	0.424577	0.446421	40
cg14095593		7	0.001	0.00103412	0.455625	0.450418	39
cg01670430	GNA12	7	0.0993365	0.099996	0.470166	0.444191	594
cg14961031	SETMAR	3	0.0830131	0.083189	0.439831	0.429731	155
cg04109276		3	0.203822	0.203702	0.571606	0.5978	299
cg15997429	DACT2	6	0.0725615	0.0725307	0.502534	0.510695	308
cg27118298	TRAF3	14	0.029056	0.029195	0.455506	0.45157	117
cg22106847	DMXL1	5	0.027122	0.0272528	0.416405	0.446361	31
cg24147498	MYOF	10	0.0712859	0.0720538	0.536816	0.49933	346
cg25132772	CAMTA1	1	0.0109823	0.0110387	0.396835	0.431611	156
cg19898394	PROZ	13	0.0567427	0.0568964	0.485892	0.489851	90
cg15997518		1	0.0107615	0.0108329	0.462989	0.461815	20
cg14961690		11	0.0118825	0.0118391	0.429108	0.446946	41
cg23166656		7	0.0094994	0.00964441	0.576087	0.554301	3
cg03258475	GABBR1	6	0.00368878	0.00374062	0.567202	0.53982	5
cg04109382	SYS1-DBNDD2	20	0.0144706	0.0145481	0.452316	0.446224	99
cg15997611	MYST2	17	0.00156119	0.00165316	0.453872	0.461982	37
cg27118825	RSPH6A	19	0.048731	0.0487144	0.501923	0.49929	152
cg20998435	PFDN6	6	0.0423384	0.0443983	0.522743	0.508136	815
cg27118929	MIR548H4	15	0.0438866	0.0441463	0.531897	0.510342	198
cg25132957	CTNS	17	0.183897	0.184354	0.565014	0.555159	253
cg23166781	JAKMIP1	4	0.0195563	0.0196948	0.625634	0.582572	4
cg13259925	LRAT	4	0.119639	0.119476	0.438208	0.445872	148
cg02470045		19	0.0196957	0.0197746	0.473253	0.488467	42
cg24147838	LAIR1	19	0.0620228	0.0619161	0.332203	0.31225	34
cg07559319	LOC100129534	1	0.00710289	0.00710316	0.482327	0.486414	12
cg17909892	KNDC1	10	0.010245	0.0102687	0.508433	0.509229	49
cg00877739	GRIN2B	12	0.0349074	0.0349096	0.345638	0.365646	182
cg20998511	IL19	1	0.0114955	0.011541	0.405869	0.399423	47
cg23166865		1	0.136107	0.135711	0.440492	0.468873	377
cg00124045		10	0.0111748	0.0111007	0.47683	0.502859	95
cg00877958		16	0.0566311	0.0565469	0.428922	0.447505	20
cg10203211	ENPP6	4	0.0471068	0.0470804	0.38242	0.38469	37
cg20998539	ERN1	17	0.00660581	0.00667826	0.467298	0.476642	40
cg12192120		8	0.0125463	0.0125102	0.483123	0.470833	46
cg10203317	UBE3C	7	0.00637386	0.00643799	0.473527	0.462718	76
cg23166988		16	0.0774661	0.0775419	0.437722	0.433499	26
cg22107533	TRIM69	15	0.0257699	0.0258082	0.4801	0.503248	148
cg24147840	EIF3H	8	0.00267849	0.00275188	0.586762	0.589251	2
cg04928096	AXIN1	16	0.00312735	0.00315514	0.47802	0.508634	30
cg14961750		20	0.0063069	0.00636082	0.476548	0.482869	48
cg14095744	ZNF862	7	0.0167106	0.016773	0.448276	0.473349	69
cg17909996		19	0.453738	0.45267	0.539193	0.547673	338
cg12192145	KIAA0831	14	0.00899349	0.00943279	0.475305	0.50205	316
cg19898448	ANKRD50	4	0.0133192	0.0133487	0.463452	0.472627	81
cg17910274	NALCN	13	0.00788163	0.00790662	0.484902	0.501738	10
cg23167035	CXXC5	5	0.00115943	0.00125174	0.458521	0.460543	15
cg10203440	CREBBP	16	0.0478918	0.0479255	0.515618	0.522282	19
cg14095959		4	0.0685131	0.0684242	0.357267	0.353926	140
cg07559336		1	0.0195855	0.0197156	0.526696	0.527969	24
cg15997906	FAM183A	1	0.0400984	0.0402011	0.500927	0.502539	288
cg00124213	TBC1D1	4	0.00295227	0.00297602	0.398916	0.41034	15
cg00878038	WDR86	7	0.0178141	0.0179579	0.58961	0.548493	40
cg12192282		2	0.0297718	0.028802	0.616261	0.592914	311
cg04109535	FAM194B	13	0.0156171	0.0157366	0.447305	0.434476	72
cg14096042		9	0.0251939	0.0251662	0.407591	0.432546	351
cg25133192	DHX9	1	0.0141888	0.0142498	0.488156	0.487099	108
cg26171271		6	0.173807	0.174499	0.581539	0.560979	335
cg00878605	UNC13A	19	0.0541382	0.0542068	0.462565	0.469799	17
cg06732687		14	0.430141	0.43064	0.498414	0.521605	393
cg01670714	DYNLRB1	20	0.00112528	0.00123157	0.442022	0.466501	140
cg09290694	LMF1	16	0.00219789	0.00238984	0.454888	0.442043	209
cg07559992	SBNO2	19	0.441734	0.441425	0.63617	0.610688	158
cg08384322	C16orf46	16	0.00411651	0.00417273	0.444061	0.454679	118
cg05853788	MAPK8IP1	11	0.0192023	0.0192931	0.443647	0.444068	49
cg23167246	TMCO3	13	0.178072	0.176596	0.590513	0.608104	466
cg27119004	FBXO31	16	0.0429847	0.0429678	0.379724	0.398094	404
cg24148025	LEO1	15	0.0221494	0.0223901	0.467907	0.45898	330
cg16870655		19	0.0896524	0.089827	0.368177	0.342	326
cg01670758		6	0.001	0.00100721	0.412004	0.431182	66
cg10203483		2	0.369369	0.369833	0.554285	0.521837	342
cg18891604		6	0.0406841	0.0405805	0.584369	0.565649	49
cg17910470	USP36	17	0.0398537	0.0400861	0.466155	0.457715	99
cg22107986	HEXB	5	0.001	0.00111725	0.474459	0.480648	11
cg06732870	SYT3	19	0.124466	0.124581	0.423747	0.450177	33
cg18891615	YWHAZ	8	0.00289944	0.00290767	0.433507	0.4242	37
cg20999084	C17orf44	17	0.00664428	0.00681269	0.458377	0.467655	175
cg03258927	OLFML3	1	0.0178127	0.0178924	0.455373	0.465164	27
cg00878953		9	0.106731	0.106932	0.459307	0.463039	421
cg09290705		15	0.0294307	0.0295693	0.42634	0.466381	68
cg08385249	LIMS2	2	0.0132989	0.0132545	0.456723	0.488908	72
cg27119428		11	0.0141823	0.0142066	0.473268	0.464056	128
cg02470287	XKR6	8	0.0124511	0.0125255	0.434599	0.429446	84
cg03259494	PHOSPHO1	17	0.0089022	0.00895221	0.438347	0.496422	64
cg20999246	SFRS18	6	0.0135627	0.0135772	0.423363	0.448018	211
cg26171924	TAS2R5	7	0.00966524	0.0096458	0.482444	0.538598	167
cg23167594	FAM179A	2	0.0888737	0.089179	0.481872	0.465909	346
cg05854207	ZFPM1	16	0.0420075	0.0419976	0.492339	0.512121	102
cg14096415	SH3BP4	2	0.217377	0.217407	0.484648	0.471015	173
cg00879155	PCNT	21	0.0262384	0.0260326	0.50365	0.521962	372
cg18891915	HS3ST6	16	0.0253646	0.02539	0.436094	0.477582	397
cg13260148		3	0.103543	0.103506	0.506737	0.478115	58
cg14962007		10	0.0504889	0.0505267	0.398993	0.408922	297
cg17910478		1	0.0182617	0.0182192	0.452532	0.456685	39
cg01670789	BEGAIN	14	0.00792959	0.00794627	0.480404	0.471694	44
cg19898668	REM2	14	0.0527408	0.0532432	0.537545	0.519725	86
cg15998779		3	0.0237642	0.0238409	0.39456	0.409682	232
cg23167606		14	0.509947	0.505943	0.728289	0.728845	454
cg26172051	LPP	3	0.0400865	0.0399376	0.619898	0.624239	36
cg14096553		10	0.00235149	0.00236544	0.492392	0.499577	6
cg04928692	ATP5G3	2	0.00114286	0.00125681	0.488992	0.477626	9
cg25133762	CTNS	17	0.00295564	0.00295961	0.4715	0.452301	16
cg20999565	ZFYVE26	14	0.0364214	0.0363953	0.457362	0.471751	205
cg12192686	SLC8A2	19	0.073279	0.0732654	0.556597	0.527512	68
cg04109655	MAD1L1	7	0.0282204	0.0283306	0.445518	0.440917	514
cg17910679	STRA13	17	0.0896335	0.0897946	0.510841	0.508153	140
cg14962049	PRELID2	5	0.00302473	0.00308786	0.466912	0.457033	10
cg19899223	RPS6KL1	14	0.0117517	0.0118168	0.460408	0.467505	129
cg02470373	C11orf35	11	0.00690146	0.00700327	0.47289	0.462492	21
cg01670896	KBTBD11	8	0.0240524	0.0241916	0.450557	0.466226	65
cg25133887	C1orf85	1	0.0933203	0.0936843	0.675853	0.674943	371
cg24148085		3	0.04096	0.0409646	0.534271	0.519854	41
cg11168614		14	0.0126573	0.0129523	0.464675	0.477018	401
cg23168000	LGMN	14	0.202825	0.202762	0.278593	0.29466	119
cg16870867		18	0.0326583	0.0326185	0.413946	0.430037	67
cg14962158		10	0.139467	0.140137	0.675502	0.657765	184
cg00124836	CARS2	13	0.007275	0.0073681	0.431822	0.448343	51
cg10203631	TTBK1	6	0.0703351	0.0704755	0.423007	0.423498	155
cg09290866	IL15RA	10	0.327134	0.327447	0.366505	0.386704	322
cg12192691		7	0.0014598	0.00153105	0.517879	0.509776	5
cg04928930	TMEM55B	14	0.0700866	0.0703599	0.71466	0.671167	24
cg22108008	C11orf30	11	0.0168186	0.0167873	0.523471	0.502484	18
cg15998961	GOLGA3	12	0.0268912	0.0267925	0.540154	0.548054	320
cg07560087	MTSS1	8	0.0264894	0.0264514	0.425181	0.426639	101
cg14962159	SMAD9	13	0.0194362	0.0193822	0.446147	0.464911	31
cg20999934	SUGT1P1	9	0.107048	0.107389	0.507739	0.518861	181
cg23168192	SLC7A8	14	0.0422379	0.0421236	0.47071	0.471033	19
cg12192749		7	0.0500769	0.0501355	0.392767	0.434985	264
cg04109768	ZNF783	7	0.0248455	0.0249343	0.440479	0.452464	111
cg26172319	LSM4	19	0.0049782	0.00502237	0.476565	0.522029	5
cg24148133		13	0.0181256	0.0181662	0.457978	0.487095	23
cg17910931		4	0.00304569	0.00309011	0.477065	0.480539	12
cg15999067	MAGI2	7	0.0788186	0.0790168	0.364874	0.360128	225
cg06733419	TBX18	6	0.00359787	0.0036763	0.497542	0.492025	12
cg19899395		1	0.030482	0.0305713	0.433769	0.451325	78
cg16871449		12	0.0354965	0.0355384	0.534916	0.53217	23
cg18891924	SV2C	5	0.00885826	0.00893871	0.48026	0.491507	64
cg17911420	TCERG1L	10	0.00744843	0.00748653	0.677561	0.651387	2
cg00124905	MMAA	4	0.048879	0.0488863	0.649599	0.646505	200
cg14096744		3	0.0370477	0.0370038	0.426305	0.40662	238
cg07560287	FOXP4	6	0.00875023	0.00883759	0.490804	0.497184	24
cg08386098	ZNF283	19	0.0387787	0.038739	0.407874	0.420261	370
cg14962197	LGALS14	19	0.0366502	0.0368737	0.454534	0.478524	129
cg22108175	LPL	8	0.0886893	0.0888192	0.510613	0.503289	179
cg14096889	ADAMTSL3	15	0.024544	0.0247213	0.449656	0.44053	118
cg02470440	PTPRN2	7	0.100329	0.10016	0.520966	0.533277	152
cg16871527	RALGAPA2	20	0.00807918	0.0080852	0.524605	0.510492	16
cg04109883	C10orf72	10	0.0104335	0.0105092	0.485706	0.490969	36
cg15999077	SLC6A3	5	0.00903256	0.00902725	0.476776	0.467188	8
cg07560305		1	0.00351213	0.00356041	0.543203	0.547817	1
cg24148447		8	0.00785624	0.00784652	0.45846	0.472763	35
cg21000447	CHADL	22	0.00172699	0.00179643	0.451055	0.473295	24
cg17911882	CDC37L1	9	0.0987895	0.0991772	0.483878	0.483263	156
cg14962327	CRYBB2	22	0.0117199	0.0118007	0.590299	0.598491	9
cg25134071	KLK9	19	0.0139987	0.0140416	0.48593	0.485639	57
cg16871561	SLC25A3	12	0.00425981	0.00425779	0.547839	0.547706	2
cg23168264	MEIS2	15	0.0419982	0.0420414	0.402672	0.404286	36
cg06733439	INSIG2	2	0.00253812	0.00252808	0.462263	0.460387	20
cg14096899		2	0.027796	0.0278128	0.422451	0.427371	119
cg17912112	LRRN1	3	0.00122819	0.00130105	0.473111	0.475411	8
cg18891953	EPHA8	1	0.113261	0.113406	0.419355	0.439371	214
cg00124920	C1orf220	1	0.00554075	0.00558971	0.464036	0.459359	28
cg08386137		6	0.0483733	0.0635458	0.737878	0.709112	532
cg25134081	AKAP5	14	0.16705	0.166668	0.532451	0.544465	162
cg15999098	PLA2G4A	1	0.001	0.00103533	0.461024	0.462136	31
cg27119904	RASA3	13	0.489246	0.490542	0.619934	0.613681	652
cg23168339	WDR82	3	0.0372651	0.0371804	0.565515	0.583764	107
cg26172504	KLK7	19	0.143128	0.143465	0.511103	0.50442	57
cg21000533	PPM1H	12	0.00263534	0.0026468	0.479228	0.466566	11
cg19899505	LGALS3	14	0.00228519	0.00232438	0.442505	0.436677	147
cg14096938	FAM188B	7	0.131908	0.132206	0.647207	0.616368	232
cg14962943	BTBD2	19	0.0852395	0.0856385	0.539733	0.490422	135
cg22108563	DOK3	5	0.00664762	0.00663551	0.739209	0.70524	2
cg05854261		4	0.00984648	0.0098943	0.436689	0.459228	64
cg06733602		16	0.0443695	0.0445543	0.430132	0.413608	127
cg00879592	PECAM1	17	0.0380876	0.0384235	0.635611	0.595294	71
cg14097425	LOC554202	9	0.0465163	0.0465447	0.410797	0.445746	46
cg03259703	IGSF21	1	0.0152975	0.0153663	0.482786	0.463277	17
cg23168425	PTPRN2	7	0.0198604	0.0198286	0.421449	0.407502	32
cg10203842	IFFO2	1	0.0170657	0.0171526	0.398308	0.411374	218
cg14963406	C8orf51	8	0.0434747	0.0436604	0.442467	0.417139	253
cg21000999	APP	21	0.00475029	0.00475974	0.470006	0.50571	18
cg25134328		7	0.143182	0.143128	0.5361	0.532643	278
cg17912370	C3orf55	3	0.00720446	0.00722447	0.466365	0.498868	64
cg08386165	TMEM126B	11	0.00467086	0.0045855	0.491458	0.505523	63
cg24148474	TXNL4A	18	0.172641	0.172632	0.538075	0.525239	614
cg04929165	PLA2G4A	1	0.00519384	0.00525408	0.524145	0.520146	5
cg02470858	MFI2	3	0.0815173	0.0823417	0.725521	0.711079	548
cg15999165	PAM	5	0.0141549	0.0142296	0.444643	0.492034	91
cg09291026	C14orf145	14	0.0119725	0.011944	0.414638	0.398993	411
cg25134345	PCBD2	5	0.00115315	0.00128329	0.458165	0.475822	28
cg08386422	SFRS12IP1	5	0.00301086	0.00305345	0.441762	0.453532	58
cg00125306	CBX4	17	0.0172617	0.0174119	0.404861	0.430281	18
cg23168483	IGDCC3	15	0.00239578	0.0024044	0.4853	0.483839	15
cg11169363		5	0.0746305	0.0746553	0.492158	0.528847	176
cg01671881	C20orf71	20	0.014836	0.0148754	0.456056	0.474442	24
cg21001050	NXPH1	7	0.00495944	0.00508193	0.473638	0.479536	1
cg00879786	HDAC4	2	0.0102884	0.0102469	0.457272	0.42907	23
cg22108567	MIR589	7	0.0174208	0.0174343	0.443265	0.441349	86
cg24148581	ATP5A1	18	0.00786051	0.00789908	0.559852	0.562024	4
cg25134401	TBCD	17	0.0251038	0.025135	0.433331	0.427153	122
cg17913115	SLC25A10	17	0.245274	0.245657	0.601871	0.594613	429
cg06733903	TMTC1	12	0.00485172	0.00489439	0.430118	0.463497	38
cg10203943	ZRANB2	1	0.00123759	0.00130247	0.445891	0.468362	34
cg23168531		7	0.0111708	0.0112121	0.470834	0.493392	51
cg08386692	SHISA2	13	0.0454729	0.0456327	0.47699	0.480911	215
cg02470871	CD80	3	0.0776799	0.0775024	0.459464	0.495523	178
cg24148767		15	0.0187455	0.0187857	0.422815	0.429954	90
cg14097568		1	0.0175677	0.0175847	0.457671	0.464884	121
cg26172758	C19orf62	19	0.00482505	0.00481688	0.463989	0.462518	49
cg15999274	D2HGDH	2	0.0112854	0.0114268	0.484663	0.463348	6
cg19899552		1	0.0167488	0.0165753	0.500246	0.518228	81
cg23168870	GNL1	6	0.0180932	0.0179936	0.441088	0.44599	35
cg00126148		4	0.0218893	0.0219876	0.467401	0.495768	23
cg21001231		8	0.418599	0.419547	0.650864	0.628155	375
cg22108646	LOC283999	17	0.00534336	0.00535857	0.531966	0.513124	12
cg17913259	ZNF501	3	0.00283487	0.00286699	0.603761	0.595285	2
cg24148817	C6orf129	6	0.177454	0.177673	0.494636	0.479652	294
cg16872028	SYNGAP1	6	0.01757	0.0176176	0.465473	0.485538	11
cg08386832	C5orf41	5	0.0478819	0.048041	0.460126	0.499643	297
cg10204755	ZIM2	19	0.0252718	0.0251968	0.499456	0.495176	26
cg26172812	TMEM143	19	0.00846483	0.00848801	0.474353	0.511978	22
cg25134567	PRKCA	17	0.0173844	0.0175233	0.587009	0.584774	26
cg14963860	CWC15	11	0.0553924	0.0554266	0.467047	0.467283	95
cg06734271	NPY1R	4	0.00383458	0.00386909	0.423709	0.439044	66
cg00126173		15	0.0100164	0.0100458	0.446309	0.472581	80
cg03259742	LYRM5	12	0.0141244	0.0141303	0.44602	0.444774	126
cg00126261	PRDM13	6	0.00133361	0.00141564	0.461591	0.423545	39
cg04929932		1	0.0272967	0.0273436	0.45901	0.473217	55
cg06734406	AQP2	12	0.0546268	0.0547462	0.433282	0.446947	110
cg27120228	PKNOX1	21	0.0166329	0.0166947	0.436727	0.443848	169
cg17913306		14	0.287974	0.289193	0.646669	0.620302	197
cg22108809	ACTBL2	5	0.0487515	0.0485752	0.418901	0.404971	53
cg04109941	SDK1	7	0.00982592	0.00988891	0.522874	0.502001	20
cg05854427	SNED1	2	0.0254855	0.0254811	0.410804	0.419108	73
cg16872071	RALGDS	9	0.0199222	0.0199848	0.43637	0.436092	50
cg04110105	CCR2	3	0.00663088	0.00697446	0.467997	0.450671	497
cg00879791		7	0.0174042	0.0164762	0.56591	0.553554	308
cg23168971	PRKCD	3	0.0158778	0.016001	0.434685	0.448976	44
cg01672042	ZNF423	16	0.137171	0.137844	0.763786	0.76403	308
cg21001441	ATAD3C	1	0.014094	0.0140908	0.472017	0.453683	33
cg12193277	CBX7	22	0.0237682	0.02393	0.467601	0.46914	145
cg14097577	NGLY1	3	0.00863139	0.00872004	0.455177	0.462645	116
cg13260758		22	0.0102011	0.0103333	0.533444	0.522538	3
cg09291824	BRSK2	11	0.126074	0.125626	0.605841	0.615474	406
cg24148931		6	0.0166698	0.0166319	0.411011	0.39904	94
cg08387293	AGRN	1	0.0352325	0.0352892	0.6125	0.596175	49
cg11169463	ITPR3	6	0.0182715	0.0183834	0.454859	0.433521	179
cg14097619		3	0.0302791	0.0303091	0.39204	0.425506	89
cg12193289		12	0.00775248	0.00781385	0.527588	0.532355	5
cg25134758		13	0.0422943	0.0423899	0.577381	0.57251	71
cg27120833	ARFGAP3	22	0.0198425	0.0232738	0.566613	0.560236	254
cg04110224	SHANK2	11	0.141321	0.141193	0.473937	0.458246	123
cg16872106	ZNF133	20	0.0221094	0.0221982	0.571811	0.574571	29
cg23169051	IFT57	3	0.0142347	0.0142939	0.423728	0.44351	265
cg02470904	ABCB5	7	0.265967	0.266589	0.558062	0.534643	399
cg07560587	BANP	16	0.00446553	0.00466696	0.439684	0.460957	213
cg14964336		4	0.244276	0.245082	0.494553	0.479128	404
cg14098223	MORN1	1	0.00488744	0.00488671	0.557634	0.546419	4
cg04930463	SLC38A10	17	0.00453769	0.00459951	0.465165	0.498759	20
cg04110283	DKFZp686O24166	11	0.00971242	0.00976459	0.47207	0.488007	116
cg21001487	NPBWR1	8	0.00436877	0.00438821	0.700962	0.670295	2
cg14964512		19	0.109863	0.109998	0.606594	0.614156	101
cg26173173	GSDMD	8	0.0466367	0.0466209	0.463897	0.479825	141
cg03260104	TDRG1	6	0.00333316	0.00337705	0.484538	0.486475	13
cg07560922	PLD1	3	0.075054	0.074866	0.470444	0.497761	103
cg10204807	SLC35F3	1	0.0212899	0.0213656	0.534475	0.537735	39
cg14965017		14	0.0345896	0.0348732	0.440947	0.455417	150
cg04930601		13	0.0248958	0.0249585	0.504294	0.522837	44
cg05854695	TRPC3	4	0.100097	0.100289	0.388555	0.44659	110
cg09292202	CACNA2D4	12	0.0180602	0.0178783	0.496836	0.515486	133
cg27121095	NFATC1	18	0.00228509	0.00232029	0.4593	0.48599	79
cg04110708	RICH2	17	0.00704782	0.00708903	0.464426	0.485026	9
cg01672129		14	0.0874859	0.0874414	0.587809	0.587583	446
cg13261306		18	0.00632907	0.00633925	0.458453	0.468496	14
cg19899621	ZNF561	19	0.0105127	0.0105852	0.543319	0.539155	441
cg14965368	ST18	8	0.014248	0.0143432	0.450031	0.442278	91
cg08388220		2	0.405927	0.405709	0.582758	0.606844	293
cg07561162	GRIN2A	16	0.00829164	0.00837752	0.452959	0.498173	201
cg27121267	ACRV1	11	0.030646	0.0308789	0.415069	0.41206	431
cg23169512		15	0.212995	0.212858	0.467031	0.495189	220
cg07561338	RBPMS	8	0.0111354	0.0111443	0.44527	0.422773	103
cg18892132	VAMP8	2	0.0727933	0.0731738	0.510394	0.48047	151
cg14965524	PDE4A	19	0.0160433	0.0163013	0.486854	0.484731	36
cg26173375	LASS3	15	0.559572	0.555159	0.712304	0.717365	825
cg14098299		9	0.139456	0.139336	0.508619	0.460107	203
cg04930630		16	0.0545432	0.0546915	0.389733	0.395147	108
cg16872595	PQLC1	18	0.107487	0.107162	0.478521	0.50707	339
cg10204884	PCBP3	21	0.0133349	0.0135169	0.426342	0.418523	216
cg11169641		11	0.0808461	0.0808177	0.507869	0.48928	120
cg00126636		16	0.0671401	0.0675281	0.68566	0.655959	175
cg00880157	ATP2B2	3	0.0289001	0.0289446	0.369835	0.36877	68
cg12193345		13	0.124338	0.124046	0.562953	0.583688	222
cg24149237		11	0.0596443	0.0599071	0.484187	0.520427	51
cg21001780		17	0.0151791	0.0153537	0.528335	0.506926	28
cg06735127		12	0.0355894	0.0357576	0.471022	0.476056	75
cg09292354		10	0.0272538	0.0275144	0.5005	0.478583	87
cg11169848	LOC100130987	11	0.00852421	0.00865353	0.474656	0.452856	30
cg25135018	IL6R	1	0.0239623	0.0239518	0.452302	0.458769	94
cg14098385	PARP9	3	0.00230129	0.00231886	0.426798	0.428145	92
cg07561507	S1PR5	19	0.0357325	0.0356709	0.480472	0.480159	91
cg21002146	TC2N	14	0.129407	0.129571	0.454054	0.470874	130
cg16872613		10	0.0893376	0.089511	0.444357	0.451217	476
cg05854698	GPR123	10	0.0108185	0.0109761	0.569479	0.539496	21
cg15999750		18	0.0276197	0.027571	0.411037	0.435251	227
cg04110902	RUNX2	6	0.0142354	0.0142602	0.440427	0.460153	66
cg10204951	UNC84A	7	0.215119	0.215524	0.716134	0.683784	427
cg00880741		2	0.097647	0.0979041	0.392175	0.437584	198
cg17913405		17	0.0219473	0.0218221	0.471728	0.489873	406
cg14965634		19	0.307621	0.308309	0.547111	0.517504	528
cg08388507	TG	8	0.072382	0.072502	0.423512	0.432563	389
cg14098532	TAGLN3	3	0.0350989	0.0350332	0.45634	0.48512	77
cg22109370	ENGASE	17	0.368784	0.369098	0.513038	0.480277	249
cg04930661	ADARB2	10	0.0707404	0.0709165	0.466629	0.489685	112
cg02470923		13	0.00176535	0.00183564	0.554982	0.549178	8
cg24149278	KCNG1	20	0.0100519	0.0101047	0.479862	0.497053	35
cg14098737	ODZ4	11	0.00585534	0.00592025	0.466506	0.47281	15
cg23169762	C6orf145	6	0.0145493	0.0145624	0.462436	0.453402	16
cg27121538	SV2B	15	0.302969	0.302689	0.559191	0.565565	424
cg19899694	SPRN	10	0.241977	0.241649	0.591072	0.585743	356
cg16000018	MRVI1	11	0.0350449	0.0352592	0.539946	0.536994	95
cg22109464	C21orf54	21	0.106519	0.106082	0.286734	0.248625	188
cg05854712		4	0.220861	0.220872	0.352091	0.405051	442
cg16872693	ULK4	3	0.00775591	0.00776752	0.447006	0.480971	541
cg07561554	CYR61	1	0.0031975	0.00323997	0.758252	0.711883	2
cg03260211	COL11A2	6	0.033649	0.034058	0.498281	0.513248	229
cg01673284	HMOX2	16	0.309167	0.310167	0.588307	0.54384	550
cg06735472	FAM3B	21	0.00485469	0.00481739	0.44322	0.434692	11
cg09292873	XPNPEP1	10	0.00634014	0.00648041	0.525517	0.52634	37
cg16872841	COL4A2	13	0.0130148	0.0130159	0.587353	0.566562	6
cg14098780	ATL1	14	0.00417486	0.00422303	0.445678	0.472541	66
cg25135084	ZNF425	7	0.0407716	0.0408375	0.456737	0.456729	282
cg13261536	ZFP41	8	0.0593739	0.0590744	0.478989	0.495965	362
cg23169784	SFRP4	7	0.001	0.00100691	0.452552	0.45381	10
cg04110962	OPCML	11	0.00574987	0.00579204	0.43403	0.465886	42
cg09293387	AGPAT5	8	0.0102414	0.0104047	0.394706	0.380946	14
cg17914485	C4orf19	4	0.0230433	0.0230983	0.492133	0.467051	57
cg22109623	ZBED4	22	0.0369025	0.0371149	0.497281	0.480794	317
cg18892244	HEATR2	7	0.151388	0.151528	0.59935	0.59535	341
cg11170179	KLK10	19	0.0658937	0.066024	0.460332	0.482757	68
cg17914753	CYP2S1	19	0.181492	0.181893	0.624678	0.609859	73
cg22109675		1	0.110708	0.11126	0.617197	0.600078	328
cg04930840	RGS6	14	0.147613	0.147707	0.543628	0.528921	560
cg22109694		15	0.0133824	0.0134242	0.509978	0.497476	49
cg24149590		14	0.0546035	0.0546022	0.412565	0.434688	94
cg16873271	KANK3	19	0.134341	0.134691	0.432699	0.421484	223
cg12193484	SLC25A46	5	0.0062659	0.00635126	0.460789	0.459295	101
cg06735579	COL13A1	10	0.00646477	0.00651884	0.425604	0.443332	14
cg22109708	ANKRD43	5	0.0488243	0.0491984	0.476084	0.452948	195
cg16873290	C10orf55	10	0.00132055	0.00140799	0.487064	0.482246	9
cg23170057	FAM71C	12	0.00806148	0.00803808	0.484392	0.462409	22
cg16873385	GTF2E2	8	0.00549865	0.00553003	0.43516	0.447421	79
cg04111054		4	0.0321999	0.0322853	0.49122	0.482513	174
cg21002317	RASGRP1	15	0.001	0.001	0.450133	0.448924	21
cg24149904	XKR5	8	0.0579605	0.0580193	0.419642	0.417125	177
cg11170318		21	0.108872	0.108796	0.419171	0.432403	211
cg17915189		7	0.105261	0.10544	0.464103	0.476621	513
cg18892446	ENC1	5	0.113044	0.113152	0.426282	0.442773	136
cg16000022	TPCN2	11	0.288181	0.287418	0.634071	0.636703	487
cg00880872		9	0.097065	0.0971275	0.378241	0.410444	59
cg16873414	PARVG	22	0.043393	0.0433886	0.392381	0.386001	106
cg07561848	MCL1	1	0.164767	0.164965	0.661467	0.630717	398
cg16873652		10	0.121394	0.121055	0.479772	0.467709	91
cg23170186	PPP2R5D	6	0.0198022	0.0199482	0.476523	0.508656	68
cg13261623	AANAT	17	0.00726946	0.00729803	0.468816	0.45467	26
cg16000463	UPK1A	19	0.073379	0.073657	0.506213	0.503743	268
cg16873863	SLC22A18AS	11	0.0293189	0.0292355	0.464657	0.467223	55
cg04111071	TMEM196	7	0.0561609	0.0536177	0.534247	0.507277	743
cg07561894	SSBP4	19	0.0016911	0.00172792	0.453702	0.458945	59
cg14098951	PRR7	5	0.0276919	0.0272857	0.630392	0.621593	38
cg07562139		6	0.131455	0.131862	0.561513	0.543328	224
cg10205045	ANP32A	15	0.00867827	0.00870042	0.441047	0.451365	11
cg24150032		10	0.010051	0.0105694	0.476522	0.465738	244
cg02471078	DEAF1	11	0.00682054	0.00682509	0.430749	0.45164	42
cg27121781	ZNF251	8	0.00663937	0.00665403	0.467793	0.475168	62
cg05854892		15	0.14169	0.141656	0.364267	0.401202	199
cg08388995	ANK1	8	0.0193878	0.0194337	0.446582	0.459992	70
cg09293534	CIITA	16	0.015228	0.0153113	0.520861	0.515629	7
cg25135555	GAS7	17	0.0839765	0.0840842	0.450391	0.446824	137
cg23170237	BAT2	6	0.001	0.00109381	0.47644	0.480301	3
cg13261725	SLC17A4	6	0.0108797	0.0108606	0.546995	0.527758	5
cg24150153	ARHGAP29	1	0.041055	0.0412726	0.471262	0.453709	264
cg21002528	CRY2	11	0.0292156	0.028107	0.497332	0.507568	390
cg08389151	NCRNA00181	19	0.133215	0.132888	0.640177	0.616569	305
cg24150157	LIM2	19	0.00801408	0.00800294	0.470771	0.505177	8
cg18892461	ZNF529	19	0.00347982	0.00352507	0.446694	0.434882	106
cg12193622	NFKBIZ	3	0.001	0.00100527	0.422275	0.439034	18
cg01673307	TAP1	6	0.0590226	0.0621794	0.529698	0.511663	483
cg10205146	NTN4	12	0.00248016	0.00249198	0.493113	0.489314	7
cg19900050	CDC16	13	0.0315619	0.0318464	0.528709	0.534283	80
cg26173773	PTPRN2	7	0.0287567	0.0287677	0.419424	0.426083	65
cg05855068		20	0.00260677	0.00263325	0.468435	0.448472	64
cg18892485		7	0.0255172	0.0256634	0.437056	0.447007	109
cg22110569	TSTD1	1	0.00872747	0.00876714	0.466736	0.481725	113
cg13261802	TMEM108	3	0.0252868	0.0253913	0.431271	0.426167	297
cg05855071	C15orf29	15	0.0150092	0.0150226	0.464242	0.462434	176
cg08389266	CYP11B1	8	0.120281	0.120447	0.595548	0.590186	632
cg04930848		2	0.00284382	0.00288306	0.455757	0.452502	52
cg25136294		1	0.0284561	0.0284949	0.450403	0.453515	267
cg07562382	ZNF777	7	0.0122116	0.0122988	0.650542	0.633449	2
cg18892517	DPP4	2	0.0160567	0.0160702	0.459353	0.479846	18
cg12193657	C5orf22	5	0.00658206	0.00651023	0.510593	0.499703	20
cg25136495	LPAR5	12	0.00873182	0.00876293	0.41685	0.446296	103
cg10205287	MAPKSP1	4	0.00177467	0.00185547	0.539813	0.52416	3
cg16874095		14	0.102142	0.102439	0.565691	0.548352	161
cg09293560	REPIN1	7	0.13982	0.1402	0.519718	0.504895	127
cg22110650		3	0.00248269	0.00252193	0.506227	0.48136	6
cg25136605		5	0.0169907	0.0171243	0.439589	0.451782	110
cg07562483	LOC387647	10	0.130771	0.13089	0.441269	0.453638	316
cg16000989	DCAF4L1	4	0.0459987	0.0462005	0.43466	0.456683	443
cg02471149		13	0.00164145	0.00172326	0.452152	0.439528	51
cg08389277	CSRNP3	2	0.00759997	0.00763391	0.53578	0.536185	14
cg10205310		12	0.0446984	0.0446836	0.513575	0.52936	81
cg14098966	RELL2	5	0.0108939	0.0108619	0.451862	0.437555	23
cg23170346		8	0.063293	0.0631569	0.454326	0.454391	97
cg16874185	GDPD5	11	0.00980378	0.00978657	0.427589	0.42335	35
cg07562541	PEX7	6	0.00618764	0.00617919	0.476637	0.480417	23
cg17916427	BICC1	10	0.0027903	0.00280993	0.456467	0.45617	235
cg16874494	FAM20C	7	0.0154253	0.015386	0.472169	0.467266	64
cg08389350	CUGBP2	10	0.0504458	0.0503028	0.544278	0.575782	276
cg24150262	DLGAP2	8	0.0101585	0.0102645	0.454754	0.46277	59
cg13261825	SLIT1	10	0.0409136	0.0407843	0.461035	0.499007	226
cg11170552		11	0.240394	0.240477	0.445665	0.455426	367
cg23170347		3	0.101578	0.0989488	0.667483	0.645709	282
cg23170410		6	0.0228725	0.0228518	0.393789	0.404677	93
cg04111109	CARS	11	0.0808605	0.0809331	0.551414	0.531043	366
cg01673669		15	0.110358	0.110393	0.553048	0.538352	214
cg16874583		12	0.133251	0.133999	0.794508	0.777765	453
cg03260566	SLIT2	4	0.0190685	0.0192504	0.381612	0.437678	146
cg08389468		5	0.0616654	0.0616448	0.525579	0.503446	308
cg00881010	NHLH1	1	0.0880882	0.0879963	0.730867	0.707163	97
cg19900821		1	0.215776	0.215377	0.67996	0.661217	216
cg04111478		11	0.130703	0.130709	0.491091	0.487382	80
cg16001135	ADAP1	7	0.0218133	0.0217849	0.435059	0.467091	197
cg18892722	RAPGEF4	2	0.00111695	0.00122756	0.463975	0.488532	27
cg16874617	HKDC1	10	0.0102241	0.010202	0.449807	0.446647	9
cg06735849	LASS6	2	0.00276112	0.00279631	0.447462	0.455463	68
cg24150325	SNCAIP	5	0.0166926	0.0167355	0.440167	0.450565	176
cg00881207	AMZ1	7	0.00405056	0.00411958	0.625865	0.633517	3
cg14099345	USP20	9	0.00814034	0.00820694	0.462536	0.47191	214
cg11170896	SDK1	7	0.0928639	0.093035	0.511457	0.520704	218
cg26173789		8	0.0100523	0.0101007	0.486725	0.473193	40
cg21002970	MTA2	11	0.0131071	0.0129516	0.551522	0.502233	7
cg13262212	ING5	2	0.0234294	0.0235666	0.395761	0.446058	31
cg03260624	CDC7	1	0.172359	0.172164	0.455513	0.495141	520
cg04111611	HLA-DMA	6	0.012587	0.0127144	0.479606	0.491019	62
cg01673674	GDF6	8	0.0740771	0.0738918	0.50564	0.512452	120
cg16874805	DYRK1A	21	0.0713361	0.100727	0.690303	0.698009	741
cg00881552	KCNK13	14	0.00104373	0.00126551	0.494711	0.528623	4
cg03260643	INPP5A	10	0.0313914	0.0314182	0.487801	0.469154	205
cg23170535		10	0.00384788	0.00389254	0.536939	0.528956	9
cg19901005	NAPSA	19	0.0199052	0.0199062	0.574689	0.579648	58
cg21003377		20	0.0181361	0.0181684	0.457397	0.476392	70
cg22110888	CCDC57	17	0.0550772	0.0562403	0.713371	0.705924	747
cg05855490	WIF1	12	0.046608	0.04674	0.446087	0.487931	130
cg23170771	DNAJB6	7	0.0460496	0.0461722	0.429769	0.487625	246
cg17916473	PAPSS2	10	0.0942286	0.0943296	0.411685	0.443965	290
cg09293614	MUM1	19	0.00236658	0.00235112	0.523399	0.554422	4
cg06736134	JAKMIP2	5	0.0406767	0.040543	0.508553	0.508105	184
cg19901101		10	0.0477154	0.0476884	0.553396	0.568484	89
cg00881892		7	0.0100135	0.0100446	0.465007	0.454842	57
cg01673780	IL26	12	0.227026	0.22735	0.461479	0.496334	273
cg11171094		6	0.00570782	0.00576818	0.523913	0.542663	9
cg07562742	FBXW7	4	0.00235378	0.00237053	0.450612	0.453148	50
cg14966782	SH3RF3	2	0.018525	0.0185056	0.431159	0.478279	164
cg00882451	ZP2	16	0.00976498	0.00974677	0.481803	0.489416	12
cg16874930		19	0.153754	0.154052	0.490995	0.482943	215
cg07562835	ITGB4	17	0.00716471	0.00718736	0.526429	0.497559	12
cg00882569		2	0.0561911	0.0564144	0.529582	0.518036	100
cg24150532		6	0.167043	0.167143	0.686127	0.682122	171
cg07562888	ZMIZ1	10	0.0137085	0.0137	0.436456	0.46091	9
cg21003380	TMEM79	1	0.035334	0.0353139	0.432447	0.425734	41
cg11171466		11	0.0131858	0.0132692	0.450386	0.45911	30
cg27122213	OTX2	14	0.00223528	0.00224538	0.491425	0.503918	12
cg16001165		4	0.130184	0.130652	0.618944	0.592253	201
cg14099468	GNG4	1	0.00637777	0.00638491	0.560117	0.545652	6
cg16875032	SNTB1	8	0.67682	0.676406	0.520873	0.492858	279
cg12193943	ADIPOR2	12	0.00868977	0.00874646	0.454239	0.453319	47
cg24150623	MIR125B1	11	0.097239	0.0975322	0.441106	0.423392	223
cg06736138	APOC4	19	0.0888171	0.0901317	0.59812	0.545174	121
cg07563033		3	0.142098	0.14256	0.395073	0.428153	274
cg21003654	JAKMIP1	4	0.0452095	0.0452435	0.48354	0.499801	21
cg11171778		16	0.102207	0.101985	0.486062	0.456847	57
cg04111789	CCND3	6	0.00719809	0.00727288	0.477917	0.495384	10
cg22110896	TBX4	17	0.0398801	0.0399367	0.546906	0.514377	51
cg14966878	PTCHD2	1	0.00504887	0.00508995	0.447665	0.458221	63
cg16875057	STK39	2	0.118097	0.117977	0.33585	0.321134	135
cg10205431	PCDHA6	5	0.0111674	0.0111662	0.476432	0.475041	26
cg26173906		19	0.223696	0.224493	0.606857	0.539559	194
cg18893138		11	0.024013	0.0240959	0.463534	0.456739	131
cg11171811	LTBP3	11	0.0604151	0.0603807	0.470227	0.475132	201
cg14966901	PRDM16	1	0.0420719	0.0422438	0.555586	0.586334	52
cg16001202		6	0.00738857	0.00744864	0.486238	0.483473	18
cg04931032		10	0.0407726	0.040481	0.607752	0.601024	442
cg23170981		3	0.0362618	0.0363049	0.43232	0.448171	143
cg03260824	UTP18	17	0.00733355	0.00730388	0.443974	0.445323	162
cg01674009	NKPD1	19	0.0666018	0.066685	0.471128	0.444002	174
cg14967066	IFITM1	11	0.0558522	0.0557611	0.566761	0.552898	17
cg27122431	CDH18	5	0.00802461	0.00801155	0.482762	0.508191	12
cg25137110	POU6F2	7	0.0196334	0.0201313	0.371016	0.389153	297
cg11171825	PEX6	6	0.0263377	0.0258849	0.721805	0.707913	307
cg23170988	SNCG	10	0.0627187	0.0627683	0.446558	0.462254	96
cg16001323	ADH1B	4	0.0308798	0.0310168	0.442233	0.445489	296
cg04111992		7	0.340983	0.341207	0.508145	0.483486	406
cg16875104	GARS	7	0.00793796	0.00792566	0.502908	0.481901	5
cg26173946		7	0.0534428	0.0532396	0.635783	0.633554	710
cg14099540	RALGDS	9	0.0450561	0.0452599	0.457341	0.464688	68
cg02471658	NLRP6	11	0.00999841	0.00997829	0.448647	0.453289	28
cg07563069	MMEL1	1	0.00574924	0.00574916	0.470287	0.49904	88
cg19901403		8	0.0284983	0.0284253	0.415342	0.415486	210
cg23171019	PPP4R1L	20	0.043763	0.0438026	0.431966	0.429161	137
cg21003878	NYNRIN	14	0.001	0.0010216	0.376675	0.381971	32
cg16875108	RAD18	3	0.00413989	0.00421115	0.438554	0.451623	226
cg14967393	IL6ST	5	0.0183907	0.0185238	0.456257	0.479552	10
cg09293737	KSR2	12	0.013626	0.0136475	0.452032	0.430673	53
cg24151027	SCAMP1	5	0.074537	0.0748439	0.562511	0.547587	316
cg22110973	RCCD1	15	0.0483753	0.0484424	0.559132	0.541444	73
cg18893868	RIMBP2	12	0.0177809	0.0177923	0.45666	0.456858	66
cg16001335	BRD1	22	0.254249	0.252061	0.643585	0.638411	621
cg11172629	CUGBP2	10	0.0300732	0.0301739	0.513967	0.510496	59
cg06736139		11	0.0159288	0.0160424	0.478901	0.485214	17
cg02471751	SLC6A2	16	0.0050164	0.00505441	0.446854	0.452634	73
cg03260991	LOC100128573	19	0.00415718	0.00415058	0.484148	0.511504	26
cg22111078		5	0.00120314	0.00133423	0.534629	0.53001	2
cg25137365	WDR1	4	0.0130674	0.0131194	0.408942	0.416837	425
cg01674036		10	0.00423406	0.00425586	0.412625	0.44725	128
cg22111118	CTDP1	18	0.00617317	0.00620154	0.454861	0.470374	23
cg04112100	KYNU	2	0.00832024	0.00831037	0.474399	0.490172	75
cg22111318	SDHAF2	11	0.0502398	0.0502201	0.538894	0.53423	96
cg04931256		3	0.0738419	0.0738861	0.340334	0.374538	231
cg06736444	LOC100128788	16	0.00134163	0.0014107	0.481243	0.485297	22
cg08390099	C16orf75	16	0.0269591	0.0268537	0.548773	0.547855	207
cg04112173		4	0.0324339	0.0324376	0.499238	0.50221	112
cg04931493		16	0.0130956	0.0130887	0.448258	0.443046	11
cg16001384	NDRG1	8	0.0244929	0.024469	0.457106	0.423172	78
cg16875169	LIN7B	19	0.00508699	0.00518145	0.45459	0.454686	27
cg04112181		6	0.122386	0.121708	0.575108	0.584887	149
cg08390172	SDPR	2	0.00338479	0.00341821	0.486677	0.501246	8
cg14967731	ITPR1	3	0.00459955	0.00462942	0.578275	0.541167	6
cg27122441		22	0.074335	0.0743472	0.647339	0.633273	38
cg16001422	PLEC1	8	0.0410054	0.0412439	0.489861	0.480021	138
cg06736785	PLXNA4	7	0.0248121	0.0248757	0.464483	0.485156	54
cg21004358		4	0.185747	0.185709	0.508475	0.520993	143
cg00882770	HUS1B	6	0.00677042	0.00679349	0.438751	0.446098	83
cg14100184	GNG13	16	0.028235	0.028259	0.429382	0.458148	44
cg16875235	LSM6	4	0.00926276	0.00928491	0.435956	0.438628	133
cg12194594	ATP11A	13	0.0159371	0.0158885	0.480325	0.462258	39
cg16001460	PRIM2	6	0.00228161	0.00231568	0.428845	0.470223	72
cg21004565	CRADD	12	0.198152	0.198951	0.67537	0.667636	107
cg23171102		5	0.0464312	0.0466641	0.427912	0.475936	34
cg02471771	MAD1L1	7	0.00901402	0.00907868	0.443857	0.491341	66
cg08390317	SEC14L5	16	0.164302	0.163975	0.722072	0.72053	222
cg24151548	EFNA2	19	0.0319929	0.0319679	0.524572	0.533041	69
cg16001689		6	0.0131235	0.0131898	0.463291	0.461619	97
cg12194745	BAHCC1	17	0.0581723	0.0585989	0.529654	0.503692	73
cg06737308	ENPP6	4	0.710516	0.710292	0.507695	0.485777	311
cg18894054	FAT1	4	0.00328606	0.00334874	0.468043	0.47128	12
cg01674147	FHDC1	4	0.00668737	0.00672555	0.493305	0.476082	15
cg17916490	NTSR2	2	0.00316898	0.00319874	0.543744	0.523616	2
cg08390381		16	0.111948	0.112049	0.574458	0.564991	126
cg11172682	ANXA6	5	0.00759854	0.00732765	0.658706	0.618284	27
cg01674274	FAM195A	16	0.00302304	0.00309837	0.471651	0.508388	31
cg03261268		16	0.0157043	0.0161343	0.414213	0.408479	44
cg00127150	ZNF280B	22	0.0417232	0.0418244	0.476453	0.486796	62
cg13262513	GPR68	14	0.0304756	0.0306356	0.395887	0.439354	51
cg16875711	POLI	18	0.0183102	0.0185614	0.454896	0.458783	87
cg16001722	C6orf174	6	0.0192414	0.0193314	0.418437	0.445462	237
cg01674361		11	0.029711	0.0300573	0.486285	0.503128	194
cg22111527		11	0.012232	0.0122852	0.443038	0.448006	67
cg10205925	MIR1289-2	5	0.0130158	0.0130468	0.516755	0.513472	30
cg00127353		6	0.00843852	0.00853245	0.468958	0.481673	15
cg00883019	ARHGEF3	3	0.00437657	0.00437626	0.453022	0.455355	19
cg26174226		8	0.0614012	0.0620878	0.575568	0.555048	942
cg24151755	GALNT2	1	0.0124008	0.0124327	0.450624	0.425367	28
cg16875864	RFTN1	3	0.140668	0.140788	0.411399	0.42642	290
cg27122614	PTPRN2	7	0.0208036	0.0209194	0.466652	0.450622	130
cg19901523		14	0.0325211	0.0331021	0.542245	0.543922	222
cg07563180		1	0.0218844	0.0218695	0.471998	0.48515	59
cg01674585		20	0.0695269	0.0695787	0.471531	0.463729	59
cg00128482	PI15	8	0.00379524	0.00377523	0.655585	0.617734	2
cg16876219		3	0.0395606	0.039663	0.529713	0.52507	110
cg08390696	SLC15A1	13	0.0142806	0.0143503	0.450621	0.446493	21
cg13262752	YIPF1	1	0.0210463	0.0209821	0.440489	0.442321	85
cg04931539	KCNQ2	20	0.0335663	0.0335854	0.499943	0.503815	75
cg16001723	C1orf70	1	0.0707219	0.0709053	0.562045	0.533252	48
cg00883123		4	0.506003	0.505977	0.594883	0.550985	297
cg08390732	POP4	19	0.00478049	0.00484258	0.474086	0.471617	6
cg18894214		5	0.192534	0.192408	0.516907	0.533493	145
cg25137403		2	0.108476	0.108168	0.443161	0.42236	207
cg04112866	TGFBRAP1	2	0.0254505	0.0254272	0.491883	0.510723	46
cg14101038	WNK2	9	0.0632807	0.0635709	0.487425	0.479759	481
cg11172967	CSNK1G3	5	0.00281037	0.00285612	0.460405	0.490738	13
cg01674679	GTF3A	13	0.0673944	0.0671468	0.697242	0.68132	446
cg00128517		10	0.145817	0.145909	0.463127	0.472851	353
cg14101117	PARK2	6	0.284212	0.28481	0.669717	0.652232	241
cg23171871	DOCK2	5	0.00361941	0.00363951	0.488315	0.498687	14
cg24152179	TBX1	22	0.0276162	0.0277801	0.456246	0.447262	40
cg02471848		21	0.178287	0.178357	0.459012	0.459893	315
cg21004924	MAD1L1	7	0.102874	0.102344	0.610377	0.615852	391
cg23171972		8	0.0428284	0.0428043	0.492414	0.493234	44
cg22111705	ACOX3	4	0.0356012	0.0357066	0.444713	0.503053	173
cg24152264		1	0.0404929	0.0405666	0.387116	0.396056	193
cg14968361	MOBP	3	0.0925482	0.0925565	0.476203	0.476552	335
cg16876255	ZNF561	19	0.0958404	0.104602	0.662392	0.631558	550
cg01674777	ARHGEF10	8	0.122449	0.122317	0.529561	0.502961	102
cg19901801	SYT6	1	0.0311196	0.031264	0.351652	0.406641	91
cg17916835	DLX5	7	0.00901624	0.00905147	0.492981	0.487038	11
cg00883190		16	0.00805077	0.00808244	0.43331	0.470639	91
cg21005218	SORCS2	4	0.0903471	0.090303	0.43503	0.421107	113
cg03261272	LOC399959	11	0.0213555	0.0212705	0.390552	0.402606	71
cg06737484	PAPOLA	14	0.0159881	0.0159889	0.455057	0.447148	58
cg21005240	KIAA0528	12	0.00917246	0.00922451	0.435243	0.457402	160
cg25137582		2	0.0366296	0.0365113	0.548914	0.515005	5
cg07563409	ZNF227	19	0.00341539	0.00346818	0.490591	0.488734	10
cg21005369	COL4A2	13	0.00309758	0.00351656	0.423945	0.398774	143
cg16001811	C6orf123	6	0.0809646	0.0810665	0.498751	0.502318	182
cg12195135	ZNF584	19	0.135168	0.135228	0.520611	0.497183	186
cg14968375		8	0.00282959	0.00284963	0.484522	0.498609	8
cg16876823	TLE6	19	0.058722	0.058987	0.588292	0.580921	47
cg16001913	HK1	10	0.00434166	0.00437158	0.481076	0.4824	9
cg09293792	PACRG	6	0.0353757	0.0355082	0.398018	0.409186	47
cg26174583	FOXF2	6	0.078071	0.0784336	0.604619	0.604189	20
cg21005412	WDR43	2	0.00432049	0.00432485	0.454412	0.497885	23
cg16002441	PPFIA3	19	0.266961	0.266811	0.542857	0.538293	208
cg12195211	CYP2W1	7	0.0247109	0.02474	0.411988	0.44472	157
cg16876859		10	0.0282296	0.0281496	0.458519	0.452022	105
cg00128601		8	0.0246644	0.0247466	0.346074	0.358483	147
cg26174752	GPR63	6	0.0320768	0.0321845	0.425286	0.463115	162
cg24152605	ZFP28	19	0.0554354	0.055401	0.387159	0.393913	194
cg04113075	RAB32	6	0.122909	0.123033	0.431626	0.462589	289
cg16877087		2	0.00891484	0.00890865	0.45792	0.48715	65
cg14101193		4	0.0737269	0.0737996	0.497294	0.467982	205
cg04932840	GAS2L2	17	0.109342	0.109877	0.516779	0.489355	424
cg16877162		13	0.0218974	0.021826	0.562859	0.577663	51
cg06737494	GHSR	3	0.0123951	0.0124175	0.48197	0.472935	67
cg24152683	ZNF709	19	0.00935701	0.00941207	0.466656	0.465192	193
cg14101380	SHANK2	11	0.001	0.00100431	0.458793	0.44101	28
cg18895088		5	0.029052	0.0291478	0.461156	0.444647	183
cg22112075		2	0.0924939	0.0926809	0.823099	0.818598	570
cg13262831		8	0.054869	0.0549593	0.362211	0.387688	307
cg09293816	FCGRT	19	0.00576553	0.00589019	0.746909	0.734988	3
cg13263087	MAP3K9	14	0.0965502	0.096273	0.4612	0.459902	180
cg02471897		7	0.0181236	0.018215	0.4672	0.499308	78
cg08390786		10	0.128375	0.128834	0.567964	0.553353	170
cg04113154	GAK	4	0.00699881	0.00695476	0.504082	0.491852	40
cg21005438	TMEM51	1	0.040805	0.0409062	0.38216	0.413355	115
cg14101485	NFIC	19	0.216975	0.217416	0.619022	0.574817	86
cg22112133	WNT7A	3	0.0146516	0.0146656	0.475251	0.478401	42
cg25137700		3	0.121387	0.121859	0.434328	0.487554	333
cg08390994	APOL3	22	0.0932036	0.0921019	0.728499	0.715243	469
cg24152776		6	0.0782375	0.0774158	0.533318	0.556815	470
cg23172671		1	0.0152796	0.0152473	0.486306	0.483943	10
cg16877339		11	0.0681327	0.0679977	0.445642	0.430775	102
cg05857060	HIP1	7	0.0757302	0.0755881	0.518624	0.53374	208
cg14968482	ALOX5	10	0.00222432	0.00228264	0.59229	0.567876	2
cg14101500	SLC22A18	11	0.33862	0.338429	0.513176	0.535633	296
cg13263104	NF1	17	0.00361256	0.00362816	0.457502	0.438825	71
cg24152845	SNORD115-1	15	0.0105254	0.0105262	0.487005	0.4833	9
cg18895336	C10orf72	10	0.0732712	0.0735443	0.444359	0.430988	376
cg00128695		10	0.217253	0.217076	0.410819	0.44615	313
cg01675104		16	0.00181282	0.00187575	0.478498	0.470875	29
cg09293925	ANKRD11	16	0.015016	0.0150877	0.436578	0.450186	248
cg22112267		2	0.001	0.00100161	0.442812	0.456856	29
cg21005510		7	0.00756036	0.00756627	0.467233	0.465759	28
cg26175343	LRRN4	20	0.161372	0.161629	0.494609	0.458314	246
cg16002810		5	0.0358323	0.0357842	0.389536	0.413144	62
cg19901940		14	0.0222747	0.0222908	0.478254	0.475577	152
cg04933168	CACNG2	22	0.0979852	0.0976218	0.473419	0.458953	54
cg01675158	CCDC85C	14	0.00412042	0.00412718	0.441069	0.462435	8
cg17916960		15	0.623475	0.622603	0.538355	0.511596	258
cg12195314		19	0.0183633	0.0184314	0.430302	0.455808	8
cg18895476	TPST2	22	0.0388009	0.0388585	0.363416	0.374177	124
cg13263483	GJB3	1	0.0258509	0.0261479	0.48541	0.509669	71
cg23172853	TSNAX-DISC1	1	0.00759294	0.00760028	0.459442	0.461063	14
cg25137918		12	0.00201055	0.00207797	0.50613	0.521118	4
cg16003064	ITGA7	12	0.0033057	0.00332212	0.474237	0.469659	21
cg05857728		14	0.0504392	0.0505746	0.439803	0.496102	67
cg14101659	EXOC2	6	0.00894633	0.00895317	0.44856	0.44496	29
cg11173131	C20orf123	20	0.0107854	0.0107908	0.410824	0.410274	36
cg14101940		2	0.0116124	0.0116845	0.477755	0.480723	59
cg12196045	MAP1LC3B2	12	0.0308036	0.0308571	0.432421	0.469856	135
cg12196573	HOXA7	7	0.00458305	0.00462336	0.427812	0.440913	53
cg00128774		4	0.51437	0.519294	0.656348	0.624265	563
cg26175729	ABCB8	7	0.17473	0.174219	0.33916	0.325602	257
cg18895813	ADAMTS5	21	0.00482838	0.00485228	0.534955	0.522001	13
cg21005607		7	0.152942	0.151735	0.685632	0.691416	516
cg16003102		1	0.164274	0.164962	0.683566	0.668206	195
cg25138412		1	0.00452349	0.00453384	0.463467	0.470815	14
cg14968768		12	0.0179149	0.017935	0.469975	0.513586	36
cg08391419	STK32C	10	0.0925104	0.0926451	0.544382	0.534937	292
cg18895859	CROCCL1	1	0.0207441	0.0218097	0.673825	0.650035	130
cg02471915	LOC646851	22	0.0567797	0.0569567	0.52309	0.513334	482
cg23172864	GOPC	6	0.0116331	0.0116083	0.437563	0.451388	58
cg22112360	2024-09-09	17	0.139018	0.139005	0.450889	0.487395	120
cg23172995	ANXA6	5	0.00437525	0.00442642	0.392997	0.412024	13
cg01675229		2	0.00641914	0.00648064	0.538946	0.522503	17
cg00129651	RAPGEFL1	17	0.0124326	0.0125796	0.467014	0.503449	8
cg14101959	MAPKAP1	9	0.00453408	0.0045937	0.447797	0.45856	74
cg16877606	FXC1	11	0.00254411	0.00259131	0.510656	0.504033	5
cg04933829		14	0.01661	0.0166488	0.420758	0.423417	160
cg00129785		21	0.118725	0.119191	0.496574	0.502222	256
cg14968844	ARHGEF10	8	0.00735581	0.00747339	0.456632	0.474221	26
cg04113225		10	0.0905643	0.0908605	0.581778	0.580616	157
cg08391745		16	0.0475924	0.0468704	0.658539	0.647455	328
cg01675241		8	0.0137252	0.0138014	0.456337	0.453649	16
cg26175846	HLA-DOA	6	0.0143103	0.0143938	0.43283	0.440829	22
cg18896156		13	0.092177	0.0924614	0.570955	0.566019	13
cg27123392	GABPB1	15	0.00122879	0.00131825	0.466575	0.472834	12
cg08391852	IMMP2L	7	0.00891265	0.00902139	0.503836	0.504783	47
cg06737666		16	0.00920721	0.00927586	0.45619	0.471388	101
cg08391894	TSPO	22	0.0195837	0.0196058	0.450346	0.408062	47
cg07563882	NXN	17	0.0212179	0.0211843	0.512908	0.523937	72
cg05857979	SOX8	16	0.00658699	0.00674454	0.479715	0.480189	125
cg26175971	CYP27A1	2	0.0592428	0.0588889	0.537817	0.556847	333
cg14101976	UNC5C	4	0.0876252	0.0875355	0.393913	0.426978	96
cg08392123	SPDEF	6	0.0148114	0.0151146	0.469118	0.473778	60
cg09294095	NTM	11	0.253117	0.252248	0.485155	0.492694	425
cg04933954	DEM1	1	0.0269469	0.0270418	0.461589	0.464777	147
cg26176014	FOXK2	17	0.00804863	0.0080402	0.468985	0.490094	78
cg14969119	DCAKD	17	0.00160075	0.00162861	0.411175	0.431513	77
cg16003672	DIRC3	2	0.00796069	0.00798322	0.455037	0.475314	48
cg22112832		2	0.0052065	0.00520377	0.497964	0.494882	8
cg04933990	GRIN2A	16	0.007941	0.00793736	0.392184	0.407682	215
cg14969320	KIAA0562	1	0.00190101	0.00194149	0.468877	0.46742	19
cg16003687		6	0.0117713	0.0118634	0.442462	0.4508	60
cg09294589	CRTAP	3	0.0171687	0.0171893	0.436583	0.456609	58
cg19902195	C21orf67	21	0.0103804	0.0104955	0.473074	0.451287	63
cg00129827	SMAP1	6	0.0285862	0.028201	0.619588	0.594498	198
cg25138484	ALPP	2	0.0259179	0.0260012	0.471877	0.442269	52
cg14102055	ABL1	9	0.137926	0.137933	0.482922	0.474789	234
cg27123423	FLJ32065	17	0.696186	0.697084	0.531623	0.524631	515
cg17917529	PALLD	4	0.00615228	0.00622967	0.48809	0.492241	26
cg18896448	PCGF2	17	0.0170828	0.0171807	0.376252	0.418346	37
cg04113258	XYLT1	16	0.035947	0.0360252	0.499347	0.477225	35
cg00129981	C16orf89	16	0.00373545	0.00378377	0.4696	0.465279	4
cg04934519		1	0.00871918	0.00872656	0.715024	0.672857	4
cg09294739		16	0.340258	0.340968	0.284325	0.328358	187
cg07563939		7	0.331	0.330037	0.728594	0.705776	169
cg12196692	HEATR7B2	5	0.0137333	0.0138016	0.442658	0.469273	68
cg16878027	ANKLE2	12	0.159616	0.158876	0.79562	0.781884	1024
cg05858008	FRMD6	14	0.0121899	0.0122514	0.417999	0.433687	42
cg03261473		1	0.030682	0.0307335	0.532012	0.533849	77
cg13263512	MAGI2	7	0.00600231	0.00605266	0.77871	0.728983	2
cg16878075	PLEC1	8	0.125757	0.125694	0.388406	0.402231	165
cg16003790	SLC26A9	1	0.0718913	0.0722609	0.447255	0.434456	102
cg14969361	BSND	1	0.145861	0.14627	0.592517	0.578418	117
cg00130181	CLYBL	13	0.0111745	0.0113187	0.680455	0.638244	6
cg07563943	DNAH5	5	0.018935	0.019073	0.459319	0.456357	130
cg19902246	ADCY2	5	0.00183718	0.00187443	0.463399	0.47785	38
cg16003832		14	0.0596304	0.0595648	0.602907	0.592108	55
cg14102128	2024-09-10	2	0.0234998	0.0236964	0.47051	0.482944	105
cg26176018	LBH	2	0.187077	0.186782	0.44515	0.480521	455
cg18896877	FAM91A1	8	0.00921623	0.00930027	0.495875	0.505423	33
cg13263723		2	0.001	0.0010062	0.442584	0.455369	17
cg06737942	ESYT2	7	0.0396741	0.0395047	0.41889	0.441823	728
cg26176141	TBCD	17	0.00526463	0.00531146	0.592268	0.583589	4
cg22112912	FAM189A1	15	0.001	0.00100118	0.453761	0.465666	27
cg27123464	TRPM2	21	0.00890024	0.00884368	0.447704	0.425293	57
cg21005756	JMJD7	15	0.00419209	0.00426494	0.445377	0.467574	65
cg14969646	PRDM16	1	0.0104004	0.0104598	0.505898	0.49841	35
cg06737981	BCR	22	0.0608599	0.0607128	0.455397	0.46871	299
cg22114309	KLHL17	1	0.337601	0.334781	0.586743	0.603757	475
cg08392199	LIFR	5	0.0348917	0.0351543	0.511607	0.487501	118
cg14102186	TCF7L1	2	0.10901	0.108883	0.432799	0.457995	188
cg23173517	IL16	15	0.019698	0.0198454	0.438027	0.446822	122
cg00130342		17	0.583755	0.583392	0.682649	0.668027	213
cg06738040		6	0.00797631	0.00796556	0.455233	0.456475	42
cg03261783	CLYBL	13	0.0238988	0.0239236	0.489393	0.504709	37
cg25139084		1	0.167086	0.167083	0.512636	0.527796	131
cg22114424	HRNBP3	17	0.135725	0.13567	0.398217	0.379465	95
cg19902394	PPP1R3C	10	0.0173374	0.0173614	0.47742	0.513788	79
cg14102434	C14orf105	14	0.0136207	0.0137291	0.518893	0.517445	91
cg12196853		22	0.289952	0.290206	0.415065	0.459715	235
cg16003913	MPG	16	0.0195509	0.019644	0.48175	0.485872	59
cg04113348	CORT	1	0.0240965	0.0242194	0.40705	0.428131	198
cg18897025	TSLP	5	0.00306978	0.00304014	0.44784	0.434656	37
cg12197142	RECQL5	17	0.0306048	0.0307869	0.460176	0.476699	112
cg14102437	LTBP1	2	0.0487831	0.0495354	0.513993	0.488695	190
cg27123533	ZNF569	19	0.0109885	0.0110874	0.682995	0.651928	6
cg19902593		1	0.0257778	0.0257768	0.39164	0.391832	266
cg03261929		13	0.0158938	0.015899	0.499093	0.522945	20
cg06738239		1	0.00967686	0.0097539	0.478597	0.467791	15
cg23173573	DUSP10	1	0.00710714	0.00714351	0.65732	0.631563	2
cg18897026	DENND3	8	0.0662911	0.0660457	0.414885	0.389815	123
cg21005830		13	0.048337	0.0485723	0.461015	0.475003	248
cg16878214	PLEKHF2	8	0.0189561	0.0189034	0.494957	0.478798	19
cg26176665	MPRIP	17	0.0495027	0.0499354	0.720723	0.72884	600
cg11173246	TSPAN4	11	0.0550242	0.0550323	0.523305	0.524501	114
cg14969671	GLRX3	10	0.00337362	0.0034325	0.457748	0.464753	27
cg06738242	TWIST2	2	0.0020565	0.00208982	0.455047	0.450393	29
cg09295202		14	0.216757	0.216576	0.663224	0.641982	62
cg01676105		14	0.0250484	0.025271	0.518892	0.488503	101
cg10206250		16	0.052889	0.0530378	0.468527	0.474762	94
cg06738356	JPH4	14	0.329709	0.330347	0.576197	0.596777	121
cg09295252		6	0.0100849	0.0100436	0.548132	0.555827	9
cg23173586	PNP	14	0.169589	0.169423	0.600975	0.59755	77
cg16004008	NRGN	11	0.0244879	0.0245077	0.299284	0.324442	34
cg27123859		6	0.0286109	0.0283781	0.506339	0.545673	127
cg10206344	TGFB1I1	16	0.012579	0.012586	0.479369	0.464146	52
cg12197457	SLC22A1	6	0.0338676	0.034157	0.579476	0.562481	85
cg19903071	BAZ2B	2	0.00728177	0.00729416	0.432689	0.453006	261
cg10206397	STK35	20	0.114036	0.113924	0.482582	0.487547	161
cg14969789	MMRN2	10	0.00203722	0.00205317	0.477123	0.494432	9
cg16004055	SCARA5	8	0.0494643	0.0493963	0.276576	0.284765	57
cg16878245		7	0.00540902	0.00544897	0.408156	0.394854	122
cg00883218		1	0.0789635	0.0788659	0.460481	0.446673	38
cg25139110	TFDP1	13	0.0034255	0.00343431	0.467939	0.454336	56
cg04113418	PPFIA3	19	0.0262238	0.0263644	0.450099	0.450782	113
cg18897335	OSBPL5	11	0.0907682	0.0906305	0.291154	0.290205	62
cg07564171		10	0.0885119	0.0884654	0.36296	0.368225	88
cg00130393	ABLIM2	4	0.00602154	0.00602643	0.463364	0.458669	29
cg21006031	LYPD3	19	0.0369875	0.0370148	0.409415	0.39441	70
cg16004390	DIP2A	21	0.0159242	0.0160569	0.431501	0.449467	319
cg23174201	SPARC	5	0.0350321	0.0352035	0.395553	0.418028	43
cg03262105	LRRC16A	6	0.0222324	0.0222359	0.447359	0.445311	77
cg17918175	NXN	17	0.110855	0.11057	0.631248	0.632643	128
cg16004427		1	0.015449	0.0154664	0.434241	0.461847	61
cg06738379	RPS6KA2	6	0.015808	0.015848	0.45976	0.486393	231
cg16878641	NME3	16	0.024148	0.0241651	0.432427	0.485173	267
cg24153813		14	0.0667126	0.0666565	0.524163	0.498867	123
cg05858136	ALKBH2	12	0.0361789	0.0361552	0.411472	0.445775	118
cg04934530		22	0.283133	0.283568	0.581327	0.580995	479
cg10206452	KIAA1026	1	0.0143948	0.014484	0.438184	0.447141	70
cg06738548		15	0.00476524	0.00492366	0.482599	0.4639	51
cg22114489		7	0.063991	0.0641327	0.33495	0.368836	240
cg08393008		16	0.233347	0.233421	0.580453	0.595292	259
cg07564291		17	0.0700206	0.0697826	0.641539	0.614807	28
cg25139187	HAPLN2	1	0.00225463	0.00228875	0.45223	0.472226	40
cg16004467		17	0.285681	0.286124	0.531609	0.523362	119
cg02472646	PWWP2B	10	0.151928	0.152397	0.468757	0.494065	309
cg12197470		3	0.127916	0.129058	0.598565	0.573143	212
cg24153874	ZBTB24	6	0.00167306	0.00169674	0.440291	0.470349	231
cg07564471	TDRD12	19	0.0261129	0.0259346	0.472882	0.505003	225
cg04113693	C1orf92	1	0.00241359	0.00241065	0.504355	0.479451	5
cg00883798		3	0.0897342	0.0897852	0.46951	0.473011	52
cg16004501		18	0.0690045	0.0690577	0.376392	0.435007	181
cg03262690		2	0.00781876	0.00791902	0.535275	0.537959	10
cg09295573	KIAA1239	4	0.00835846	0.00847069	0.460233	0.524174	14
cg00130528		2	0.100476	0.100416	0.369342	0.338244	270
cg00884173		16	0.0247824	0.0248415	0.471774	0.455706	75
cg07564690	ARHGAP5	14	0.00448477	0.00454969	0.708333	0.651144	4
cg22114840		19	0.0156421	0.0156811	0.490322	0.50912	15
cg08393041	ZIC4	3	0.001	0.001	0.459382	0.454435	13
cg21006425	PDAP1	7	0.001	0.00102466	0.466939	0.447893	8
cg00130530	FKBP5	6	0.0107849	0.0108104	0.454956	0.476195	21
cg07564793		15	0.021519	0.0215743	0.506713	0.463654	59
cg16004738	INF2	14	0.427102	0.427671	0.714724	0.691666	274
cg18898209		11	0.001	0.00114257	0.461193	0.475166	10
cg10206931	SCNN1G	16	0.0570699	0.0572756	0.413537	0.435026	206
cg00884334		15	0.0572544	0.0571944	0.486528	0.492006	152
cg23174481	C19orf45	19	0.056579	0.0564153	0.548699	0.546855	52
cg25139471	TAP2	6	0.00402208	0.00404764	0.694685	0.658827	4
cg26177316	DYM	18	0.00188119	0.00192221	0.444841	0.417354	202
cg07565089	SERPINB8	18	0.00490364	0.00495691	0.509644	0.508195	8
cg03262802		2	0.188474	0.188674	0.445304	0.462542	129
cg14969806		1	0.00805847	0.00824277	0.761902	0.71392	2
cg21006539	DEFA4	8	0.253274	0.253218	0.511223	0.505412	186
cg17918270	MYT1L	2	0.0192372	0.0192519	0.477434	0.478109	78
cg03262885	PTPRN2	7	0.0388027	0.0389014	0.445012	0.457984	59
cg10206969	FBXL18	7	0.118196	0.118797	0.466659	0.468185	206
cg05858607	DOCK1	10	0.00460741	0.00465935	0.397992	0.426795	7
cg07565150		14	0.277855	0.277894	0.665742	0.666451	243
cg09295799		6	0.0314305	0.0317164	0.501607	0.474728	110
cg04934595		17	0.321066	0.319658	0.656496	0.670714	535
cg14969899	ASPG	14	0.0272148	0.0271119	0.50568	0.498353	35
cg25139963		12	0.0766925	0.0781766	0.6014	0.60585	412
cg06738786	LOC100130264	20	0.0241041	0.0241797	0.455468	0.468094	28
cg22114991		7	0.0115042	0.0115482	0.589886	0.563235	371
cg21006600	CACNA1C	12	0.00264265	0.00265604	0.474405	0.490276	13
cg16879052	KCNJ9	1	0.106097	0.106392	0.41894	0.400165	182
cg07565228	LDHD	16	0.0136831	0.0137273	0.774706	0.717924	3
cg16879115	APOBEC1	12	0.101557	0.102057	0.437034	0.430764	243
cg19903298	KIAA0495	1	0.0246141	0.0245567	0.491813	0.463869	34
cg06739029	ID4	6	0.228877	0.228868	0.335401	0.318079	72
cg25140002		5	0.00684712	0.00691714	0.480675	0.501431	45
cg03262918	BBX	3	0.0452364	0.0454519	0.50934	0.489312	165
cg13264314		8	0.001	0.00101769	0.431531	0.469095	32
cg04934652		17	0.075277	0.0752266	0.451324	0.471093	160
cg10206987	E2F6	2	0.0302525	0.0302312	0.801943	0.752236	4
cg22115305		5	0.00667532	0.00670493	0.486163	0.488051	31
cg14102832	RTBDN	19	0.00471265	0.00480122	0.475074	0.45653	50
cg07565499	PTPRF	1	0.00884547	0.00890876	0.459683	0.476541	44
cg27124512	TRIM72	16	0.00874108	0.00886537	0.503379	0.483918	69
cg02472998	LOC100190939	13	0.0745463	0.0748382	0.433769	0.428195	162
cg12197777		12	0.00331992	0.0033706	0.536452	0.541803	6
cg22115436	C7orf50	7	0.00784852	0.00787865	0.493364	0.466428	6
cg24154161	TAP1	6	0.010323	0.0104241	0.538652	0.525221	81
cg03263115		2	0.00208714	0.00213864	0.451582	0.467897	27
cg22115502		2	0.0052484	0.00536123	0.485649	0.466405	12
cg16005224	SLC5A8	12	0.00595811	0.00605529	0.521356	0.530942	7
cg01677248	LRRK1	15	0.00207192	0.00212489	0.454576	0.424764	50
cg22115706	MEST	7	0.00129158	0.00137516	0.455301	0.446414	20
cg17918280	PLCH2	1	0.00280161	0.00286962	0.453596	0.483205	39
cg04934727	SMEK2	2	0.00625298	0.00632788	0.506707	0.494094	50
cg18898218		8	0.00215133	0.00215196	0.516031	0.50843	11
cg08393070	HBM	16	0.00729561	0.0072902	0.459438	0.446863	40
cg05858889	LOC646999	7	0.0307358	0.0309254	0.440377	0.439785	190
cg21006727	ITGB2	21	0.162348	0.156794	0.759031	0.738725	510
cg27124616	ZP1	11	0.0155597	0.0155783	0.408491	0.427608	120
cg00884794	C14orf119	14	0.0156968	0.0158028	0.397883	0.401119	20
cg11174847	NNAT	20	0.0636474	0.0637019	0.421782	0.425591	156
cg16005271		10	0.168286	0.167912	0.544049	0.548057	421
cg04114143		12	0.00788566	0.0079218	0.492567	0.482237	11
cg07565505		5	0.0174844	0.0175155	0.446493	0.448754	50
cg02473084		2	0.0145336	0.0147191	0.516126	0.501615	34
cg03263117		17	0.356371	0.356705	0.652279	0.611559	165
cg05859076	RAB43	3	0.00494522	0.00564084	0.436376	0.470701	193
cg07565710	ZNF235	19	0.00226766	0.00229053	0.457212	0.457482	60
cg13264543	BMP6	6	0.356994	0.357061	0.419007	0.432582	378
cg19903957	TATDN1	8	0.0197558	0.019791	0.521679	0.519516	151
cg14970046	IRX4	5	0.0123774	0.012346	0.48921	0.486571	15
cg27125304	PRKG1	10	0.0039409	0.00393198	0.461232	0.445339	22
cg12198633	KLHL24	3	0.001	0.00100489	0.413875	0.416334	12
cg16879197	C4orf50	4	0.310025	0.310645	0.656532	0.646295	283
cg16005494	WBSCR17	7	0.0316915	0.0317426	0.474504	0.463633	215
cg06739256		10	0.001	0.00100464	0.445699	0.463978	95
cg04935109	RTP4	3	0.0107942	0.0108244	0.441308	0.406704	35
cg01677302	FUT6	19	0.0156861	0.0156106	0.508669	0.517989	24
cg03263226	TMED4	7	0.00884049	0.00890909	0.492676	0.486918	35
cg07565956	ZBTB4	17	0.0556162	0.0552483	0.551526	0.566634	256
cg05859214	VDAC1	5	0.0779524	0.0781834	0.380842	0.418898	80
cg00130819		16	0.00202005	0.00211635	0.495084	0.509764	5
cg25140066	LCLAT1	2	0.0058597	0.00590887	0.458082	0.458387	52
cg16879452		8	0.0236808	0.0236307	0.42987	0.445759	65
cg16005540		19	0.009535	0.00976143	0.501376	0.466076	68
cg05859229		12	0.019812	0.0201479	0.546243	0.517082	58
cg09295978	ARNTL2	12	0.00107539	0.0012297	0.440622	0.456324	28
cg04935121	MACROD1	11	0.0310391	0.0364758	0.691248	0.663395	374
cg25140133		5	0.0292539	0.0291911	0.486599	0.511051	58
cg13264616		8	0.00569403	0.00575205	0.400817	0.415111	26
cg16879549	GABARAP	17	0.545148	0.544971	0.600491	0.597531	345
cg25140419		1	0.00907228	0.00910007	0.451166	0.497608	45
cg00130947	LAMA2	6	0.0139586	0.0139562	0.427497	0.444223	37
cg11175091	MIR1243	4	0.00844869	0.00848451	0.464735	0.462396	22
cg07566286	MAPK8IP1	11	0.0625379	0.0619088	0.743871	0.719148	349
cg01677386	VPS11	11	0.0350801	0.0351379	0.440281	0.447346	76
cg16005559		11	0.337542	0.33824	0.572451	0.563162	515
cg21007342	SERPINA11	14	0.0112386	0.0112722	0.487511	0.500312	33
cg00884800	A2BP1	16	0.0331343	0.0330932	0.481705	0.482061	19
cg27125364		7	0.100393	0.100484	0.583044	0.574568	45
cg19904025		1	0.0709182	0.0709296	0.455936	0.452001	192
cg05859264	MAPK13	6	0.0983668	0.0983316	0.44044	0.449987	313
cg27125439		10	0.0110578	0.011103	0.467489	0.449508	37
cg21007449	TES	7	0.0104568	0.0104795	0.413407	0.423572	84
cg25140531	CAND2	3	0.00240729	0.00244094	0.451297	0.480615	44
cg10207218		1	0.0798337	0.0808707	0.605269	0.559852	171
cg14970096	TMCO1	1	0.0195632	0.0196502	0.453257	0.434623	59
cg03263613	DGKD	2	0.0228653	0.0228684	0.399362	0.428237	152
cg02473195	TWISTNB	7	0.0244845	0.0246341	0.443671	0.436499	188
cg04935278	ITPRIP	10	0.0322481	0.0323774	0.530632	0.507883	86
cg11175836	KLHDC7A	1	0.273247	0.272921	0.481964	0.488596	286
cg07566625	MEAF6	1	0.0124097	0.0124211	0.471348	0.470191	72
cg16005592		5	0.0258789	0.0259304	0.491099	0.512855	94
cg04114197	NFRKB	11	0.00543088	0.00543809	0.423719	0.439922	22
cg21007645		14	0.00783514	0.00784783	0.507631	0.489756	5
cg16879574	NHLRC1	6	0.114006	0.114219	0.379038	0.393129	218
cg14970311		18	0.00962368	0.00964693	0.411061	0.432165	190
cg18898336	RGS12	4	0.0272677	0.0271667	0.441379	0.445565	76
cg21007691	RAGE	14	0.00369114	0.00371012	0.460079	0.46248	38
cg06739462	DGKA	12	0.0189568	0.0189518	0.4644	0.457671	52
cg08393541	NUDC	1	0.00480905	0.00482093	0.488915	0.490567	10
cg13264840		7	0.1348	0.134606	0.486233	0.488685	191
cg02473254	MYOM2	8	0.0171163	0.0171334	0.473865	0.490305	49
cg23175533	KIAA1467	12	0.213401	0.213379	0.527464	0.53914	275
cg14970340	PPFIBP1	12	0.0234538	0.023463	0.447926	0.445352	54
cg25140571	OXTR	3	0.0177094	0.0175872	0.449305	0.455515	15
cg19904057	NPBWR2	20	0.00861854	0.00873873	0.519009	0.518714	23
cg05859267	ADAMTS18	16	0.0863181	0.0860426	0.475217	0.489888	576
cg06739520	CHGB	20	0.051051	0.0512108	0.534557	0.524218	136
cg24154465		17	0.0103835	0.0103457	0.466679	0.479212	87
cg16005939		1	0.0197359	0.019619	0.440564	0.437279	40
cg14103106	LOC113230	19	0.014278	0.0143322	0.470924	0.46727	107
cg06739523	BCL9	1	0.0213226	0.0213773	0.535008	0.519633	35
cg17918796		1	0.0100984	0.0102311	0.473891	0.477578	20
cg10207240	WDR66	12	0.160877	0.160404	0.644257	0.647079	386
cg08393788		2	0.0146229	0.014651	0.439776	0.438858	139
cg23175819		10	0.00915553	0.00920172	0.480638	0.508318	9
cg00885023		17	0.00926737	0.0093165	0.424534	0.471165	303
cg16879608	EMP1	12	0.0109195	0.0110239	0.420319	0.44335	47
cg17919020	CDK5	7	0.0409018	0.0408474	0.434841	0.422181	97
cg26178217	NGEF	2	0.0098356	0.00998496	0.462721	0.447093	41
cg19904058	LOC619207	10	0.224975	0.225218	0.598417	0.603165	267
cg04114386	ATP8A1	4	0.00198493	0.00203135	0.450732	0.470533	48
cg05859308		14	0.00399868	0.0040153	0.490902	0.475424	10
cg01678084	SMAD6	15	0.0340129	0.0340029	0.585202	0.572221	39
cg17919186	CCDC88C	14	0.00451278	0.00452875	0.471797	0.474572	89
cg12198813	KCNQ1DN	11	0.0347518	0.0348404	0.524159	0.516051	31
cg16006004	BRCA1	17	0.0418575	0.0424131	0.494768	0.50622	415
cg09296270		2	0.137693	0.137617	0.552075	0.580454	51
cg21008098	ZHX2	8	0.0152271	0.0152481	0.485293	0.460004	52
cg16879895		13	0.0152691	0.0152824	0.458412	0.461233	86
cg27125591		4	0.143666	0.143917	0.417098	0.418979	82
cg18898498	BAI1	8	0.0955008	0.0955938	0.557702	0.537043	15
cg13265003	SLC37A1	21	0.346292	0.346971	0.687557	0.659544	301
cg24154625		6	0.0205173	0.0205546	0.390972	0.394717	40
cg06740296	MFSD4	1	0.117549	0.117612	0.466861	0.487323	167
cg10207277	CSMD3	8	0.0226911	0.0227486	0.390139	0.405947	359
cg12198841		5	0.0115947	0.011646	0.526843	0.479394	9
cg19904233	RGS17	6	0.00484967	0.00487221	0.471564	0.461272	44
cg14970515		17	0.00456115	0.00461557	0.482077	0.489846	9
cg02473350	NMD3	3	0.00481677	0.00486964	0.477374	0.469848	14
cg05859323	COQ5	12	0.00373116	0.00377064	0.446034	0.461637	90
cg03263618	CALN1	7	0.0167486	0.0169043	0.437573	0.447207	223
cg17919206	RNPEP	1	0.00303552	0.00303775	0.470669	0.442449	43
cg24154631		2	0.0541427	0.0543111	0.425985	0.472882	39
cg00131244		8	0.0336271	0.0337647	0.428055	0.444691	110
cg09296536	SLC8A1	2	0.00811655	0.00809596	0.47626	0.487918	3
cg23176237	TPST1	7	0.022351	0.0224914	0.466457	0.479782	46
cg21008145		8	0.00940727	0.00940072	0.447299	0.457234	146
cg19904322		21	0.0454634	0.045367	0.399117	0.422241	292
cg00885365		2	0.104226	0.104503	0.435125	0.443678	517
cg16879907	PDE6D	2	0.00601271	0.00604776	0.506938	0.514793	49
cg04114473	ANKRD9	14	0.0125356	0.0126703	0.481	0.483426	112
cg02473376	AACS	12	0.0117959	0.0118065	0.438464	0.45819	80
cg04935449	CLEC2L	7	0.0429326	0.0429	0.526231	0.525063	44
cg19904425	SERPINA12	14	0.0156105	0.0156623	0.504617	0.472951	14
cg24154722		2	0.00998958	0.00995396	0.488048	0.514685	34
cg21008401	SRP72	4	0.00788818	0.00786483	0.455487	0.423891	14
cg17919331	DCP2	5	0.0123591	0.0124381	0.411757	0.428831	135
cg25140657		10	0.00549439	0.00552524	0.478406	0.478946	100
cg10207553	SPG21	15	0.00104917	0.00117955	0.47538	0.464197	10
cg07566707		10	0.0605007	0.0605574	0.650359	0.649339	541
cg16006626	TPCN2	11	0.00585807	0.00587012	0.457636	0.456009	65
cg14103147		9	0.034523	0.0345752	0.417578	0.431073	171
cg05859441	ARHGAP17	16	0.00324549	0.00326934	0.453588	0.458213	41
cg14970666		5	0.0208132	0.0207566	0.437722	0.448668	147
cg27125631	NXPH3	17	0.00985319	0.0098026	0.512141	0.495301	7
cg26178272	MOXD1	6	0.0123118	0.0122538	0.471317	0.463022	61
cg19904653	BRF2	8	0.0293459	0.0293733	0.445772	0.46435	37
cg02473540	ZNF135	19	0.0499653	0.0501189	0.418825	0.483773	112
cg21008894		15	0.001	0.00100505	0.427216	0.444629	35
cg25140751	CIB2	15	0.00511018	0.00513844	0.45841	0.459555	22
cg07567256		6	0.158306	0.158906	0.405261	0.419606	211
cg19904833		2	0.0681677	0.0684584	0.61382	0.591111	103
cg03263637	ZHX2	8	0.00546656	0.00552303	0.587908	0.576417	10
cg18898632		2	0.281281	0.282812	0.668897	0.653108	253
cg12198934	PRKCA	17	0.0728798	0.0730053	0.525877	0.523626	84
cg14103215		5	0.0149039	0.0150261	0.469295	0.488109	29
cg05859533	CCDC135	16	0.275045	0.274365	0.610213	0.627266	155
cg16006701	MYLK4	6	0.0237225	0.0237624	0.435686	0.45745	79
cg06740866	MTMR12	5	0.00893816	0.00890289	0.469991	0.49043	228
cg00885461	C6orf129	6	0.00913383	0.00913917	0.43614	0.455858	122
cg17919477	TP73	1	0.0697893	0.0699794	0.614607	0.586754	41
cg11176256	BAIAP2	17	0.0279669	0.0281145	0.498129	0.512349	35
cg22117688	UBL3	13	0.0149336	0.0155607	0.450941	0.449262	134
cg14970695	LOC387647	10	0.132415	0.132272	0.458975	0.461781	321
cg02473562	CDH22	20	0.0144508	0.0140428	0.631966	0.592851	208
cg25140783	RCAN3	1	0.00140633	0.00153388	0.485445	0.482576	13
cg01678309	CORO2B	15	0.55143	0.551349	0.411483	0.425166	259
cg08393937	ARSB	5	0.0551603	0.0544079	0.738762	0.724142	816
cg25141181	CAPZB	1	0.00330632	0.00331177	0.524158	0.51671	9
cg14970987		8	0.090165	0.0900831	0.457638	0.457625	68
cg17919667	FGFR4	5	0.159202	0.159261	0.494409	0.495891	172
cg16880396	SH2B2	7	0.0539642	0.0536679	0.680374	0.667807	663
cg12199031	SERPINB5	18	0.0953939	0.095542	0.582522	0.568886	143
cg26178523	FAM104A	17	0.017742	0.0177735	0.509481	0.510862	158
cg09297361	SNX22	15	0.00670241	0.00674086	0.457188	0.49415	59
cg18899035	PARP2	14	0.263317	0.261508	0.731167	0.741086	241
cg27125824	KNDC1	10	0.0265977	0.0264224	0.559616	0.546475	56
cg00885843		2	0.00622013	0.00626937	0.472945	0.465207	30
cg07567260	GPR108	19	0.210289	0.210809	0.710633	0.69436	45
cg19905587	TGOLN2	2	0.0658545	0.0657202	0.395485	0.419103	189
cg06740950	FNDC3B	3	0.0961208	0.096053	0.482357	0.476701	20
cg09297636	IHH	2	0.00628731	0.00636735	0.463309	0.459107	62
cg02473594		7	0.0340787	0.0337941	0.65103	0.652546	66
cg16006732	C8orf84	8	0.00665425	0.00671129	0.485198	0.493488	45
cg08394377	RIMS3	1	0.0210608	0.0210511	0.408901	0.410155	88
cg27125965	ZNF627	19	0.0352195	0.0353552	0.481281	0.504126	132
cg14103336		6	0.0171486	0.0172994	0.473076	0.44976	128
cg10207609	CD36	7	0.01404	0.0141146	0.413921	0.454498	147
cg22117819		22	0.0474744	0.0476002	0.505931	0.509048	47
cg00131705	C16orf11	16	0.0505915	0.0505428	0.457831	0.468207	206
cg08394412		16	0.019552	0.0195181	0.372769	0.390235	93
cg25141264	TBC1D22A	22	0.0223691	0.022283	0.422497	0.422797	100
cg19905757	CORO2B	15	0.0652686	0.0653259	0.380689	0.393219	37
cg18899117	PARD3B	2	0.0234605	0.0234198	0.491615	0.499307	108
cg21008969	PRMT8	12	0.0131804	0.013339	0.404794	0.494555	99
cg01678321	SLC36A3	5	0.00794951	0.00796745	0.415869	0.416249	28
cg17920076		7	0.0245451	0.0246532	0.425156	0.452872	127
cg26178732		5	0.0827281	0.0829883	0.204917	0.216997	85
cg17920099	FAM105B	5	0.0938401	0.0937884	0.284425	0.288066	247
cg27125972	PRDM13	6	0.00502724	0.00505143	0.509238	0.49392	6
cg00131758	MICAL3	22	0.0407525	0.0408357	0.448162	0.449451	231
cg02473600		2	0.00196653	0.00199037	0.462606	0.46726	47
cg17920186		3	0.364109	0.3642	0.503032	0.512875	133
cg06740985		7	0.001	0.001	0.435947	0.445383	39
cg22117850		15	0.0211269	0.0211707	0.504347	0.516435	26
cg21009824	UTP11L	1	0.00258495	0.00260601	0.649783	0.621952	2
cg26178974		17	0.0143054	0.014263	0.462337	0.455101	95
cg14103343	MAMSTR	19	0.0286633	0.0288843	0.454839	0.471549	108
cg25141611	ATP11A	13	0.475254	0.474798	0.42951	0.434624	253
cg14103446		5	0.00428901	0.00429447	0.457636	0.445649	66
cg13265574		10	0.00309856	0.00314436	0.468112	0.443104	23
cg03263730		1	0.205008	0.203948	0.436352	0.475506	402
cg09297832		7	0.0453293	0.045296	0.500828	0.500067	280
cg14970991		5	0.0430706	0.042948	0.447426	0.44923	198
cg16006738	TAL1	1	0.0299734	0.0299549	0.447239	0.461872	54
cg23176270	C14orf93	14	0.0697493	0.0695612	0.481686	0.498398	155
cg14104252	RGS3	9	0.115556	0.115486	0.456121	0.464561	217
cg04935521	AATK	17	0.0172909	0.0173071	0.524474	0.535529	20
cg25141674	C6orf155	6	0.0236374	0.0236295	0.435503	0.479725	126
cg05859578	NFATC1	18	0.0305959	0.0306428	0.439778	0.465769	125
cg00131893	ARHGEF10	8	0.17559	0.175963	0.490332	0.487733	178
cg13265583	ARMS2	10	0.0248339	0.0249537	0.511179	0.509392	226
cg00886387		13	0.106454	0.106679	0.418116	0.424252	139
cg24154853	PTPRN2	7	0.245496	0.246157	0.605123	0.592701	231
cg14104280	SH2D4B	10	0.0878887	0.0878588	0.50178	0.50968	168
cg07567376	BICC1	10	0.0400152	0.0399634	0.460668	0.485546	374
cg01678580	MGRN1	16	0.001	0.00101279	0.439501	0.477945	9
cg06740995	CAPN2	1	0.00304992	0.00305157	0.646618	0.630413	2
cg12199905	SLC12A7	5	0.0111856	0.011295	0.512851	0.496749	37
cg05859777	INS-IGF2	11	0.0046493	0.00467931	0.466207	0.46522	40
cg25141818	SLC26A9	1	0.0277526	0.0278968	0.602958	0.579661	23
cg00132008	MFHAS1	8	0.00738121	0.00742597	0.449629	0.437205	63
cg00886571		14	0.334637	0.336091	0.600038	0.560552	424
cg06741096		12	0.001	0.00118497	0.737032	0.699046	162
cg07567497	SLC12A7	5	0.0772124	0.0774533	0.612952	0.58435	174
cg03263792	TSPAN16	19	0.0504869	0.0505631	0.495109	0.493283	186
cg26179069	COL14A1	8	0.0043012	0.00433085	0.628223	0.624683	3
cg22117968		21	0.0212248	0.0213162	0.500196	0.517885	72
cg14971269	DNAH17	17	0.00516017	0.0051914	0.570235	0.560391	4
cg09297903	DKK4	8	0.0271315	0.0273764	0.451957	0.471782	188
cg14971286	PVRL1	11	0.0171975	0.0173056	0.415865	0.446194	71
cg19906397	SMARCB1	22	0.0459655	0.0459358	0.489481	0.481555	213
cg05859842	FRMPD2	10	0.0154549	0.0154325	0.442456	0.425755	52
cg18899355		5	0.0453932	0.0457735	0.699203	0.685557	678
cg06741198	LATS1	6	0.0107489	0.0107644	0.435853	0.45868	388
cg27126059	C22orf45	22	0.0203872	0.0204829	0.431093	0.424908	210
cg23176340	MIR7-2	15	0.349162	0.351682	0.751794	0.714938	354
cg06741336		14	0.471349	0.471022	0.471875	0.470234	99
cg11176493	WNT3A	1	0.0207911	0.0208916	0.461679	0.481767	183
cg00132141	CTNNA3	10	0.00885831	0.00889053	0.450888	0.466582	151
cg00886669		2	0.336657	0.337871	0.492321	0.52931	252
cg27126225	TUB	11	0.0295215	0.0295434	0.402874	0.440805	58
cg00132149	LPCAT1	5	0.0339747	0.033999	0.472269	0.487075	61
cg16881309	HDLBP	2	0.00302686	0.00308223	0.457742	0.455592	18
cg17920646		8	0.55487	0.555404	0.54016	0.562656	356
cg02473715	PSMB6	17	0.00625499	0.00632188	0.51814	0.523028	5
cg27126251		16	0.00557217	0.00557765	0.470941	0.470446	12
cg02473781	MIR130B	22	0.251357	0.251409	0.556183	0.545835	278
cg27126318		13	0.00856691	0.00857312	0.44295	0.441474	45
cg22118112	PRPF6	20	0.00411308	0.00413615	0.545849	0.559043	2
cg12199954		6	0.0035034	0.00355716	0.655545	0.605908	2
cg08395122	PCDHGA4	5	0.00678142	0.00681227	0.458354	0.476467	60
cg19906545	DLEU7	13	0.0595073	0.0592869	0.539096	0.510218	154
cg27126505	DLEU7	13	0.00487909	0.0048744	0.527802	0.545018	4
cg05860028	TBCD	17	0.00493412	0.00494468	0.446949	0.445243	43
cg13265740	C6orf115	6	0.0591398	0.0591976	0.527399	0.524246	339
cg21010028	MAD1L1	7	0.00391423	0.00401053	0.449663	0.452191	121
cg07567767	ADAMTS16	5	0.14908	0.149664	0.547927	0.547871	120
cg09298147		6	0.00302429	0.00307728	0.491036	0.485242	7
cg16006934	DYNLL1	12	0.0507138	0.0507769	0.66122	0.651989	105
cg08395365	MCCC1	3	0.00322934	0.003265	0.466226	0.48687	6
cg00887112	ALS2	2	0.00606099	0.00608644	0.477701	0.483007	55
cg11176519		1	0.043323	0.0433294	0.58566	0.564203	42
cg14104327		4	0.00226751	0.00228964	0.470528	0.476527	9
cg26179590	SGCE	7	0.00631964	0.0063216	0.425215	0.431799	59
cg05860220		6	0.0323247	0.0323961	0.431744	0.422384	130
cg25141995	VDAC1	5	0.0134892	0.0134796	0.460955	0.456708	40
cg24154937	KCNA5	12	0.0200172	0.0201615	0.440987	0.459934	28
cg19906638		14	0.00258254	0.00266919	0.56404	0.541039	4
cg22118147		5	0.114853	0.115181	0.457934	0.462868	200
cg22118524	ESRRG	1	0.001	0.001	0.4397	0.478849	18
cg16007185	TMX1	14	0.001	0.00100034	0.385352	0.393173	115
cg14971327		5	0.0687326	0.0685051	0.530697	0.518239	26
cg12200124	LTC4S	5	0.0228232	0.0230611	0.609075	0.576366	10
cg17920789	LRCH1	13	0.0200854	0.0201483	0.417343	0.408912	171
cg05860371		4	0.0264022	0.0263078	0.638734	0.636707	77
cg02473866		12	0.0125674	0.012641	0.627946	0.59594	4
cg09298183	CPXM2	10	0.00506735	0.00514804	0.496247	0.474979	37
cg12200412	CD1E	1	0.0409459	0.0408408	0.475657	0.467332	228
cg14104369	GNAS	20	0.202119	0.201774	0.270309	0.259198	162
cg06741568	TMEM132C	12	0.0576191	0.057431	0.563585	0.570477	79
cg04935792		12	0.0045828	0.00455897	0.507146	0.480723	9
cg23176759	EYS	6	0.0108459	0.0108473	0.498721	0.51418	615
cg21010262	C9orf116	9	0.0196852	0.0196059	0.455186	0.445977	17
cg23176873	P4HA2	5	0.011305	0.0113083	0.465034	0.484915	38
cg27126743	TMEM90A	14	0.0314774	0.0314597	0.417331	0.398323	123
cg06741653		12	0.0875417	0.0876115	0.530677	0.530647	62
cg12200478	SLC39A2	14	0.0413592	0.0417997	0.504383	0.561605	19
cg04935914	DOCK1	10	0.00751293	0.00751952	0.432553	0.445951	25
cg10207745	C12orf36	12	0.192045	0.192426	0.385516	0.362611	382
cg13265869	VAX2	2	0.0106298	0.0106795	0.444095	0.470982	8
cg04115006	C14orf180	14	0.0114252	0.011405	0.466549	0.447766	21
cg19906672	TBC1D14	4	0.226314	0.227695	0.596708	0.570407	311
cg00132509	SLC22A23	6	0.127409	0.127668	0.48949	0.492294	210
cg05860956	SLC6A12	12	0.0204535	0.020522	0.491872	0.477915	154
cg18899516	PPP2R2B	5	0.00808211	0.00804815	0.518135	0.501891	6
cg11176737	KCNA5	12	0.0099664	0.00997812	0.414518	0.427827	41
cg03264209		16	0.0284027	0.0285035	0.498554	0.518532	32
cg12200950	CHST8	19	0.00722694	0.00731477	0.47998	0.465834	26
cg23177739	HK1	10	0.165603	0.16596	0.571104	0.590375	73
cg27126924	PRPF19	11	0.106774	0.102088	0.698576	0.653039	396
cg08396481	CNOT4	7	0.256534	0.257481	0.709853	0.684379	635
cg21010350	LOC100128542	7	0.0077823	0.00783239	0.438797	0.445292	53
cg10208034		2	0.00650087	0.00652372	0.473806	0.478757	12
cg03264366	PACRG	6	0.00613451	0.00616371	0.477944	0.481591	13
cg22119466		2	0.0880704	0.0880925	0.407142	0.398612	139
cg14971597	FNDC1	6	0.0125895	0.0126748	0.449542	0.444719	143
cg06741803	NSUN4	1	0.0446883	0.0449823	0.486478	0.491659	209
cg00887508		13	0.0877334	0.0878978	0.51781	0.485224	117
cg04935965	SH3BGR	21	0.0101776	0.0102023	0.48239	0.493817	164
cg11176853	PGBD5	1	0.212674	0.213332	0.401968	0.442644	166
cg09298484	TSGA10	2	0.00547364	0.00550488	0.475505	0.474103	35
cg04115025	C22orf28	22	0.00177609	0.00178768	0.438112	0.431342	9
cg16007456	GPR88	1	0.0433481	0.0434566	0.456716	0.477707	340
cg04936009		2	0.0752905	0.0754766	0.417746	0.431975	226
cg09298680		11	0.043797	0.0437833	0.463098	0.446517	266
cg18899758		14	0.0144431	0.0144267	0.482782	0.503041	70
cg21010407		1	0.0042337	0.00434005	0.460824	0.453688	47
cg26179858	PSAPL1	4	0.0122072	0.0122663	0.447046	0.455071	22
cg00887511	C1orf183	1	0.0716235	0.0716592	0.388476	0.382539	232
cg24155123	PCDHGA4	5	0.010893	0.0109521	0.447932	0.507779	45
cg13266327	ROCK2	2	0.46991	0.47173	0.702458	0.671838	609
cg11176990	LOC375196	2	0.001	0.00102391	0.516083	0.518517	2
cg25142100		6	0.0062931	0.00633825	0.480886	0.475764	10
cg19906694	ZSWIM6	5	0.0661596	0.0677392	0.590114	0.56299	398
cg26180080		14	0.355622	0.35542	0.409253	0.394623	151
cg17921080		14	0.046175	0.0461434	0.459154	0.433851	79
cg23177839		5	0.133798	0.133888	0.552425	0.551187	260
cg26180191	SDK1	7	0.0128535	0.0128939	0.444219	0.438139	56
cg16007541	IGSF22	11	0.126629	0.126448	0.35173	0.373152	50
cg03264526		5	0.00522554	0.0052289	0.447597	0.473362	154
cg01678788		7	0.263819	0.262881	0.600639	0.6211	239
cg00133167		7	0.0325697	0.0326673	0.454607	0.460253	195
cg00887814		4	0.0514212	0.0515677	0.462446	0.44771	218
cg03264550	GNAS	20	0.0567324	0.0565399	0.368307	0.367195	71
cg18899952	SHOX2	3	0.00732748	0.0073753	0.532694	0.554074	2
cg00133234	CLCN7	16	0.160417	0.15982	0.619334	0.622214	391
cg17921248	PRKCA	17	0.00361662	0.00366162	0.541568	0.530412	8
cg01678799	CCNDBP1	15	0.00325325	0.00326366	0.462083	0.459272	65
cg14105458	ABCA2	9	0.0175507	0.0175615	0.597057	0.570749	13
cg16882301	PLEKHA7	11	0.00150878	0.00158484	0.48598	0.512634	5
cg12201043	C7orf4	7	0.0115452	0.0116158	0.425082	0.44313	30
cg03264693		6	0.0814899	0.0817346	0.49003	0.502354	207
cg22119580	ACPL2	3	0.0259057	0.0259044	0.545966	0.555561	5
cg25142170		4	0.0267341	0.0266962	0.743353	0.722277	13
cg27127090		16	0.00693258	0.00690111	0.645749	0.598627	3
cg19906760	SNW1	14	0.00872835	0.00885122	0.428982	0.436971	242
cg11177223	C7orf20	7	0.0227252	0.0229287	0.455752	0.465866	100
cg16882373	NFE2L3	7	0.0172722	0.0174055	0.43263	0.443625	44
cg23178069	NELL1	11	0.0141906	0.0141881	0.440497	0.413605	43
cg26180242		5	0.0269314	0.0270998	0.503487	0.501352	356
cg01678833	TSPO	22	0.0809154	0.0809009	0.480776	0.483988	86
cg08396974	BMP7	20	0.012312	0.0123714	0.458691	0.463757	152
cg07567777	KLK10	19	0.0111021	0.0111696	0.47627	0.480252	48
cg17921331	C8ORFK29	8	0.0094482	0.00944045	0.442492	0.448754	23
cg16882684	C9orf173	9	0.0264048	0.0266507	0.537107	0.514927	44
cg05861512		14	0.00260867	0.00261622	0.447631	0.436034	22
cg04936178		7	0.280527	0.28143	0.762994	0.752535	449
cg12201380	NSMCE4A	10	0.0687185	0.0686682	0.450485	0.462245	59
cg25142308	KCNJ4	22	0.0742412	0.0743436	0.448926	0.48027	207
cg16007742	SCGB1D4	11	0.0298229	0.0299606	0.411032	0.41547	384
cg01678878	BCMO1	16	0.018118	0.0182289	0.471923	0.474781	41
cg08396985		2	0.0100602	0.0101543	0.535825	0.522593	22
cg19906777	PRKCZ	1	0.04375	0.0434596	0.555967	0.565399	152
cg11177235	ACOT11	1	0.0341724	0.0342675	0.470962	0.505707	82
cg12201544		6	0.00716276	0.00715885	0.461601	0.467048	23
cg05861567	MLC1	22	0.0343922	0.0344998	0.424066	0.464923	136
cg10208113	FAM132A	1	0.0239167	0.0239178	0.501495	0.543103	134
cg04936242	TTLL12	22	0.0590457	0.0590639	0.466642	0.469837	66
cg11177333		3	0.0106256	0.0105717	0.520383	0.499355	6
cg22119716		2	0.0183419	0.0184104	0.489801	0.462985	89
cg22120367	C7orf44	7	0.00566858	0.00568432	0.457034	0.46512	73
cg14972139		6	0.148795	0.148922	0.522376	0.508142	214
cg12201625		5	0.0102574	0.0102742	0.465399	0.437686	60
cg10208132		4	0.00751435	0.00752073	0.420631	0.449758	112
cg02474109	MAD1L1	7	0.0507288	0.048944	0.518083	0.506767	629
cg14972141		13	0.080707	0.080546	0.511648	0.528548	257
cg19906926	KLHL5	4	0.0126502	0.0126929	0.459155	0.482604	106
cg19906973	CDH23	10	0.00132382	0.00138384	0.390402	0.386196	94
cg27127351	ERICH1	8	0.00202745	0.0020645	0.462411	0.498066	24
cg19907305	COMP	19	0.0104493	0.010499	0.505119	0.502329	22
cg25142479	COL9A1	6	0.020339	0.020234	0.545886	0.540947	12
cg00133403	FAM192A	16	0.0316821	0.0318537	0.461184	0.497338	182
cg13266630	SGCE	7	0.0319838	0.0319101	0.513311	0.509161	172
cg08397344	FNDC1	6	0.0727393	0.0724579	0.560567	0.568554	184
cg19907315		22	0.00651275	0.00667612	0.561712	0.563759	6
cg04936260	TMEM90A	14	0.00665686	0.00671483	0.464681	0.469031	34
cg23178144		11	0.236292	0.236428	0.526809	0.493514	646
cg13266631	NEFL	8	0.0133481	0.0133876	0.424042	0.43644	116
cg27127608	EBF1	5	0.0288123	0.0288993	0.388134	0.37514	50
cg00133595	TRIM72	16	0.00385866	0.00387712	0.477131	0.509582	5
cg06741996	PDXK	21	0.0755237	0.075777	0.481791	0.498946	88
cg08397456		16	0.0129228	0.0130343	0.414813	0.447859	282
cg04936274		10	0.0319775	0.0318787	0.414724	0.392214	91
cg14106046	B3GNTL1	17	0.0937886	0.0941051	0.436051	0.440563	444
cg23178186	TOLLIP	11	0.001	0.00100776	0.471412	0.476311	10
cg04115418	STMN3	20	0.0698191	0.0708028	0.721243	0.728677	769
cg26180255	CELSR1	22	0.174584	0.174909	0.389632	0.383397	164
cg25142586		1	0.00417786	0.0042242	0.464205	0.457237	35
cg14106085	FOXD2	1	0.001	0.00100301	0.45917	0.435066	52
cg10208303		1	0.027749	0.0278682	0.454921	0.466405	126
cg24155190	CSRP1	1	0.0715207	0.0721968	0.576984	0.566186	81
cg04936610	FAM38A	16	0.00670968	0.00679554	0.526871	0.539864	11
cg03265074	LOC283404	12	0.0073394	0.0073924	0.493251	0.468033	32
cg22120373		7	0.0300864	0.030123	0.58676	0.588657	50
cg07567973	SRFBP1	5	0.00176389	0.00180985	0.445123	0.46248	101
cg02474542	PDE2A	11	0.00574143	0.00578161	0.459852	0.467918	23
cg21010642	JARID2	6	0.00550782	0.00560454	0.465591	0.467595	41
cg19907479		2	0.0465062	0.0463932	0.436103	0.476669	101
cg14106167		9	0.0356904	0.035811	0.43649	0.46105	118
cg08397758	PYROXD2	10	0.103233	0.103127	0.494549	0.50774	243
cg11177404	CGB2	19	0.0335555	0.0336184	0.51936	0.535072	24
cg00887936		3	0.00309445	0.00313242	0.522505	0.516349	4
cg06742021		5	0.00646479	0.00647758	0.584533	0.561695	4
cg14106234		10	0.152714	0.153436	0.61436	0.562714	105
cg17922215	CTSH	15	0.0670966	0.0672861	0.530744	0.526764	321
cg05861635		16	0.0530651	0.0529011	0.475381	0.483642	74
cg16882830	ZNF398	7	0.001	0.00100287	0.448208	0.474454	52
cg00888479	SLC24A3	20	0.050582	0.0501317	0.602531	0.615738	269
cg18900591	SALL4	20	0.450117	0.449048	0.612939	0.613065	752
cg14972143	EIF4E	4	0.00452257	0.00449462	0.523868	0.52313	3
cg17922283	RGS6	14	0.0188117	0.0191117	0.440453	0.472413	137
cg22120395		4	0.0180701	0.0182391	0.371643	0.406974	243
cg27127903		8	0.0214821	0.0215091	0.46419	0.469074	131
cg14972155	ESM1	5	0.0281527	0.0281274	0.397279	0.413367	62
cg07568015	ARNTL	11	0.00553998	0.00554152	0.435394	0.453817	47
cg14106420		2	0.199692	0.199061	0.397036	0.445492	147
cg04936619	C17orf75	17	0.0245976	0.0245979	0.476664	0.478547	109
cg17922359		4	0.0908854	0.0906643	0.455307	0.487026	395
cg26180383	MIR1207	8	0.211229	0.211157	0.400633	0.421079	210
cg17922695	2024-09-09	17	0.0262321	0.0262816	0.471908	0.505824	91
cg08397968	DOT1L	19	0.343979	0.344172	0.647765	0.630046	238
cg18900812	CDKN1A	6	0.021513	0.0215749	0.455498	0.463076	147
cg00133624	EFCAB4B	12	0.251376	0.251705	0.254104	0.262105	219
cg04115584	DYNC1H1	14	0.001	0.00100012	0.434495	0.454508	29
cg09299055	ITPKA	15	0.00767387	0.00773938	0.445411	0.453602	101
cg12201698	SHANK2	11	0.0437307	0.0437787	0.430578	0.451551	84
cg27128410	C22orf28	22	0.0292075	0.0294012	0.470075	0.481053	261
cg03265268	DEFB135	8	0.0362432	0.0363838	0.552358	0.529442	14
cg21010859	BDNF	11	0.00230202	0.00234315	0.486747	0.495578	8
cg14972328	CCDC50	3	0.177827	0.17552	0.69538	0.685837	529
cg02474563	INPP5A	10	0.18329	0.183725	0.547661	0.526111	322
cg19907796	VAX2	2	0.00739488	0.00743681	0.468785	0.497772	31
cg07568040	ACVR1C	2	0.00334953	0.00340523	0.579004	0.547548	3
cg16883141	SFRS4	1	0.050578	0.0505451	0.497753	0.49246	285
cg13267195	ALDH3B1	11	0.0311581	0.0312437	0.430787	0.425691	128
cg23178192	GSG1L	16	0.0111995	0.0112509	0.45333	0.487545	13
cg11177552		3	0.0368555	0.0369709	0.458801	0.497065	181
cg08398005	TNS3	7	0.0258754	0.0261106	0.43904	0.486289	60
cg06742440	KCNN3	1	0.0313459	0.0312213	0.491167	0.479072	115
cg16008009	CSPG5	3	0.0732539	0.0735996	0.548273	0.533144	98
cg26180501	PTPRN2	7	0.0225991	0.0226437	0.442858	0.440721	125
cg14972564	EEFSEC	3	0.00608886	0.00611476	0.415773	0.438848	310
cg10208370	SNCA	4	0.0263303	0.0265171	0.408298	0.426382	571
cg00133811	KIF5C	2	0.051839	0.0519916	0.45835	0.478622	130
cg06742628	MYO10	5	0.0138683	0.0139448	0.44591	0.449595	24
cg19907915	IGSF9B	11	0.337763	0.338144	0.623657	0.606497	256
cg14972576		5	0.0667912	0.0664164	0.582658	0.607287	188
cg23178322	FXR2	17	0.021082	0.0211688	0.50701	0.504462	11
cg10208485	CHL1	3	0.0430343	0.0431644	0.47121	0.470402	140
cg16883332	IRX3	16	0.0450423	0.0453012	0.464737	0.49477	119
cg00133909	CD276	15	0.00717996	0.00718297	0.460976	0.475416	23
cg18900914		5	0.00555849	0.00556478	0.429702	0.447138	201
cg04936930	PTS	11	0.0432483	0.0434383	0.482341	0.4887	205
cg25143099		21	0.0049562	0.00501285	0.465366	0.480499	52
cg00133970	POLM	7	0.0186796	0.0187754	0.472668	0.475387	176
cg00134190		6	0.00510066	0.00506631	0.453153	0.455412	8
cg25143162	PTPRN2	7	0.0578555	0.0582165	0.457287	0.457335	62
cg04937080	DAB1	1	0.0574356	0.0573666	0.436021	0.454794	347
cg00134210	FAM107B	10	0.117744	0.11792	0.365979	0.390072	143
cg27128631	RAI14	5	0.00345921	0.0034835	0.457621	0.471935	27
cg24155429	DGKG	3	0.142268	0.142372	0.41201	0.400348	168
cg00134212	C18orf56	18	0.230739	0.23114	0.628172	0.616084	297
cg12201707		3	0.00196617	0.00197899	0.424782	0.420599	133
cg17922998		8	0.00474051	0.00477398	0.451166	0.472498	14
cg09299086	RCC2	1	0.005267	0.00528446	0.453255	0.45649	30
cg18900959	MUC2	11	0.0051593	0.00523552	0.432034	0.436036	42
cg07568141	MRPS18A	6	0.0153283	0.0153959	0.458101	0.455812	32
cg13267298		14	0.0288926	0.0288911	0.450971	0.461153	49
cg05861664		11	0.0141791	0.0142809	0.474072	0.508384	39
cg12201779	DSCAM	21	0.0259371	0.0258151	0.419077	0.418016	54
cg25143359	KIF26B	1	0.001	0.001	0.443427	0.43494	39
cg05861697	RTN4RL1	17	0.0640694	0.0638409	0.458862	0.475294	65
cg14106680	MYH14	19	0.0742687	0.0744516	0.455182	0.488217	110
cg22120714	KCNH4	17	0.0256719	0.0256919	0.422642	0.423291	107
cg19907964	TCFL5	20	0.025153	0.025057	0.50196	0.456274	26
cg27128739	LOC285593	5	0.00242892	0.00247249	0.557886	0.547607	3
cg05861708	C6orf176	6	0.00427428	0.00426529	0.407518	0.424054	10
cg14972654	ADD3	10	0.0199762	0.0199658	0.459991	0.480778	210
cg06742678		4	0.0216184	0.0216942	0.442553	0.49068	44
cg19908139	GNL2	1	0.0340905	0.0340126	0.531809	0.528141	204
cg12201943		6	0.0676924	0.0677813	0.495108	0.487647	154
cg04115740	FBXO39	17	0.635479	0.635849	0.510823	0.510109	357
cg25143508	PRELP	1	0.125835	0.126204	0.50646	0.50742	162
cg14972743	ZSCAN18	19	0.013863	0.0138747	0.466215	0.481637	60
cg11177614	ANKRD22	10	0.0141021	0.0141774	0.451774	0.424115	27
cg08398132		2	0.00376317	0.00381581	0.790786	0.738876	2
cg17923210		6	0.00163653	0.00169615	0.40486	0.408176	32
cg09299924	KLF5	13	0.00174479	0.00177337	0.502631	0.510426	5
cg23178546	PTPRN2	7	0.0402136	0.0401587	0.488578	0.494031	82
cg14106710		11	0.0062781	0.0063057	0.417997	0.424251	78
cg03265642		5	0.429518	0.434467	0.726439	0.704267	526
cg02474567		15	0.00247047	0.0024695	0.466354	0.463193	38
cg24155668	MAPK13	6	0.0935068	0.0937574	0.459444	0.491577	229
cg07568203	OR51B5	11	0.0132539	0.013266	0.458916	0.48765	281
cg19908151	CORO2B	15	0.00369068	0.00373629	0.642319	0.62537	2
cg16884222	NEAT1	11	0.0128906	0.0127585	0.54517	0.555467	266
cg06743312	IFFO1	12	0.259654	0.259376	0.529458	0.523876	315
cg21011403		2	0.00579029	0.00581193	0.448008	0.460856	6
cg14106921	CLUL1	18	0.220834	0.221029	0.722517	0.70045	124
cg12202228	FNDC3B	3	0.0110593	0.0111161	0.550616	0.544969	3
cg08398233	CAMK2N1	1	0.0237322	0.0237578	0.483604	0.494263	73
cg09300089	ANKRD11	16	0.0156422	0.0156624	0.445018	0.469593	190
cg19908188	MUC6	11	0.0113417	0.0114256	0.446591	0.447601	76
cg14972755	NDUFA4	7	0.0271466	0.027135	0.438452	0.466205	298
cg24155937	DPYD	1	0.0429913	0.0430485	0.44942	0.466354	132
cg18901140		17	0.373506	0.373679	0.773068	0.759687	351
cg21011425		14	0.0197339	0.0198023	0.466889	0.487427	66
cg21011616	HOXD4	2	0.001	0.00100094	0.454989	0.451103	14
cg11177833	GLTPD2	17	0.110994	0.111185	0.388398	0.373406	134
cg16008966		1	0.0416946	0.0415996	0.455268	0.451804	163
cg18901355	EPB49	8	0.070012	0.0700703	0.480755	0.479888	101
cg23179168	FAM84B	8	0.00606414	0.00608583	0.48052	0.463742	11
cg00134415		22	0.0367605	0.0367605	0.456637	0.452478	78
cg00888801	PCDHGA4	5	0.010994	0.0110833	0.476129	0.461536	69
cg04115878		12	0.524532	0.525446	0.338076	0.364713	128
cg16008979		7	0.162687	0.162708	0.58362	0.563765	217
cg18901644	GPR78	4	0.248793	0.249239	0.504557	0.508222	111
cg17923358	RELN	7	0.00317508	0.00320396	0.516501	0.531852	8
cg14972814	MTMR2	11	0.254944	0.254954	0.634142	0.60362	405
cg07568314		6	0.0191836	0.0192234	0.440233	0.454392	113
cg23179265	ADARB2	10	0.044039	0.044034	0.434848	0.456164	133
cg16008993		19	0.0163084	0.0163665	0.488796	0.488653	102
cg27129012	GRID2	4	0.00356208	0.00359113	0.496696	0.495771	23
cg03266780	COL19A1	6	0.00640012	0.00643223	0.446489	0.442853	31
cg19908534	FBN1	15	0.0261415	0.0264374	0.470152	0.485697	56
cg16009129	RFX2	19	0.00264416	0.00267074	0.448639	0.470998	43
cg22120825		2	0.00727302	0.00733628	0.451228	0.446105	97
cg27129048	ST8SIA2	15	0.178579	0.178677	0.51185	0.502086	186
cg26181334		7	0.281628	0.28205	0.636862	0.611906	294
cg21011621	LRRC59	17	0.115156	0.116165	0.692302	0.663593	155
cg25143794		11	0.0084969	0.00848903	0.432716	0.45859	17
cg10208897	ADAMTS2	5	0.200327	0.200875	0.573118	0.516429	305
cg02474600	KNDC1	10	0.171799	0.172029	0.546222	0.543592	186
cg16009167	LOC255167	5	0.00266608	0.00267772	0.465272	0.479925	59
cg06743599	LOC285456	4	0.043368	0.0435234	0.43801	0.458107	298
cg26181727	GRIP2	3	0.0366715	0.0367818	0.370027	0.440029	104
cg14107457		9	0.0344525	0.0344366	0.543096	0.525395	53
cg25143871	FBXO21	12	0.0098159	0.00992158	0.461734	0.48543	46
cg16009311	EXT1	8	0.0631424	0.0631086	0.420447	0.421039	88
cg14107488	TBC1D14	4	0.0974496	0.0974602	0.50264	0.504255	208
cg06743782	ROR1	1	0.0110578	0.0110997	0.461063	0.466592	29
cg00134539	UBASH3A	21	0.276592	0.276427	0.530738	0.502176	297
cg01679516	KLHL14	18	0.00245466	0.00249732	0.497198	0.483881	8
cg09300114	SLC16A5	17	0.0334738	0.0333662	0.51458	0.54695	89
cg11178148		11	0.0537302	0.0537068	0.388334	0.389201	37
cg19908611		7	0.117919	0.117894	0.495478	0.507608	54
cg23179657	IL27RA	19	0.109768	0.109805	0.612289	0.603057	81
cg12203072		2	0.0309835	0.0310095	0.505517	0.512303	73
cg18902090	PCDHA7	5	0.0181468	0.0184067	0.488398	0.497351	139
cg14972827		6	0.00953572	0.00958412	0.450427	0.441018	23
cg09300185		12	0.00168309	0.00174914	0.52675	0.514031	2
cg23179976		7	0.00591981	0.00594859	0.458147	0.463085	16
cg12203250		22	0.109534	0.110013	0.663978	0.64116	101
cg14107883	MTRR	5	0.0276405	0.0276989	0.54598	0.590478	84
cg05863098	C14orf48	14	0.00620407	0.00624581	0.55735	0.538829	4
cg27129320	PATE3	11	0.00701622	0.00702317	0.456464	0.466913	89
cg05863499		17	0.0148452	0.014867	0.466259	0.48053	59
cg12203394	NUDC	1	0.0407069	0.0408253	0.462728	0.441094	269
cg18902148		11	0.00488236	0.00491887	0.48897	0.491951	8
cg04116270		2	0.0421237	0.042197	0.611919	0.580559	62
cg09300324	EP400NL	12	0.0135792	0.0136092	0.556244	0.544756	9
cg21011702	ZDHHC20	13	0.349467	0.346875	0.787894	0.772406	452
cg24156181		17	0.0159685	0.0160277	0.403841	0.431994	13
cg27129363	NDUFA12	12	0.0237911	0.0239358	0.462328	0.449086	255
cg26182253		13	0.0085335	0.00856942	0.432378	0.438953	85
cg06744117		16	0.00358314	0.00359328	0.474879	0.453899	19
cg25144135		1	0.153544	0.154746	0.588582	0.563404	299
cg04937561	SSRP1	11	0.0102709	0.0103869	0.515028	0.5289	13
cg01679528	C6orf218	6	0.142079	0.142242	0.385082	0.406479	75
cg22121388		6	0.00540396	0.00539768	0.483359	0.476433	20
cg25144207	MSX1	4	0.0630877	0.0627087	0.396647	0.418482	120
cg17923377	BRD1	22	0.00479337	0.00477577	0.43203	0.462925	88
cg10209087	DDX60L	4	0.00139032	0.00153865	0.547926	0.526424	11
cg04937635		12	0.0168958	0.0169423	0.440559	0.4184	32
cg16009381	BOD1	5	0.130777	0.130535	0.309214	0.303582	184
cg09300604	DCUN1D2	13	0.0334689	0.0336826	0.464959	0.513403	88
cg22121495	SDK2	17	0.170776	0.17072	0.466123	0.46907	61
cg00888818	FGF14	13	0.00441956	0.00444147	0.474618	0.464503	18
cg19908812	NPY1R	4	0.0159978	0.0160145	0.447127	0.441063	50
cg26182317		10	0.114044	0.113968	0.476782	0.4844	525
cg12203525	TSPAN11	12	0.0899408	0.0900148	0.431704	0.475429	168
cg14108380	SDCCAG3	9	0.124575	0.12506	0.598527	0.565803	299
cg06744585	NFIX	19	0.105755	0.105737	0.564998	0.514196	72
cg14108413		9	0.047398	0.0476701	0.449921	0.50922	56
cg11178302	APOL4	22	0.0961874	0.0954639	0.818134	0.789183	304
cg04116432		16	0.0991189	0.0989887	0.657882	0.633609	231
cg00134563	BANP	16	0.00634503	0.00647828	0.42759	0.42765	53
cg23180235	LMCD1	3	0.0146007	0.0146376	0.453382	0.450473	60
cg00134602		3	0.0251281	0.0251565	0.543391	0.546896	118
cg05863637		12	0.271464	0.271243	0.404615	0.382231	242
cg27129656		14	0.00937407	0.00939411	0.41472	0.415504	62
cg14108492	DLGAP4	20	0.0813997	0.0815671	0.600823	0.607512	46
cg06744726	PCMTD2	20	0.0125036	0.0126158	0.459329	0.445437	32
cg16009407	ABLIM2	4	0.025384	0.0252987	0.421412	0.419996	19
cg16884491	C8orf40	8	0.00305633	0.00308271	0.44747	0.449896	133
cg01679690		10	0.0232349	0.0233938	0.517386	0.518482	29
cg00889227	DSTYK	1	0.0304818	0.0305143	0.443517	0.464666	153
cg27129731	MEIS2	15	0.0143889	0.0145148	0.633261	0.630421	19
cg14973055	DNAI2	17	0.0122863	0.0123484	0.481786	0.463595	32
cg04116494	C14orf118	14	0.0580105	0.0578851	0.505199	0.518629	191
cg26182406		14	0.0186233	0.0186802	0.458072	0.470911	37
cg13267368	KLHDC2	14	0.166479	0.166963	0.560147	0.5269	191
cg01680010		7	0.00431347	0.00435922	0.478793	0.467438	8
cg19908856	SYT6	1	0.00397897	0.003992	0.629576	0.592176	6
cg12204555	KCNJ1	11	0.00476369	0.00482811	0.441121	0.452703	26
cg19909036	MESP1	15	0.146341	0.146104	0.545952	0.555729	414
cg26183021	AURKB	17	0.0596191	0.0595745	0.480139	0.486705	263
cg27129755	GABRP	5	0.144415	0.144695	0.439982	0.485453	80
cg25144930	CD81	11	0.024534	0.0246112	0.39064	0.411832	37
cg07568418	FUCA1	1	0.118834	0.11928	0.547911	0.51342	215
cg13267619		3	0.00683854	0.00689595	0.462648	0.454439	21
cg26183127		1	0.00525101	0.00528335	0.496861	0.498135	12
cg25145165	MGMT	10	0.00650185	0.00651573	0.489261	0.489831	14
cg12204732	DOCK1	10	0.0242795	0.024439	0.448596	0.484846	211
cg00134645		5	0.0367061	0.0374158	0.784282	0.781875	285
cg25145195	C6orf10	6	0.00455699	0.00466736	0.40238	0.412791	440
cg03266992	GOLGB1	3	0.00397391	0.00404355	0.443914	0.468159	114
cg12204773	DLG4	17	0.00653746	0.00661101	0.469529	0.436253	35
cg06745030	B3GNT7	2	0.0785813	0.0774588	0.543313	0.535936	318
cg14973797	BMPR2	2	0.0091783	0.00923942	0.456363	0.454254	129
cg25145670	HOXB4	17	0.001	0.00100061	0.443668	0.462098	29
cg00134667	CACNA1H	16	0.0158777	0.0158799	0.510931	0.497854	25
cg14108567		12	0.0352644	0.0353227	0.593699	0.572198	127
cg10209089		12	0.0517619	0.0516047	0.326057	0.364689	124
cg05863755	TSPAN9	12	0.0225386	0.0224743	0.506245	0.504098	25
cg04116545		6	0.0152323	0.0151765	0.48705	0.477275	40
cg25145680	MYOG	1	0.001	0.00101766	0.449093	0.479704	39
cg23180489	LYNX1	8	0.0440541	0.0441397	0.439295	0.444598	535
cg14108840	HOXC4	12	0.00801198	0.00802421	0.463702	0.476545	21
cg14108909		9	0.0404454	0.040366	0.505954	0.540679	27
cg00889363	PARD3B	2	0.0608548	0.0607827	0.414412	0.419975	35
cg04938107	ENPP7	17	0.0282054	0.0285608	0.503467	0.548211	39
cg17923984		15	0.00713389	0.00723909	0.43473	0.43563	31
cg16009633	PREX2	8	0.00909726	0.00917537	0.452965	0.433333	63
cg04938149	HBA2	16	0.0162124	0.0163168	0.437451	0.438396	17
cg21011913	POLR2A	17	0.0100301	0.0101356	0.455291	0.442698	148
cg00889627	GABRD	1	0.00118022	0.00135287	0.446559	0.444869	14
cg07568644	ADARB2	10	0.0283627	0.0281813	0.440093	0.425266	65
cg23180593	CARS2	13	0.111331	0.111103	0.375921	0.434141	256
cg02474628	WDFY1	2	0.0578806	0.0580707	0.417874	0.441342	191
cg25145687	HCCA2	11	0.0362489	0.0363662	0.449689	0.444324	468
cg06745656	PLXDC1	17	0.0385364	0.0385007	0.443496	0.447472	163
cg04938315	TCHH	1	0.0120803	0.0120728	0.438921	0.427748	37
cg04117029	BCCIP	10	0.0671312	0.0681345	0.537914	0.507009	411
cg14973798		1	0.00371127	0.00375106	0.424874	0.440783	174
cg12205230	TPM3	1	0.00338529	0.00341155	0.407702	0.413873	97
cg27129984	C16orf38	16	0.00686705	0.00690497	0.539641	0.53126	6
cg19909063	NFIX	19	0.0147901	0.0148344	0.530408	0.524761	12
cg04117229	SPG20	13	0.0181192	0.0181336	0.439255	0.451075	266
cg08398691		10	0.0159533	0.0159552	0.411891	0.43046	25
cg04938335	GSG1	12	0.00686253	0.00691534	0.662524	0.632098	2
cg16884658	BCL11A	2	0.00775149	0.00780224	0.458121	0.455715	52
cg09300856	NAGS	17	0.0252735	0.0251593	0.465421	0.483473	179
cg08399230	FAM100A	16	0.0172605	0.0173335	0.536776	0.516038	7
cg03267026	BRSK2	11	0.10219	0.102855	0.548988	0.52943	368
cg04117356	SPNS2	17	0.00380565	0.00386149	0.676095	0.635716	2
cg14109482		9	0.00275366	0.00276166	0.48563	0.470909	8
cg10209391	UBXN11	1	0.00776587	0.00776222	0.424987	0.425765	117
cg19909117		14	0.0029313	0.00296014	0.452576	0.48336	41
cg04938381	ARSG	17	0.0502111	0.0501788	0.419628	0.372078	86
cg19909127		13	0.00539607	0.00539721	0.4862	0.475631	17
cg21012057	TMEM51	1	0.0233896	0.0234044	0.446907	0.461815	84
cg27130012		6	0.00847346	0.00856424	0.426536	0.432932	35
cg06745684	CLDN14	21	0.00203728	0.00209133	0.556104	0.542718	2
cg08399308		4	0.0667372	0.0668962	0.439932	0.435247	296
cg26183190	LEMD2	6	0.0028222	0.00283755	0.460541	0.488708	29
cg23180600		3	0.0907186	0.0906972	0.444749	0.475918	227
cg06745753	C1orf228	1	0.0212754	0.0215329	0.488131	0.496207	231
cg01680268	COL11A2	6	0.001	0.00105384	0.442396	0.442517	12
cg25145905	CRELD1	3	0.00703405	0.00716264	0.617745	0.586728	18
cg18902541	GDF6	8	0.00596779	0.00596971	0.469386	0.462004	9
cg22121647	TMEM140	7	0.110846	0.110114	0.558321	0.565663	391
cg17924044		5	0.0041214	0.00417033	0.474214	0.482417	14
cg14109551	C6orf204	6	0.0270886	0.027054	0.435793	0.418234	174
cg00135056	C3orf37	3	0.0397225	0.0397353	0.487948	0.485481	172
cg01680573	LOC729991-MEF2B	19	0.0438092	0.0440992	0.548088	0.554678	64
cg24156555	PRSS33	16	0.0430235	0.0430193	0.415081	0.438661	69
cg27130075	COL4A1	13	0.0134241	0.0134609	0.424392	0.442971	24
cg21012061	MFSD4	1	0.0874314	0.0874824	0.507495	0.518399	283
cg14109579	GPR35	2	0.0023048	0.00232936	0.531189	0.520659	6
cg04938738	HCCA2	11	0.289427	0.288879	0.576455	0.595424	448
cg03267160	C19orf2	19	0.00619352	0.00621433	0.482981	0.485863	75
cg23180780		2	0.0041547	0.00419683	0.442338	0.471695	10
cg04117375	PTPRG	3	0.00735248	0.00737914	0.457135	0.471097	39
cg13267931	EMID2	7	0.0810172	0.0812006	0.591579	0.574782	381
cg00889709	FAM110B	8	0.107034	0.106859	0.443173	0.470759	508
cg03267220	FAM184B	4	0.0380159	0.038726	0.505692	0.50564	331
cg04117396	USP36	17	0.030798	0.0308359	0.464133	0.467821	99
cg25146017	C6orf186	6	0.0659608	0.0656347	0.606432	0.593122	62
cg24156796		12	0.0224829	0.0224347	0.491918	0.475117	56
cg17924225		5	0.0257778	0.0257561	0.447743	0.467265	23
cg25146100		22	0.00323063	0.00336225	0.787437	0.727601	2
cg16884760		8	0.00450577	0.00455079	0.453941	0.465237	74
cg25146261		2	0.00273188	0.00277341	0.455109	0.469101	50
cg21012125		1	0.0156793	0.0157117	0.488189	0.453811	38
cg06746017	EML1	14	0.00702149	0.00708229	0.457642	0.465577	10
cg12205669		14	0.00450803	0.00453594	0.482716	0.490627	10
cg01680823	TCAP	17	0.0247834	0.0247658	0.530685	0.530715	323
cg02474731	LYPD6	2	0.0660839	0.0660249	0.423416	0.463613	106
cg10209441	PRR5	22	0.00782851	0.00783356	0.51659	0.488704	6
cg04117435	NALCN	13	0.001	0.00102066	0.488625	0.497712	4
cg16009877	WIF1	12	0.00657581	0.00656572	0.43408	0.444611	47
cg12205903	ZIM2	19	0.122594	0.122497	0.432093	0.440937	135
cg19909623	AUTS2	7	0.0391295	0.0389607	0.444401	0.42291	92
cg16009970	YBX2	17	0.0912299	0.0912331	0.555916	0.565682	34
cg13268132	TNFRSF11B	8	0.00197586	0.00206296	0.43384	0.449031	202
cg23180941		5	0.0078678	0.00791856	0.386665	0.416943	15
cg26183250	ESRRG	1	0.00172648	0.00178202	0.471649	0.477179	10
cg25146434		3	0.0186418	0.0187079	0.421311	0.440292	175
cg16010178	EPN3	17	0.129374	0.129543	0.461079	0.448095	162
cg12206103	MESP2	15	0.0606013	0.060714	0.484656	0.45295	318
cg21012139	PLEKHG5	1	0.0233079	0.0233188	0.452508	0.475438	120
cg23181133	CEACAM3	19	0.00539141	0.00535422	0.455203	0.454229	29
cg11178985	MOV10	1	0.00928802	0.00922647	0.471583	0.458833	60
cg16010261	LDB3	10	0.0462932	0.0462659	0.442597	0.452893	189
cg16010370	TKT	3	0.0187831	0.0188811	0.451409	0.471052	60
cg14109847	MSI2	17	0.0107636	0.0107687	0.535909	0.511109	23
cg17924227	LIMS2	2	0.00721989	0.0072486	0.522998	0.514449	46
cg00135371	INPP5A	10	0.0105659	0.0106042	0.443031	0.451238	127
cg07569264	CBFA2T3	16	0.0195459	0.0195294	0.468905	0.472413	49
cg22121941	MIRLET7A3	22	0.0168132	0.016798	0.492857	0.492833	58
cg16010433	HCN2	19	0.0264058	0.026393	0.668356	0.632221	6
cg04938966		16	0.0144011	0.0144046	0.401643	0.413952	23
cg11179610		15	0.00154208	0.00160176	0.432668	0.441641	44
cg25146557	LOC200726	2	0.00588102	0.0059091	0.445968	0.457164	27
cg21012266		13	0.0622995	0.0620797	0.522072	0.535791	202
cg07569288	RPS11	19	0.00900981	0.00900454	0.451845	0.452349	39
cg24156949	LDLRAP1	1	0.0137645	0.0138211	0.454645	0.456169	12
cg04117455	ZFYVE21	14	0.0536148	0.0535503	0.510761	0.540135	106
cg08399444	GSG1	12	0.00452858	0.00463335	0.45232	0.435991	33
cg00135399	AFAP1	4	0.0622975	0.0621644	0.641568	0.626712	254
cg04939016	LPPR5	1	0.0873947	0.0874946	0.397263	0.403593	264
cg23181159	FAM8A1	6	0.0791821	0.0793049	0.407188	0.417183	251
cg26183265	MYO1C	17	0.0247781	0.0248213	0.447904	0.437657	158
cg11179621		15	0.0940845	0.0943606	0.553474	0.535528	86
cg09301410	PTPRN2	7	0.0548671	0.054958	0.44765	0.466026	244
cg19910128	SSU72	1	0.00672044	0.0069004	0.498688	0.507993	44
cg14974749	HOXA5	7	0.016961	0.0167036	0.625978	0.617886	278
cg16884822	C10orf110	10	0.0612981	0.0612927	0.415702	0.425107	338
cg26183504		5	0.0233804	0.023456	0.462042	0.464089	12
cg12206317	TP53BP2	1	0.00242381	0.0024459	0.471686	0.471612	12
cg14110086	PCTP	17	0.0309048	0.0309579	0.466675	0.46672	124
cg24156983	SPATA22	17	0.0167723	0.0169414	0.391118	0.386061	694
cg23181170	GABRP	5	0.0150373	0.0150623	0.471399	0.497246	128
cg12206359	MIR548F5	13	0.0270106	0.0271828	0.603407	0.608666	3
cg22122098	UBR3	2	0.00113825	0.00129141	0.584089	0.569386	2
cg23181433	PDGFRL	8	0.024224	0.0242927	0.430615	0.470522	101
cg16010467	MRGPRX4	11	0.0323549	0.0325339	0.493355	0.502946	201
cg04939026		7	0.0128481	0.0128282	0.454887	0.460704	42
cg22122321		4	0.0243392	0.0243307	0.489079	0.500454	131
cg22122361	BMP2K	4	0.1283	0.128388	0.553823	0.549905	227
cg23181554		10	0.0304863	0.0304851	0.525841	0.530966	29
cg00889769	TRIM36	5	0.0206417	0.020589	0.491025	0.50776	51
cg19910200	TMEM190	19	0.28885	0.288776	0.554802	0.562648	143
cg00135416	CARD14	17	0.0134867	0.0135497	0.47863	0.444478	58
cg03267487	PXDN	2	0.00823242	0.00813222	0.442365	0.44814	80
cg09301458	EVC2	4	0.00331466	0.00334521	0.485462	0.460463	10
cg18902697	FHDC1	4	0.0118597	0.011906	0.521469	0.502418	17
cg19910231	PFKP	10	0.0608399	0.0609027	0.557589	0.561326	265
cg01681032	MYLK4	6	0.0058455	0.00584515	0.410184	0.427719	38
cg21012296		20	0.00784587	0.0079772	0.469652	0.462536	165
cg03267511		6	0.0360835	0.0360017	0.435577	0.416324	102
cg10210369	KIF7	15	0.0309875	0.0312373	0.494291	0.485718	192
cg19910327	PIPSL	10	0.00754236	0.00752138	0.651907	0.629265	10
cg24157008		1	0.0460933	0.0457208	0.62452	0.556613	7
cg00889945	SGSM1	22	0.207057	0.206738	0.630269	0.619179	350
cg11179625	C11orf9	11	0.00431096	0.00442901	0.596021	0.593886	7
cg13268590	MAGI1	3	0.017945	0.0179196	0.504137	0.490326	37
cg12206648		12	0.00419736	0.00424517	0.518839	0.488653	6
cg25146814		17	0.056294	0.0563305	0.33018	0.351865	87
cg00135852	HOXB9	17	0.00414189	0.00415017	0.59316	0.578983	2
cg06746744	SEMA6B	19	0.00190263	0.0019844	0.546081	0.533505	2
cg05864024	CDH23	10	0.0405008	0.040642	0.454181	0.451504	91
cg24157171	TCF21	6	0.00760685	0.00761102	0.432137	0.454171	67
cg11179816		1	0.0145534	0.0144015	0.626944	0.614005	3
cg07569293	RNF169	11	0.0799031	0.0773586	0.611849	0.589229	493
cg17924283		10	0.0445341	0.0445723	0.429574	0.436992	126
cg08399733	C19orf35	19	0.134886	0.135783	0.774563	0.74328	94
cg21012362	DCHS1	11	0.216788	0.21724	0.397112	0.404199	355
cg13268603		7	0.0115594	0.0115411	0.447787	0.441954	48
cg16884847	PRKCE	2	0.001	0.00100583	0.454409	0.465632	7
cg27130508		4	0.0492586	0.0493488	0.634561	0.617625	205
cg03267697	GMPPA	2	0.0693475	0.0695162	0.467344	0.476162	72
cg23181580		11	0.0151525	0.0152068	0.441657	0.433737	86
cg14974772	FBLN5	14	0.100274	0.100216	0.655768	0.644059	582
cg11179868		7	0.26908	0.268839	0.703903	0.684021	191
cg03268012	WDFY2	13	0.00111874	0.00122339	0.447789	0.461819	40
cg03268063		7	0.001	0.001	0.414829	0.417295	35
cg04117530	C1orf55	1	0.0583171	0.0586135	0.443879	0.444732	186
cg21012455	WDR8	1	0.0178425	0.0177324	0.513803	0.51954	34
cg14110709	ADAMTS13	9	0.112942	0.113314	0.551689	0.538882	173
cg03268697	SEC14L1	17	0.583408	0.58472	0.726222	0.707862	263
cg24157523	POLE4	2	0.116725	0.120507	0.701238	0.649634	207
cg16884902		11	0.0115733	0.0116022	0.443175	0.4635	18
cg06746829	PADI2	1	0.242939	0.242894	0.525708	0.503477	408
cg24157531	NR5A2	1	0.0251043	0.0251798	0.444012	0.458872	187
cg04939302		2	0.156405	0.15672	0.608714	0.592467	509
cg02475236	DSCAM	21	0.00417382	0.00416045	0.446129	0.455792	7
cg01681525	BAHCC1	17	0.127573	0.127722	0.563723	0.563309	100
cg13269342		6	0.0324931	0.0327122	0.553973	0.562042	50
cg13269407	C22orf26	22	0.252698	0.252917	0.679578	0.635502	87
cg19910481	TRIM62	1	0.0116861	0.0117799	0.460067	0.459485	139
cg16010628	PRPH	12	0.0182698	0.0183478	0.473227	0.482016	82
cg21012711	CNOT6	5	0.0258977	0.0258651	0.610212	0.601082	39
cg19910754	FLJ36031	7	0.025028	0.025138	0.542717	0.517659	64
cg16884940	CCDC53	12	0.0018992	0.00195704	0.475373	0.477355	13
cg10210371	RAMP1	2	0.0416537	0.0417466	0.466185	0.494417	28
cg17924476	AHRR	5	0.0982805	0.0980037	0.632115	0.633636	342
cg05864564	SDK1	7	0.00245454	0.00247356	0.636142	0.63096	6
cg24157598	NPY1R	4	0.0409336	0.0407325	0.464415	0.498699	284
cg25146976	LHFPL4	3	0.396073	0.395723	0.631919	0.634031	354
cg21012737	PLD4	14	0.0205288	0.0206138	0.518202	0.521903	60
cg09301559	F11	4	0.00946107	0.00944567	0.465608	0.459763	14
cg14974782		2	0.0277231	0.0277223	0.447001	0.432214	102
cg05864696	TRIM26	6	0.00578909	0.0058181	0.425921	0.446145	144
cg03268737	IPO7	11	0.032765	0.0327208	0.713223	0.685193	295
cg03268893		13	0.0526757	0.0525948	0.537529	0.53555	73
cg05864868		6	0.0114042	0.0114565	0.4876	0.496201	6
cg01681847		11	0.0146966	0.0150772	0.645081	0.652766	234
cg02475276		7	0.0121741	0.0121914	0.476417	0.472947	54
cg07569385	GJB2	13	0.274507	0.274238	0.451452	0.449988	253
cg24157982	TMEM45A	3	0.0114806	0.0115127	0.44604	0.429117	196
cg17924901	DOK7	4	0.00865172	0.0087193	0.503513	0.502454	32
cg12206846		1	0.0884459	0.0885668	0.417442	0.430391	304
cg23181861	RPL18AP3	19	0.00347877	0.00362616	0.447015	0.493175	23
cg16884974	TWISTNB	7	0.00756746	0.00762445	0.469124	0.472212	26
cg01681881	MIR130A	11	0.00582219	0.00592875	0.446269	0.466347	56
cg17925022	SH3BP5	3	0.00383956	0.00385628	0.516595	0.51424	8
cg03269020	MYO16	13	0.0433324	0.0432946	0.437268	0.46418	145
cg18902930	ICAM5	19	0.0468802	0.0470922	0.426991	0.456116	35
cg19910940		1	0.00770572	0.00774206	0.400893	0.429087	47
cg23181899	LPP	3	0.00537358	0.00541278	0.471634	0.483961	22
cg05864876	NLRP6	11	0.0247292	0.0250448	0.4738	0.482885	52
cg14110920	ZNF740	12	0.0166407	0.0167188	0.446231	0.468403	86
cg14974938	LPHN3	4	0.00573691	0.00580558	0.597544	0.599122	2
cg18902978		9	0.0242703	0.0243124	0.429961	0.468901	160
cg19911158		14	0.001	0.00103885	0.445792	0.437416	18
cg23181900	COL6A6	3	0.107908	0.108376	0.456523	0.461537	213
cg27130665	LRRC4C	11	0.0359773	0.0360826	0.444422	0.485287	56
cg09301800		8	0.0131218	0.0132432	0.482143	0.49541	86
cg04939569	KIAA1549	7	0.0211499	0.0212463	0.487987	0.48135	52
cg23182239		4	0.00713386	0.00711729	0.467475	0.48688	16
cg25147158	TRIM61	4	0.175775	0.176255	0.40467	0.417748	277
cg18903093	C10orf107	10	0.022413	0.0218448	0.458864	0.465316	572
cg23182840	SETMAR	3	0.23523	0.235059	0.546009	0.561231	158
cg11180069		7	0.0148574	0.0149434	0.462175	0.46914	29
cg06746893	BRUNOL5	19	0.0660074	0.0663163	0.486897	0.504478	114
cg14975015	ATP6V0A4	7	0.00854154	0.00860324	0.523394	0.528737	7
cg21012788		4	0.0017136	0.00175998	0.482428	0.480608	11
cg16885093	CSHL1	17	0.0109456	0.0109605	0.466202	0.45188	197
cg03269060	RARRES1	3	0.0411538	0.0391745	0.392732	0.402181	386
cg16011583	C17orf82	17	0.0254417	0.0254696	0.522342	0.535868	49
cg19911566	SSH2	17	0.00541131	0.00544372	0.458068	0.453138	70
cg05865451	PIGG	4	0.0922172	0.092126	0.55667	0.565555	379
cg04939649	KNDC1	10	0.0322872	0.0325831	0.505197	0.488406	96
cg18903134		18	0.00216037	0.0021928	0.459076	0.48389	30
cg19911801	PLCH2	1	0.0871123	0.0860392	0.583709	0.567509	342
cg14975061		14	0.005715	0.00572244	0.451178	0.464861	13
cg14111334		11	0.081088	0.0811738	0.480236	0.46352	98
cg07569575	SLIT3	5	0.0654641	0.0657071	0.424218	0.491651	132
cg16011604	DAZL	3	0.0430306	0.0431999	0.323158	0.361868	75
cg14111380	GABBR1	6	0.00222815	0.00227333	0.453575	0.462666	80
cg26183708	MUC21	6	0.00954047	0.00861685	0.468546	0.462989	217
cg17925174	ADAMTS2	5	0.0878295	0.0879666	0.415063	0.435551	36
cg06747009	RNF126	19	0.0063152	0.00639196	0.544861	0.551786	1
cg08400319	SNED1	2	0.0362102	0.0363371	0.422724	0.444433	91
cg00890257	DEGS2	14	0.0292096	0.0292295	0.426997	0.455004	67
cg01682021	LOC441046	4	0.0115043	0.0115165	0.449927	0.454102	45
cg00135888	MIR130A	11	0.00734006	0.00738267	0.461359	0.459789	84
cg11180122	MLF1IP	4	0.0594231	0.06	0.512024	0.503221	471
cg04117590	NMNAT3	3	0.0197126	0.0195826	0.443587	0.430335	91
cg05865548	MIR543	14	0.0369625	0.0369074	0.529338	0.559415	68
cg17926114	UNC13B	9	0.0126017	0.0124664	0.436581	0.441306	23
cg03269363		22	0.022593	0.0226707	0.439657	0.467148	139
cg27130993	ABLIM3	5	0.00906818	0.00911853	0.463638	0.464687	91
cg00136279	KIF13A	6	0.022714	0.0227827	0.433535	0.427228	240
cg11180129	ALKBH1	14	0.001	0.001	0.446331	0.473375	49
cg06747087	MIR595	7	0.0662826	0.0662774	0.477144	0.509377	361
cg26184028	C6orf97	6	0.0464381	0.0463943	0.442348	0.393013	267
cg16885096		11	0.260469	0.261051	0.471299	0.450591	216
cg08400475	OR10K2	1	0.0464646	0.0482912	0.660421	0.653465	1122
cg10210624	ZNF329	19	0.0145392	0.0146011	0.427365	0.419236	98
cg05865615	MSLN	16	0.248097	0.248241	0.580174	0.589235	110
cg17926756		3	0.0309979	0.0309349	0.553963	0.529484	31
cg22122862	PRDM16	1	0.046512	0.0465273	0.397745	0.429924	41
cg08400494	CARS2	13	0.0128041	0.0128581	0.450799	0.469401	132
cg04117764		1	0.467741	0.467588	0.617929	0.599084	182
cg25147447		13	0.141705	0.141403	0.37858	0.344866	359
cg26184391		4	0.00618504	0.00627358	0.400319	0.434754	20
cg25147601	EZR	6	0.00407094	0.00412027	0.499943	0.498045	13
cg01682111	UNKL	16	0.0287476	0.0286858	0.453584	0.480349	154
cg17926816		7	0.0506533	0.0518967	0.504284	0.471319	223
cg00890632	PFKFB3	10	0.0129042	0.0129491	0.462959	0.4631	9
cg05865660		4	0.0115967	0.01166	0.509458	0.521669	18
cg21012871	FITM2	20	0.0864158	0.0865289	0.273761	0.305833	148
cg00136477	C1QC	1	0.132453	0.132503	0.493481	0.525355	263
cg18903398		4	0.00449268	0.00453267	0.452481	0.444304	58
cg06747288		1	0.0592108	0.059212	0.481619	0.466463	63
cg26184741	SRGAP3	3	0.161568	0.161802	0.377631	0.40841	119
cg05866062	MAP2K1	15	0.00225384	0.00225191	0.428967	0.436926	86
cg11180199		11	0.0413471	0.0416527	0.438577	0.469946	154
cg16011679	C1orf52	1	0.0526251	0.0531706	0.735943	0.735612	569
cg14975160	C13orf36	13	0.00229958	0.00232445	0.46083	0.457433	59
cg00891176	CACNA1S	1	0.0179978	0.0180081	0.441936	0.445303	21
cg13269964	CD300LG	17	0.0158905	0.0160357	0.591466	0.581229	10
cg05866150		14	0.00676066	0.00693009	0.517884	0.513797	24
cg01682285	TSHR	14	0.11295	0.113661	0.647452	0.642811	804
cg08400814	C5orf35	5	0.0069888	0.00702654	0.453191	0.469268	82
cg25147604	DSP	6	0.0857693	0.0856376	0.486765	0.475359	132
cg02475547	SDHAP3	5	0.00416901	0.00419853	0.477118	0.490777	1
cg16885600		17	0.26162	0.261682	0.533397	0.531184	125
cg26184856	CLN8	8	0.00377415	0.00380153	0.455002	0.459012	60
cg04117782	TOM1L2	17	0.00456874	0.00461103	0.450356	0.430368	134
cg04117801	HOXB3	17	0.0102902	0.0102857	0.463556	0.468848	49
cg06747362	C21orf71	21	0.00436462	0.004369	0.451022	0.45815	37
cg24158157		10	0.0279941	0.0281258	0.463696	0.488938	144
cg12207022	HAR1A	20	0.00267671	0.00270928	0.552745	0.542785	1
cg11180638	SERGEF	11	0.00287376	0.00290662	0.524548	0.527835	8
cg04939662	PPP1R3G	6	0.0916623	0.0917703	0.473057	0.466312	370
cg12207153		1	0.0163453	0.016242	0.574764	0.566976	51
cg02475675	UTRN	6	0.0470071	0.0470799	0.501923	0.48971	17
cg19911880	ASAP1	8	0.0216535	0.0216848	0.417392	0.420921	254
cg17926940		14	0.0105107	0.010642	0.480331	0.47765	28
cg04117832	ARL5A	2	0.001	0.001	0.455664	0.441363	39
cg25147622		8	0.0942181	0.0941284	0.376047	0.395424	418
cg19912141	MRGPRE	11	0.0044854	0.00448915	0.488226	0.475478	15
cg01682506		14	0.245157	0.245624	0.405462	0.410658	178
cg08400962	CHST8	19	0.013697	0.0136811	0.421558	0.439943	40
cg17927096		10	0.0160058	0.0160872	0.411595	0.446732	130
cg13270055	CACNG2	22	0.103625	0.103597	0.524264	0.51444	49
cg19912142		10	0.0927329	0.0927489	0.566494	0.554694	13
cg02475695	NHLRC4	16	0.0664975	0.066405	0.523573	0.513125	268
cg12207532		11	0.184463	0.18471	0.36472	0.381406	262
cg07570113	LOC644649	16	0.00755562	0.0075734	0.461985	0.448405	28
cg08401231	ZNF627	19	0.0749797	0.0750602	0.446386	0.47016	176
cg23183069		6	0.0560078	0.0561672	0.461783	0.460152	237
cg00891184	KIF1B	1	0.00628437	0.00630758	0.451944	0.432171	195
cg14111522	RANBP6	9	0.00239459	0.00245811	0.506123	0.487396	6
cg10210690	C1orf175	1	0.0218214	0.0218799	0.461686	0.483096	18
cg03269716	SAMD11	1	0.318594	0.317769	0.57686	0.583536	189
cg13270236	UBR2	6	0.189882	0.190117	0.531543	0.523006	149
cg08401628		16	0.0843455	0.0846203	0.445543	0.431404	20
cg07570181	STON1-GTF2A1L	2	0.0197909	0.0197307	0.446958	0.475176	122
cg18904477		20	0.00440942	0.00436111	0.404547	0.399403	4
cg09302031	DCDC2	6	0.00862952	0.00868389	0.448799	0.45103	17
cg26185061		10	0.001	0.0010055	0.440431	0.437486	82
cg13270350	HDAC4	2	0.00819956	0.00836568	0.435049	0.410091	163
cg19912309		6	0.135414	0.135554	0.555361	0.554897	209
cg22123309	MATN1	1	0.00180993	0.00182943	0.460412	0.46981	27
cg03269976		2	0.00236748	0.00242012	0.490949	0.498235	9
cg00137016	ZNF836	19	0.0412896	0.0414777	0.51538	0.508991	17
cg16885779	NXN	17	0.151765	0.152044	0.561788	0.536344	89
cg06747982	DNAJB14	4	0.00260228	0.00260821	0.453625	0.445172	54
cg12208000	HLA-DPB2	6	0.0825528	0.0822833	0.505709	0.509341	628
cg07570394		6	0.0794016	0.0795553	0.429006	0.456377	140
cg02475948	ARHGEF10	8	0.00800424	0.00801793	0.490929	0.52143	36
cg14975410		3	0.215938	0.216186	0.500484	0.503882	261
cg23183521	PRIM1	12	0.116069	0.116408	0.54344	0.522253	153
cg17927151	SORBS1	10	0.00695145	0.00702682	0.47969	0.503728	38
cg08401657	TFAP2A	6	0.0314521	0.0317168	0.472272	0.494384	65
cg14975429		2	0.00481704	0.00486777	0.467645	0.493752	18
cg19912427	GNL1	6	0.00205926	0.00211381	0.457227	0.437373	24
cg06748146	HK1	10	0.046695	0.0469083	0.485099	0.480636	62
cg00137234	RBM46	4	0.0268457	0.0269798	0.451284	0.474704	189
cg24158205	HCN2	19	0.0518912	0.0517068	0.586913	0.598558	62
cg06748147	CSNK1E	22	0.0549128	0.0549503	0.570836	0.585736	63
cg08401703	CCDC154	16	0.0299621	0.0301283	0.428256	0.436931	283
cg10210715	PNLDC1	6	0.108924	0.109177	0.536514	0.527005	402
cg24158259		11	0.00231786	0.00234704	0.457185	0.458099	43
cg21013431		18	0.0410268	0.0409412	0.402987	0.402195	35
cg18904855		2	0.13768	0.137911	0.467223	0.438038	208
cg23183568	C17orf95	17	0.00327831	0.00333331	0.468185	0.487615	8
cg06748153		16	0.0106756	0.0106822	0.450025	0.468023	47
cg14111579	PLA2G4C	19	0.00402766	0.00406322	0.46951	0.464111	46
cg26185071		5	0.001	0.00100179	0.421836	0.435459	12
cg11181171		16	0.0211475	0.021059	0.440025	0.407405	45
cg16012162		1	0.125096	0.125219	0.398158	0.460929	297
cg09302474	PIK3R5	17	0.0819509	0.0820447	0.643951	0.64512	96
cg00137491	TUBB	6	0.00138493	0.00144766	0.475221	0.485931	9
cg00891761	FBXL5	4	0.00531647	0.00530074	0.476393	0.484266	115
cg24158324		3	0.103349	0.103537	0.539111	0.541046	407
cg21013710		11	0.013254	0.0132577	0.484804	0.501687	18
cg23184042	DLX6AS	7	0.182777	0.182654	0.389085	0.399251	43
cg11181587		10	0.008327	0.00842139	0.440314	0.461716	133
cg02476339		22	0.00387602	0.00391633	0.457923	0.477583	35
cg25147684	GPR78	4	0.00524478	0.00534572	0.46309	0.46284	15
cg21013756	MSL3L2	2	0.0176918	0.0177992	0.480583	0.468715	55
cg19912956	RSAD1	17	0.33202	0.330818	0.41129	0.452179	294
cg10210728		19	0.00672087	0.00667582	0.447743	0.45853	42
cg01682784		12	0.414443	0.41423	0.652433	0.682083	196
cg23184087	CCDC114	19	0.130281	0.129525	0.652339	0.652753	336
cg21013983	CPLX4	18	0.0148292	0.0148044	0.465173	0.499164	61
cg02476461	SEMA5A	5	0.0750045	0.0753083	0.56242	0.555139	174
cg16012294	MAD1L1	7	0.116886	0.115769	0.627724	0.606383	1192
cg01682917	RASA3	13	0.0178213	0.0178509	0.518064	0.552221	70
cg10210739	S1PR1	1	0.12836	0.128223	0.492747	0.516057	256
cg14976190	CDK11B	1	0.292332	0.293281	0.583667	0.554727	268
cg07570421	PTER	10	0.0417968	0.0421127	0.515211	0.511888	163
cg26185356		5	0.00773085	0.00777112	0.492465	0.495484	25
cg25147842	HAUS3	4	0.0142222	0.0142514	0.483049	0.498953	60
cg24158448		14	0.120599	0.120663	0.591948	0.592522	172
cg14976447	ADAM28	8	0.0361886	0.0360991	0.396702	0.409228	378
cg09302848	KLRAQ1	2	0.00266282	0.00270112	0.459424	0.468554	38
cg00891995	SPRR2C	1	0.0165665	0.0222025	0.643625	0.62241	151
cg10210789	HES6	2	0.0462767	0.0462729	0.457259	0.46778	127
cg11181985		9	0.00848421	0.00847502	0.460357	0.465699	22
cg22123711	TNFRSF8	1	0.00311407	0.00310818	0.526804	0.529309	4
cg00137745	C8orf79	8	0.0257731	0.0256563	0.47319	0.488258	104
cg26185379	SLC16A12	10	0.003439	0.00346543	0.459053	0.49491	44
cg14976569	C19orf10	19	0.113609	0.113423	0.696829	0.681492	115
cg06748315	KRTAP19-3	21	0.0138375	0.0138591	0.468082	0.460478	139
cg05867154	PRKG1	10	0.115707	0.114326	0.627521	0.630149	654
cg27131908	NLRP7	19	0.00344619	0.0035401	0.524574	0.513877	3
cg23184226	TECPR1	7	0.0360513	0.0494547	0.59504	0.563207	600
cg16886329	FERMT1	20	0.0132788	0.0133283	0.503092	0.487901	25
cg26185500	C8orf86	8	0.0217457	0.0215929	0.500125	0.515739	68
cg21014159	DSCAML1	11	0.19551	0.196024	0.370187	0.43187	154
cg26185508	CDCP2	1	0.0312749	0.0313371	0.516018	0.475282	85
cg13270873	TRPS1	8	0.00816591	0.00820439	0.443473	0.450728	52
cg04118102		17	0.018274	0.018268	0.479244	0.49476	169
cg00137750		3	0.00789517	0.00797572	0.460807	0.45575	100
cg00138101	HIC1	17	0.0372124	0.0372835	0.433711	0.476612	45
cg13271206	RPS3	11	0.0121491	0.0122017	0.429823	0.434684	22
cg16012536	TRIM26	6	0.00208439	0.0021665	0.474779	0.462767	3
cg04118119	ESD	13	0.0286263	0.028756	0.38734	0.419774	42
cg08401872	DIRC3	2	0.0850761	0.0854194	0.41798	0.438403	139
cg14111928	MYST4	10	0.0120612	0.0121183	0.432614	0.448452	224
cg06748434	EOMES	3	0.00631143	0.00634879	0.476611	0.478531	15
cg00138126	PMEPA1	20	0.0771601	0.0771553	0.350742	0.368156	147
cg11182160		5	0.0642989	0.0644816	0.441868	0.444806	144
cg24158452	STAT5B	17	0.0286228	0.0285186	0.466311	0.438384	54
cg02476580		19	0.00790309	0.00791254	0.475434	0.490721	34
cg07570470		8	0.00410627	0.00406221	0.504746	0.470592	9
cg07570537	CDK18	1	0.0689125	0.0692412	0.393276	0.412661	51
cg24158506	ZNF773	19	0.00302801	0.00308047	0.42414	0.431398	192
cg00138451	NUP88	17	0.0470341	0.0489173	0.49984	0.505706	306
cg04939673	C4orf38	4	0.0909303	0.0923341	0.422775	0.415563	199
cg03270332	GEMIN7	19	0.481662	0.482765	0.57572	0.545578	284
cg17927613	CHD5	1	0.301634	0.301846	0.612343	0.61705	179
cg01683215	TTLL8	22	0.0928233	0.0926849	0.488909	0.491066	169
cg08401916		7	0.00316366	0.00321074	0.467256	0.503765	6
cg04939900	SIAH1	16	0.015293	0.0154052	0.443904	0.46531	208
cg12208381	CSNK1G2	19	0.116056	0.11694	0.717516	0.693245	113
cg16886414	RPTOR	17	0.428561	0.33058	0.734062	0.774872	374
cg16012769	LILRP2	19	0.159631	0.159776	0.457564	0.494843	115
cg18905461	NID2	14	0.24546	0.245201	0.530828	0.538061	487
cg09302895	GBX2	2	0.00208062	0.00210549	0.449228	0.484129	63
cg13271452		15	0.00681978	0.00682695	0.634572	0.582155	4
cg14976741	GALNT8	12	0.309077	0.310596	0.768696	0.737493	473
cg23184252		12	0.0612157	0.0614303	0.43059	0.444375	155
cg00138710	C2orf90	2	0.00961957	0.00967791	0.412168	0.456439	110
cg27131955	PTGDR	14	0.110855	0.111206	0.439924	0.441665	310
cg02476671		4	0.0479055	0.0478926	0.394583	0.416488	220
cg18905633	NUDT14	14	0.0757961	0.075744	0.539921	0.583849	61
cg06748470		1	0.225745	0.226141	0.655934	0.639114	456
cg24158599	SMOC1	14	0.082489	0.0826412	0.438369	0.438699	191
cg00138766	SCARA5	8	0.130028	0.130179	0.434955	0.443113	279
cg22123915	CYR61	1	0.00780935	0.00778365	0.479964	0.498378	23
cg16013006	HSPBP1	19	0.37065	0.370949	0.671842	0.662193	163
cg05867499	RADIL	7	0.477817	0.478766	0.717322	0.693703	375
cg26186546	TACC2	10	0.0479192	0.0482026	0.520057	0.46899	201
cg17927777		20	0.00614874	0.00615604	0.505202	0.496455	26
cg24158728	TMCO3	13	0.00670062	0.00686216	0.449755	0.458452	189
cg11182225	TAC1	7	0.0102154	0.0102883	0.446017	0.466059	33
cg10211058		6	0.0244159	0.024589	0.475541	0.471759	74
cg12208770	TMEM88B	1	0.259509	0.260592	0.562996	0.557795	326
cg09302922		2	0.00507904	0.00511611	0.458155	0.477192	12
cg24158936	FAM5B	1	0.0033184	0.00336615	0.457771	0.472502	22
cg00138926		2	0.0176084	0.0176414	0.459126	0.477321	29
cg16886471		17	0.0131917	0.0132406	0.428466	0.466847	28
cg24159253		17	0.001	0.0010838	0.447856	0.463217	6
cg08401938	PTPRN2	7	0.0131283	0.0131943	0.473656	0.440556	98
cg02477042	LASS3	15	0.00215965	0.0021778	0.47159	0.468704	20
cg27132050		15	0.00414303	0.00414607	0.477834	0.467875	25
cg25148347	C6orf132	6	0.00716446	0.00720124	0.438865	0.471087	22
cg14977018	TMEM44	3	0.177808	0.177949	0.551876	0.535803	243
cg11182257	KIAA1598	10	0.00398412	0.00404969	0.437977	0.460667	108
cg27132152	IL17C	16	0.0392326	0.0393535	0.47115	0.486169	96
cg05867750		11	0.0954134	0.0957901	0.406399	0.406906	181
cg06748955	PRDM16	1	0.00376278	0.00382317	0.565938	0.554911	1
cg18905668	GTF2H1	11	0.0484458	0.0487079	0.451725	0.448247	146
cg10211383	PGLYRP2	19	0.1809	0.173679	0.738834	0.696663	297
cg12208782		2	0.0053732	0.00536141	0.452062	0.454535	144
cg21015470	OPCML	11	0.00814328	0.00815766	0.48918	0.486753	14
cg23184638	SHC2	19	0.00463761	0.00465846	0.501707	0.488851	5
cg04940214	ZFPM1	16	0.0826516	0.082627	0.429754	0.446015	125
cg19913430		8	0.119227	0.119304	0.488133	0.501863	208
cg05867925	HIST1H2AB	6	0.001	0.0010315	0.412355	0.406842	26
cg13271632	RNF6	13	0.001	0.00110053	0.444116	0.439423	51
cg09303150	SLC36A4	11	0.0414776	0.041642	0.482458	0.499694	214
cg27132391	PRKCDBP	11	0.00330881	0.00334705	0.445666	0.453195	19
cg00892419		13	0.0699094	0.0700171	0.422405	0.451784	84
cg01683270	ABLIM2	4	0.210496	0.210659	0.571366	0.573643	34
cg16013247	USP29	19	0.0229543	0.0231014	0.469081	0.492558	47
cg13271783	INPP5A	10	0.242324	0.242442	0.430907	0.427683	475
cg00139037	SLC25A30	13	0.0319012	0.0319193	0.432609	0.464919	246
cg04118234	ZC3HAV1	7	0.0709477	0.0711995	0.550534	0.542399	205
cg06748956	LRRC47	1	0.017732	0.0178716	0.444872	0.441491	234
cg08402058	BLCAP	20	0.0997988	0.0999984	0.462363	0.465345	219
cg05867975		18	0.0709284	0.0707955	0.52085	0.487286	34
cg12208848	RSU1	10	0.055621	0.0557028	0.436577	0.458595	39
cg23185262	PDXK	21	0.00603732	0.00604301	0.466644	0.466338	30
cg21015669	RAI1	17	0.0019511	0.00199771	0.464105	0.513838	20
cg00139242	RPS6KA2	6	0.133379	0.132897	0.522681	0.536042	638
cg19913496		1	0.0303125	0.0302434	0.438826	0.452129	174
cg22124136	RFC3	13	0.00888317	0.008954	0.467807	0.472297	69
cg24159436	PLCL2	3	0.112803	0.111905	0.779901	0.76097	1107
cg17927847		14	0.00864521	0.00870829	0.419771	0.446838	59
cg16886581	NAALAD2	11	0.0265663	0.0266406	0.443682	0.488056	240
cg02477218		8	0.00208129	0.00211479	0.512532	0.528131	8
cg00139244	ZEB1	10	0.0512957	0.0515317	0.510616	0.517057	232
cg04940251		16	0.0063542	0.00633481	0.472965	0.458542	6
cg12209075	IFFO1	12	0.065053	0.0652015	0.620598	0.609945	138
cg08402568	IL34	16	0.00220251	0.00223947	0.481124	0.485307	16
cg25148456	MAP3K1	5	0.319419	0.320121	0.625638	0.593257	448
cg27132966		5	0.001	0.00100335	0.477222	0.501164	7
cg23185481	DYNLL1	12	0.00838037	0.00841625	0.466314	0.461525	69
cg19913537	SAMD4A	14	0.0047795	0.00480828	0.606455	0.573248	4
cg00892891	SLC25A37	8	0.322299	0.325029	0.700372	0.677745	655
cg01683570	SFRS8	12	0.0248241	0.0249041	0.40057	0.438679	81
cg12209448	DCLK2	4	0.001	0.00100546	0.444437	0.451187	6
cg00139455	C2orf71	2	0.00441565	0.00452509	0.472108	0.465349	20
cg16013349		1	0.0176101	0.0176425	0.448884	0.450294	30
cg05868183	MRPL27	17	0.0898023	0.0903356	0.638672	0.622242	185
cg13272108	NOP56	20	0.102293	0.102476	0.398049	0.405318	149
cg04118306	NEFM	8	0.0116809	0.0117029	0.450364	0.468825	142
cg16886672	HGS	17	0.00677495	0.00682501	0.436144	0.434421	36
cg05868448	UBE3C	7	0.0101378	0.0101319	0.473597	0.456313	14
cg05868491	FMNL2	2	0.00631551	0.00634396	0.440228	0.434671	76
cg17927917	INSIG1	7	0.00167632	0.00171818	0.531762	0.522105	4
cg16013618	SNHG3-RCC1	1	0.00423975	0.00429992	0.45014	0.469155	285
cg02477448	H1F0	22	0.0452412	0.045272	0.407493	0.457478	375
cg12209693	GTF2IRD1	7	0.209147	0.209196	0.503441	0.550289	114
cg10211456	ADAP1	7	0.285924	0.276687	0.730035	0.699161	846
cg00893385		11	0.00259842	0.00269221	0.363473	0.380245	192
cg02477579	SIN3B	19	0.0228428	0.0229393	0.536187	0.53747	53
cg09303330	HEATR2	7	0.0648216	0.0656314	0.514692	0.492523	254
cg08402850	HAL	12	0.0630086	0.0630802	0.574848	0.561608	241
cg00139681		7	0.0209924	0.0209104	0.455183	0.441874	161
cg02477603		10	0.284217	0.283959	0.592549	0.563878	512
cg23185751	CRHR2	7	0.037032	0.0372587	0.43908	0.470056	154
cg07571022	CDK18	1	0.0338135	0.0338091	0.459845	0.435876	40
cg25148632		5	0.00852786	0.00856	0.541088	0.535713	15
cg19913582	ODZ2	5	0.00892302	0.00895401	0.581172	0.566147	19
cg00139726	CRYGA	2	0.00939072	0.0093895	0.460126	0.463922	31
cg16013670	OPN3	1	0.00862204	0.00865352	0.439524	0.429015	17
cg22124368		6	0.0394271	0.0394481	0.486469	0.497249	172
cg05868512	RGS20	8	0.00751195	0.00752025	0.49661	0.479375	60
cg02477931	NTM	11	0.0643132	0.0644784	0.462102	0.49721	85
cg21016266	WDR66	12	0.160355	0.16049	0.564749	0.539887	364
cg14112601	GCNT2	6	0.00312732	0.00318894	0.736416	0.683059	2
cg07571038	NELF	9	0.00936743	0.00935252	0.452132	0.435816	18
cg08402963	STK24	13	0.0600582	0.0599259	0.443234	0.461796	197
cg11182893	RASA3	13	0.00347144	0.00358976	0.682896	0.655324	3
cg24159514	ZNF833	19	0.142428	0.142356	0.397348	0.42668	341
cg27133034	MICAL2	11	0.0884672	0.0888653	0.538119	0.507269	141
cg12209946		3	0.0372259	0.0375269	0.431488	0.455379	179
cg11182965	TXNRD2	22	0.51701	0.5175	0.683127	0.640208	240
cg14977190		13	0.00764433	0.00769613	0.426674	0.448652	108
cg17927926	MORN2	2	0.00144391	0.00148401	0.52572	0.521152	3
cg16886987	DSCR6	21	0.00173705	0.00181073	0.415568	0.43927	4
cg01683948	ANKS3	16	0.186529	0.187071	0.541147	0.552908	139
cg07571344	SIRPB2	20	0.133651	0.134111	0.537551	0.52317	502
cg08403064	ACCSL	11	0.0667631	0.0670824	0.358751	0.410997	119
cg16014060	RAD51L1	14	0.0113887	0.0114146	0.471163	0.51343	17
cg19913688	ANO9	11	0.319229	0.317748	0.670672	0.672732	501
cg14112635		17	0.143916	0.144467	0.557309	0.546419	100
cg18907029	SYNGR2	17	0.0250403	0.0243461	0.387832	0.453453	52
cg23185753	KCNAB1	3	0.00443629	0.00445236	0.56525	0.572663	2
cg02478149	GALR3	22	0.0129642	0.0129567	0.427791	0.434173	188
cg09303645	TSPAN11	12	0.0738659	0.0732981	0.709111	0.695131	772
cg22125902	MAN1C1	1	0.00337294	0.0034066	0.479892	0.491006	24
cg24159636		6	0.00432574	0.00439973	0.466961	0.469375	17
cg12209965	ERF	19	0.0372626	0.0376213	0.516696	0.5154	41
cg17928231	C19orf57	19	0.0469456	0.0469766	0.538377	0.531559	65
cg00140447	IRF5	7	0.117957	0.11784	0.51719	0.476643	285
cg26187080	ZC3H3	8	0.0598574	0.0597157	0.434238	0.475907	174
cg27133432	TLN2	15	0.0558893	0.0560848	0.411025	0.397899	31
cg21016445	PDE6G	17	0.00648497	0.00652436	0.445899	0.444924	136
cg14977608	PCSK9	1	0.100061	0.100073	0.527257	0.504923	64
cg19914620		10	0.0473278	0.0473018	0.453522	0.481382	131
cg24160082	YIPF1	1	0.0847534	0.0857436	0.670188	0.670622	351
cg19914904	LZTS2	10	0.0224004	0.0224356	0.454153	0.457149	82
cg18907098	PIGG	4	0.0824321	0.0831772	0.594421	0.571422	415
cg02478349	RNF130	5	0.0345876	0.0346486	0.397417	0.396373	117
cg03270374		22	0.00341476	0.00345714	0.470015	0.45098	20
cg05868531		2	0.117094	0.117072	0.479916	0.471317	267
cg19914919	TANK	2	0.00435577	0.00436892	0.491565	0.494975	5
cg02478379	NPM1	5	0.0282354	0.0282656	0.45198	0.462034	87
cg04940515	SNORD45C	1	0.0158337	0.0159302	0.456136	0.461197	427
cg26187194		10	0.448184	0.449913	0.529304	0.506723	363
cg24160331		10	0.237939	0.238528	0.56385	0.536934	381
cg08403195		13	0.001	0.00100203	0.4437	0.455455	43
cg23185829		6	0.013547	0.0132353	0.570624	0.587716	555
cg00140479	FLJ39582	22	0.0208203	0.0208421	0.446559	0.461031	28
cg01683969	WIPI2	7	0.020989	0.0213283	0.540732	0.543505	148
cg24160381	C16orf11	16	0.11682	0.117532	0.499874	0.500286	383
cg04940655	FARP1	13	0.00347053	0.00345962	0.491095	0.49786	15
cg09304006	ATP5SL	19	0.0137508	0.0138175	0.485846	0.485264	103
cg07571451	COBL	7	0.039987	0.0399859	0.430541	0.439666	227
cg27133494		16	0.00672569	0.00673823	0.469776	0.476026	12
cg21016503	HEBP2	6	0.212494	0.212183	0.627262	0.622129	453
cg25148733	TROAP	12	0.0069803	0.006974	0.613427	0.593417	3
cg22125926	TNFRSF19	13	0.147536	0.147225	0.32465	0.312358	327
cg17928268	CST11	20	0.105813	0.106031	0.417846	0.41418	408
cg04940764		10	0.00761091	0.00764938	0.479472	0.473648	32
cg21017406		12	0.0311831	0.031322	0.463375	0.441167	362
cg10211788	BRD2	6	0.001	0.0010276	0.452059	0.455773	72
cg04940829		22	0.00204436	0.0020852	0.440762	0.456611	22
cg09304014		6	0.0097374	0.00974224	0.441275	0.457752	21
cg22125989		11	0.0130066	0.0130958	0.397158	0.41186	367
cg19915020	APITD1	1	0.00879103	0.00881498	0.444397	0.437076	149
cg05868564		11	0.0492733	0.0489853	0.393881	0.370891	47
cg22126171	PPFIA4	1	0.0559555	0.056057	0.431583	0.448134	78
cg06750038	FBXO31	16	0.104914	0.115934	0.640721	0.622002	717
cg09304047		2	0.0100817	0.0101259	0.476118	0.4896	29
cg22126211	SLITRK3	3	0.191563	0.193174	0.583341	0.550434	457
cg07571519	C10orf105	10	0.0212566	0.0213435	0.459665	0.470617	38
cg18907180		14	0.00312621	0.00316586	0.465065	0.456207	20
cg16887334	OXT	20	0.150414	0.152877	0.480817	0.449382	284
cg12210036	GOLT1A	1	0.0431808	0.0432759	0.396226	0.402041	189
cg08403345	MADCAM1	19	0.0516646	0.0514962	0.68926	0.658298	12
cg06750076	VOPP1	7	0.0066385	0.00664396	0.439862	0.459818	95
cg27133959		3	0.0149884	0.0149582	0.457547	0.431684	70
cg16888547		7	0.141582	0.141578	0.599925	0.608929	310
cg10211873	KIAA0513	16	0.056786	0.0568065	0.398972	0.4042	330
cg00893493	MCOLN3	1	0.0222122	0.0224181	0.462142	0.473716	13
cg05868813	ATP8A2	13	0.034455	0.0347354	0.45022	0.443196	106
cg12210094	LTBP1	2	0.001502	0.00155821	0.5042	0.499559	5
cg09304244	PQLC3	2	0.0770205	0.0772074	0.497319	0.504204	411
cg14977875		5	0.0747831	0.0748182	0.516429	0.515134	251
cg24160823		10	0.0097002	0.0097632	0.443355	0.464391	163
cg00893522		6	0.00638247	0.00640049	0.437468	0.433022	26
cg17928607	ATP9B	18	0.00847043	0.00849182	0.503551	0.511413	78
cg07571531	TCF21	6	0.073557	0.0735114	0.499251	0.491693	151
cg03270619	KIF25	6	0.00810234	0.0082101	0.378951	0.389161	25
cg26187225	PPFIA1	11	0.001	0.00102197	0.575716	0.55865	2
cg16014168	FOXN4	12	0.00922135	0.00918376	0.411938	0.399563	23
cg19915256	CLPTM1L	5	0.0174982	0.0175393	0.485686	0.499851	48
cg04941246	WNT5A	3	0.0472103	0.0472224	0.35426	0.359597	151
cg16888565		15	0.0101984	0.0101837	0.442502	0.434846	41
cg22126714		15	0.00654578	0.00658464	0.431558	0.427409	21
cg24161018	PLXNA4	7	0.0165561	0.0166981	0.459605	0.499094	30
cg03270710	LBX2	2	0.0143322	0.0143286	0.468797	0.4511	141
cg11183136		7	0.125133	0.125526	0.495563	0.476347	305
cg13272818	SLC7A10	19	0.00582977	0.00586688	0.626639	0.60981	2
cg04118878	PPA1	10	0.0791455	0.0792379	0.433756	0.482027	256
cg01684175	FOXO1	13	0.0103517	0.0104469	0.440081	0.432873	17
cg04941278		12	0.0897527	0.0893699	0.362262	0.320956	147
cg16014492	BANP	16	0.0796185	0.0793051	0.518145	0.524929	361
cg08403885		2	0.00473935	0.00478913	0.554976	0.584573	3
cg21017887		14	0.0934744	0.0933026	0.535414	0.539159	400
cg11183227	MAN2A2	15	0.0247564	0.0247916	0.47999	0.465415	50
cg04941630		16	0.0355185	0.0359691	0.472664	0.475724	119
cg24161057	TSTD1	1	0.0286601	0.0285597	0.500113	0.481062	92
cg26187237	IGFBP2	2	0.0157433	0.0157389	0.640198	0.616282	6
cg05868942		14	0.685599	0.686435	0.588516	0.553485	294
cg16888590		6	0.43124	0.432484	0.447671	0.480936	485
cg18907582	SNAPC1	14	0.0334705	0.0336121	0.605901	0.599473	148
cg09304272	MLH3	14	0.0124908	0.0126599	0.566966	0.572541	22
cg05869173	ZKSCAN1	7	0.001	0.001	0.468207	0.460351	14
cg07571638	DIP2C	10	0.0389672	0.0389947	0.436803	0.417587	86
cg14113351		9	0.0157845	0.0158495	0.473103	0.493135	12
cg06750292	SHISA4	1	0.016274	0.0161754	0.462756	0.467592	68
cg25148758		1	0.00104949	0.00121859	0.505988	0.496903	4
cg27134139		10	0.201205	0.200164	0.540899	0.550907	264
cg10212537	BTBD7	14	0.022318	0.0224256	0.611342	0.60374	8
cg04118910	RASA3	13	0.50551	0.505422	0.700596	0.691996	643
cg05869417		16	0.0321282	0.0320881	0.442934	0.452658	139
cg10212621	HMGCS2	1	0.00525181	0.00522904	0.476479	0.491443	17
cg21019043		2	0.0207949	0.0208819	0.456662	0.453279	172
cg02478708	FCAR	19	0.0259395	0.0259794	0.486352	0.481184	98
cg26187287	TAP2	6	0.0424516	0.0423944	0.409503	0.430498	963
cg02478731		17	0.0588117	0.0590291	0.505219	0.50293	172
cg05869503	TEPP	16	0.0229724	0.0229278	0.473159	0.469416	140
cg21019253	OVOL2	20	0.0155425	0.0155698	0.625518	0.621596	6
cg04119303	HCCA2	11	0.0349378	0.0351549	0.429471	0.451838	251
cg18908240		10	0.00397889	0.00396721	0.612443	0.593805	3
cg14977938	ZFYVE21	14	0.0296114	0.0295367	0.40172	0.401231	319
cg26187313		6	0.0773375	0.0775282	0.451918	0.437652	49
cg26187724		6	0.00553923	0.00557976	0.452628	0.452058	41
cg27134223	MICB	6	0.00256883	0.00262256	0.389805	0.388369	152
cg14113442	PDE9A	21	0.0405502	0.0407358	0.507031	0.477558	51
cg04941728	RHOT2	16	0.00605498	0.00610428	0.47027	0.495605	48
cg05869537	SIGLEC15	18	0.0522109	0.0523888	0.443607	0.423216	216
cg04119529	NTHL1	16	0.0135681	0.0135933	0.492376	0.493705	20
cg19915361	FUT8	14	0.0051776	0.00517713	0.444812	0.448622	115
cg09304293	PACRG	6	0.00959712	0.00960363	0.443764	0.423149	20
cg08404009	MYO16	13	0.0161629	0.0161268	0.5257	0.52417	15
cg02478762	DGKG	3	0.0184767	0.0185038	0.440463	0.434836	69
cg07571734	PRKAG2	7	0.0353527	0.0353731	0.495548	0.535726	18
cg27134322	ARHGEF10	8	0.493797	0.494302	0.421231	0.449354	240
cg05869585	TMEM186	16	0.0248308	0.0249663	0.477167	0.451522	134
cg25148771	C4orf10	4	0.00566261	0.0056856	0.441844	0.442768	39
cg00140889	SLC38A4	12	0.0120149	0.0120289	0.458628	0.479658	113
cg05869601	RGMA	15	0.0294456	0.0295198	0.774106	0.751266	13
cg23186333	CD44	11	0.0782983	0.0782682	0.327047	0.329541	341
cg04119738		14	0.124325	0.124666	0.592303	0.556779	165
cg08404328	SRD5A3	4	0.00238117	0.00246412	0.6625	0.636072	3
cg24161397	KNDC1	10	0.0943272	0.0943257	0.542701	0.549987	171
cg26187876	NAB1	2	0.00364429	0.00371067	0.467574	0.491599	16
cg12210255		7	0.0205373	0.0204236	0.437769	0.456072	98
cg26187962	EPHX1	1	0.00264129	0.00269423	0.456485	0.465052	21
cg03270881	TMSB10	2	0.0169759	0.0171087	0.421012	0.436586	59
cg14978033		5	0.0354854	0.035654	0.519047	0.503353	160
cg26187965	LIMCH1	4	0.00200322	0.0020089	0.466687	0.439638	15
cg16014770	AMN1	12	0.0142583	0.0142312	0.474677	0.472813	43
cg04941831	ADARB2	10	0.0135228	0.0135355	0.436512	0.444634	48
cg05869750	PLEKHG4B	5	0.0625291	0.0626597	0.482423	0.464152	469
cg07571745	LCK	1	0.0139455	0.0133523	0.509409	0.521432	60
cg16888730	PARK2	6	0.310032	0.311031	0.556063	0.514145	374
cg04942107		10	0.0516617	0.0518741	0.439464	0.455192	151
cg16888838	KIAA1549	7	0.0646834	0.0650293	0.427823	0.440418	113
cg21020710	ZNF544	19	0.0506171	0.0505444	0.430457	0.437194	194
cg03271093		6	0.500615	0.499877	0.66787	0.654177	355
cg06750524	APOE	19	0.0468688	0.0470175	0.615384	0.58993	49
cg14113739	COL5A1	9	0.142882	0.143007	0.448803	0.455873	365
cg05870439	GFRA1	10	0.027455	0.0275075	0.421847	0.417269	95
cg12210305	USP39	2	0.00355665	0.00359837	0.470431	0.473041	12
cg01684562	TTK	6	0.0244112	0.0313984	0.601815	0.588104	693
cg22127570		4	0.0159181	0.0160714	0.479265	0.473775	35
cg25149037		17	0.122436	0.122745	0.531044	0.538103	133
cg11183445	ARMC1	8	0.00855268	0.00825827	0.485206	0.488234	547
cg09304395		16	0.136784	0.137231	0.59555	0.561091	101
cg12210418		17	0.132094	0.132364	0.63855	0.613952	107
cg26188124	TYMS	18	0.00366661	0.00368546	0.464439	0.459348	12
cg24161501	TCTEX1D1	1	0.0157741	0.0157738	0.40302	0.417176	259
cg17929238	PITX2	4	0.00217084	0.00218846	0.466554	0.464588	9
cg19915582	NRTN	19	0.00772335	0.00782634	0.572769	0.54412	4
cg21020855	FABP7	6	0.00231284	0.00228555	0.541715	0.539723	4
cg17929273	LGALS2	22	0.00786509	0.00791984	0.469197	0.475279	18
cg16014906	STK32C	10	0.0168862	0.0169191	0.575711	0.562729	21
cg02478907	BAI1	8	0.0620097	0.0620659	0.553593	0.550092	48
cg05870586	HDAC4	2	0.0482404	0.048503	0.483022	0.499816	96
cg04942640	ABHD13	13	0.00519873	0.00527541	0.471858	0.465566	12
cg09304587	HRNBP3	17	0.0668577	0.0668486	0.497435	0.500401	13
cg04119844		10	0.225846	0.225493	0.653849	0.654223	302
cg09304624	PI15	8	0.00421092	0.00463177	0.41838	0.462414	37
cg26188226	PDE7B	6	0.0149488	0.015049	0.487704	0.506923	82
cg16889557		12	0.0112327	0.0113855	0.493753	0.47865	72
cg14113931	CEP76	18	0.00960686	0.00963855	0.456914	0.469289	77
cg25149069	KIAA1804	1	0.045767	0.0456195	0.53351	0.554501	114
cg22127848		17	0.0276722	0.02729	0.590282	0.580687	1043
cg19915997	COLQ	3	0.00650678	0.00648243	0.439097	0.460892	76
cg27134910	SLC8A1	2	0.37138	0.370604	0.58816	0.609175	211
cg04942655		17	0.152742	0.15264	0.540649	0.556725	373
cg13273398	RSPH4A	6	0.0114986	0.0119556	0.623098	0.613971	366
cg16889659	SMAD6	15	0.172276	0.172469	0.410336	0.397848	322
cg22127901	TRIM2	4	0.001	0.00113857	0.580412	0.577146	2
cg16015000		6	0.0121267	0.0122445	0.447028	0.470114	110
cg27134944	COMMD6	13	0.0209571	0.0209351	0.434533	0.454839	120
cg19916067	TSNARE1	8	0.001	0.00106617	0.519603	0.495285	3
cg05870739	PCDHGA4	5	0.00589295	0.00592152	0.804071	0.763436	3
cg11183935	TBCD	17	0.0614922	0.0615944	0.451253	0.466685	527
cg02479022	SLC39A14	8	0.00439826	0.00452219	0.451968	0.44069	131
cg17929590		1	0.280658	0.280306	0.704126	0.696364	242
cg27135113	MICALCL	11	0.221531	0.221174	0.555803	0.54238	273
cg16015113	KIAA0319L	1	0.00151079	0.00157918	0.588801	0.57479	3
cg00893603	ATP8A2	13	0.415612	0.415334	0.422687	0.412247	439
cg21020871		13	0.299135	0.298719	0.540884	0.546606	401
cg25149122		18	0.0051209	0.00511096	0.512226	0.507606	6
cg17929687	PTGDR	14	0.0557353	0.0558604	0.484899	0.478019	385
cg01684579	NOP16	5	0.0213156	0.0213488	0.46157	0.467682	36
cg13273540	TBL1XR1	3	0.0111588	0.0112908	0.456912	0.424713	77
cg00141308		22	0.471128	0.471194	0.274314	0.273436	213
cg11184569		13	0.001	0.00100123	0.429615	0.468876	15
cg10213353	OSBPL2	20	0.157927	0.160006	0.738832	0.743724	888
cg01684586	IGFBP7	4	0.0244689	0.0246007	0.434657	0.461322	111
cg19916129	TUBGCP3	13	0.217132	0.217027	0.484613	0.481166	257
cg09304653	AGK	7	0.0208254	0.0208289	0.459341	0.441637	110
cg06750564	TBXAS1	7	0.0540743	0.0542461	0.564524	0.554632	68
cg16889721	CHRND	2	0.028043	0.0280736	0.495027	0.506073	43
cg26188501	PAOX	10	0.173051	0.173113	0.573214	0.600318	252
cg08404557		7	0.00262663	0.00265472	0.473156	0.473587	7
cg07572028		1	0.00354065	0.00357317	0.451324	0.459395	57
cg13273548	ATP5O	21	0.00139128	0.00146932	0.537138	0.556119	4
cg14978637	EDN2	1	0.00102425	0.00122014	0.523862	0.520885	4
cg07572233		1	0.200957	0.200712	0.485931	0.513345	213
cg04942901		12	0.0159798	0.0160008	0.489238	0.47977	46
cg24161838		10	0.0738353	0.0740312	0.499966	0.482449	198
cg02479177		6	0.00358684	0.00364385	0.450981	0.456331	57
cg08404702	TSC2	16	0.0121147	0.0120852	0.468885	0.475522	67
cg22127912		4	0.00436777	0.00439131	0.457258	0.477713	58
cg05870820	TRIM2	4	0.0388492	0.0388659	0.317388	0.345088	94
cg19916330	PLEKHH1	14	0.0162103	0.0163529	0.39479	0.428418	32
cg16015295	RPTOR	17	0.411939	0.412793	0.649886	0.614627	615
cg07572579		15	0.001	0.00111913	0.734307	0.706766	395
cg14114133		6	0.0833164	0.0833212	0.498267	0.492323	111
cg26188543		3	0.0472331	0.0473344	0.406915	0.44778	203
cg24161925		6	0.467081	0.468506	0.711819	0.679772	515
cg13273610		2	0.0440896	0.0440118	0.458202	0.464861	181
cg16015423	SYDE1	19	0.104386	0.104349	0.523336	0.542318	172
cg17929770	RSPH6A	19	0.0192637	0.0192541	0.505472	0.512404	51
cg14978994		1	0.001	0.00113048	0.481258	0.483111	5
cg19916364	DEPDC1	1	0.001	0.00100002	0.450767	0.467885	12
cg14114135	SRCRB4D	7	0.0613281	0.0614009	0.76276	0.755369	66
cg11184748		3	0.0516605	0.0527489	0.71928	0.709477	109
cg16015593		14	0.0349623	0.0350162	0.376211	0.435678	107
cg24162030	PKD2L1	10	0.0132003	0.0133172	0.448931	0.455861	215
cg14979301		5	0.0119808	0.0120655	0.461196	0.482029	171
cg17929859		17	0.102516	0.102664	0.579362	0.533848	70
cg27135692	RTN1	14	0.0106369	0.0106953	0.461115	0.463251	65
cg25149218	PARD3B	2	0.00643357	0.00645422	0.501704	0.500698	9
cg24162251		14	0.0799873	0.079771	0.686758	0.676802	373
cg17929920	DOCK6	19	0.0251548	0.0252654	0.439408	0.447144	112
cg14979907		8	0.0477132	0.0482978	0.648963	0.618477	16
cg03271520	OR1A2	17	0.0343889	0.0345083	0.481753	0.4698	174
cg10213457		13	0.00587884	0.00586488	0.438933	0.481996	73
cg05871207	TPPP	5	0.00583282	0.00583353	0.466519	0.499993	40
cg16889945	PLK5P	19	0.112685	0.112584	0.700003	0.678212	85
cg02479842		2	0.241466	0.241142	0.419536	0.395632	194
cg11185188	PYROXD2	10	0.00766998	0.00770535	0.451973	0.454938	60
cg14114297		5	0.0286072	0.0286956	0.465838	0.473397	110
cg14114377	MARK4	19	0.0375074	0.0376215	0.544149	0.559959	65
cg04120272	FBXO47	17	0.0108892	0.010911	0.457602	0.474485	17
cg11185291	PHPT1	9	0.0483162	0.0483681	0.490412	0.483779	136
cg24162603	EEFSEC	3	0.0109053	0.0102383	0.536231	0.517359	488
cg16015712	ZYG11A	1	0.0404183	0.0406787	0.486816	0.482389	314
cg21021279	TAP2	6	0.0150119	0.0150696	0.474767	0.491211	52
cg16015966	DPY19L3	19	0.00828151	0.00833939	0.43217	0.455394	95
cg17929951	CD40	20	0.090994	0.0911843	0.412159	0.463778	160
cg24162781		14	0.091925	0.0920848	0.650918	0.609892	81
cg06751243		20	0.0678055	0.0682166	0.598263	0.573192	70
cg05871254	HS3ST3B1	17	0.211932	0.212484	0.449636	0.419784	459
cg10213488	KIAA1409	14	0.011243	0.0125616	0.559251	0.550039	372
cg17930183	CRIM1	2	0.00651767	0.00652038	0.714677	0.655658	4
cg24162801	C1orf21	1	0.0446193	0.0444988	0.394625	0.405472	62
cg10213658		7	0.0529425	0.0528662	0.458021	0.445289	59
cg16889990	USP29	19	0.0143356	0.0143636	0.533503	0.549398	48
cg24162856		5	0.0587548	0.0588951	0.467464	0.497074	40
cg14114535	MLLT3	9	0.0055	0.00553831	0.453353	0.486609	11
cg16016063		1	0.0465832	0.0464806	0.402772	0.410655	198
cg24163210		1	0.0999744	0.0996639	0.578159	0.566338	170
cg04120329	PRAP1	10	0.0239287	0.0240958	0.524306	0.526067	68
cg13273972	SF3A1	22	0.011224	0.0112906	0.470476	0.473266	102
cg27136547	C16orf81	16	0.0109689	0.0109716	0.445125	0.423105	123
cg16016281		5	0.0280186	0.0280067	0.424233	0.441282	129
cg14979946	GABPB1	15	0.138088	0.138591	0.697103	0.693319	293
cg16016319	TRIM63	1	0.0134921	0.013267	0.509276	0.506678	269
cg24163263		13	0.03558	0.0355107	0.511312	0.494585	50
cg04943065		16	0.00186201	0.00190582	0.445983	0.431511	17
cg01684721		14	0.079942	0.0810011	0.488388	0.518493	261
cg14980165	SCGB1D1	11	0.0222798	0.0223897	0.45313	0.480573	129
cg04943741	VPS28	8	0.00851181	0.00850531	0.470053	0.490289	53
cg11185335		10	0.00344942	0.00345508	0.431883	0.452088	5
cg14980255	MEIS2	15	0.0611657	0.0612131	0.403946	0.425375	38
cg09304724	CWC22	2	0.00447951	0.00454318	0.443291	0.456346	76
cg14114546	LHFPL2	5	0.0722303	0.07262	0.478723	0.464666	432
cg12211074		20	0.0190591	0.0190254	0.426334	0.414048	60
cg06751446	C15orf48	15	0.00662877	0.00665521	0.43491	0.427106	213
cg07572930	CMIP	16	0.0764593	0.0766328	0.422334	0.410394	184
cg19916659	MIR548N	2	0.00932978	0.0093811	0.469552	0.479357	29
cg07573342	C1QTNF6	22	0.0372535	0.0374693	0.545636	0.512684	108
cg22128197	UBE2Q1	1	0.0945356	0.0945472	0.479982	0.478334	257
cg02480397		5	0.001	0.00101845	0.470505	0.462409	13
cg04943879		1	0.051136	0.0511839	0.469369	0.492368	114
cg25149551	C1orf92	1	0.00617036	0.00616849	0.516421	0.523826	20
cg24163448	RPSAP9	9	0.0658429	0.065785	0.479361	0.477042	327
cg07573786	TTF2	1	0.0143154	0.0143517	0.499411	0.512713	8
cg01684805	MOBP	3	0.00386482	0.0038877	0.438677	0.469434	95
cg26188784	CTBS	1	0.001	0.00109776	0.456552	0.474547	27
cg07573872	SBNO2	19	0.00659271	0.00659018	0.785169	0.727759	2
cg17930194	LHX6	9	0.103329	0.103589	0.475606	0.477649	81
cg26188818	SLC2A1	1	0.0245427	0.0245212	0.389189	0.359487	118
cg19916740		22	0.0409068	0.0410712	0.538812	0.515409	14
cg14115218		2	0.00230994	0.0023314	0.460952	0.460373	31
cg27136755	SPG7	16	0.0245177	0.0248922	0.503152	0.483448	299
cg17930459	ALDH16A1	19	0.00847446	0.00853044	0.460908	0.473508	20
cg21022002	ENGASE	17	0.35271	0.353044	0.499709	0.47601	136
cg02480666	GJA4	1	0.00446823	0.00455881	0.782386	0.734966	2
cg16016465		8	0.001	0.00104718	0.776034	0.761305	149
cg14980563		5	0.00412913	0.00410801	0.468608	0.470153	9
cg13274077		2	0.0390724	0.0392845	0.398716	0.421986	49
cg27136847	CRISP3	6	0.0743342	0.0744506	0.456193	0.478572	124
cg02480675		20	0.114466	0.114646	0.535473	0.543571	380
cg17930550	SLC35D1	1	0.618549	0.61689	0.698587	0.70099	558
cg00893875		10	0.0245709	0.024741	0.529286	0.53777	531
cg14115597	SSBP2	5	0.200257	0.200502	0.685859	0.672153	228
cg23187255	FOXK1	7	0.00600316	0.00606943	0.473662	0.485487	38
cg16890093	PSMB8	6	0.00328897	0.00327833	0.447789	0.45483	64
cg00893987	RPL7L1	6	0.0303641	0.0305804	0.539513	0.57348	30
cg25149751	PPP2R2B	5	0.00807289	0.00876899	0.552503	0.545905	155
cg21022029		8	0.0155976	0.0156184	0.466407	0.474552	63
cg03271761	KCNIP4	4	0.0946508	0.0948854	0.464225	0.449472	585
cg00142036	SEPHS1	10	0.42642	0.425875	0.611277	0.622456	410
cg24163575		15	0.00807324	0.00801579	0.488888	0.470326	21
cg09304803		7	0.12272	0.123542	0.659224	0.640102	166
cg07574163		14	0.0826918	0.0828995	0.510393	0.525636	149
cg21022247	BIN2	12	0.0187786	0.0188229	0.475712	0.47769	52
cg05871582	ERICH1	8	0.108938	0.10833	0.62734	0.645605	391
cg14980667		5	0.151078	0.150926	0.464772	0.457147	336
cg22128328	PTPRN2	7	0.0143358	0.0143209	0.487036	0.464832	109
cg02480685	PLEKHF2	8	0.00296589	0.00301443	0.467235	0.472291	13
cg14981189		10	0.00251633	0.0026047	0.456963	0.488576	19
cg07574244	ROPN1B	3	0.0114258	0.0116494	0.436035	0.459378	293
cg16016716	SLC12A7	5	0.0733017	0.0729081	0.525676	0.495496	137
cg04120400	LYPD1	2	0.0845099	0.0846505	0.388908	0.366979	206
cg14116052	ADCY2	5	0.00956401	0.00955656	0.465869	0.461916	15
cg27136914	INPP5A	10	0.0562973	0.0564043	0.463523	0.480592	86
cg00894093	SGTB	5	0.0156791	0.0157736	0.4219	0.457568	133
cg02481000	PRKCZ	1	0.0218698	0.0218935	0.487712	0.491018	142
cg16890298	ZKSCAN5	7	0.00163262	0.00170498	0.507956	0.506285	4
cg14116129		5	0.245667	0.246253	0.683826	0.647247	270
cg02481256	LPPR2	19	0.00889103	0.00886226	0.481874	0.494391	8
cg25149927	SSH1	12	0.0508905	0.0528918	0.568205	0.565434	143
cg04943927	APOLD1	12	0.001	0.00104399	0.465204	0.468252	4
cg24163616	LOXL4	10	0.182527	0.178904	0.600756	0.609758	484
cg13274107	RFX8	2	0.00585943	0.00589968	0.495787	0.470442	18
cg02481498		2	0.014856	0.0149589	0.449061	0.472823	92
cg10213875	UPP1	7	0.10523	0.104954	0.577703	0.566892	321
cg00894252	SH2D2A	1	0.00343215	0.00343073	0.51882	0.5219	3
cg04120407	KLHDC4	16	0.334302	0.333655	0.674758	0.666876	420
cg06751612	FAM38A	16	0.0419251	0.0420292	0.525833	0.530582	120
cg00894352		5	0.127501	0.128007	0.524642	0.512406	574
cg16890606	CCT6P1	7	0.00234007	0.00232624	0.495386	0.477788	6
cg17931024	ZBTB9	6	0.0507817	0.0509229	0.474766	0.477268	314
cg08405910	NCK2	2	0.00382512	0.0038338	0.456165	0.480169	28
cg03271827	PCGF3	4	0.00839574	0.0084719	0.448394	0.471718	36
cg14116153		13	0.0295403	0.0294499	0.480795	0.485015	154
cg21022303		8	0.031644	0.0318158	0.465697	0.449838	234
cg17931041	CCDC108	2	0.0692618	0.0690861	0.472057	0.443968	195
cg03271893	LZTS2	10	0.0393149	0.039404	0.466841	0.509279	83
cg23187316	C7orf50	7	0.525308	0.524465	0.661932	0.659648	808
cg04944491	SMYD3	1	0.500706	0.50121	0.687516	0.675707	257
cg18909235	C17orf28	17	0.105479	0.105314	0.668147	0.64252	100
cg10214287		17	0.0178348	0.0173554	0.503591	0.505504	373
cg19917298	DYSF	2	0.001	0.00101798	0.451506	0.454675	56
cg02481528	RBPJL	20	0.177181	0.177742	0.466909	0.487454	369
cg09305008	GPER	7	0.0620942	0.0620834	0.438137	0.461564	268
cg06751898		16	0.0193864	0.0193778	0.491582	0.502025	22
cg10214421		7	0.0104942	0.0105583	0.591846	0.5716	6
cg11185549	MAP1LC3B2	12	0.0495059	0.0495535	0.390634	0.399857	77
cg24163987	C18orf62	18	0.0097525	0.00983322	0.457871	0.48628	60
cg00142150	LGALS1	22	0.0139209	0.0139406	0.432097	0.419269	57
cg05871694	HOXD1	2	0.0028944	0.00289171	0.508135	0.51346	7
cg23188263		14	0.0677566	0.0677909	0.465065	0.483271	642
cg19917300	DUS1L	17	0.0280426	0.0279378	0.546898	0.530869	35
cg27137003		15	0.00488674	0.00489572	0.447891	0.426471	67
cg10214447	DOCK1	10	0.0158732	0.0160783	0.525407	0.517577	14
cg26189139		8	0.0820495	0.0822973	0.401123	0.434911	125
cg13274936	ITM2C	2	0.0115645	0.0116176	0.542815	0.529549	25
cg07574458	QDPR	4	0.0102593	0.0102799	0.530933	0.536371	13
cg19917334	TEP1	14	0.00564086	0.00566063	0.464745	0.469663	9
cg10214581		14	0.0152133	0.015303	0.457376	0.455164	56
cg22129122		11	0.141478	0.141538	0.480084	0.483305	289
cg07574854		1	0.00752529	0.00757949	0.453378	0.458215	198
cg12212103		17	0.00330761	0.0033306	0.557314	0.566257	3
cg04120413	HLTF	3	0.0159612	0.0159902	0.439774	0.399156	148
cg07575086	ARHGEF10	8	0.125483	0.125404	0.479757	0.467485	191
cg04944527		18	0.091282	0.0915723	0.568941	0.567477	446
cg22129180		8	0.0102376	0.0102941	0.417447	0.409124	167
cg21022364	SLC25A13	7	0.0413573	0.0450824	0.640845	0.633429	332
cg14981253	LOC389458	7	0.286325	0.287965	0.742201	0.717189	750
cg05871756		5	0.0273859	0.0274887	0.410049	0.433355	70
cg16017303		5	0.0365003	0.0363688	0.405319	0.411353	38
cg23188336	CADM2	3	0.00188612	0.00191414	0.444043	0.464488	102
cg21022776	RAP1GAP2	17	0.0321672	0.0324797	0.591468	0.587316	16
cg22129220	FAM65B	6	0.127377	0.127309	0.382048	0.395906	132
cg13274938	RARA	17	0.0293497	0.0295663	0.586457	0.578193	22
cg11185653		14	0.0106723	0.0107612	0.490269	0.493627	39
cg23188430		6	0.0788805	0.0787565	0.410661	0.432084	135
cg23188579	SCOC	4	0.0239894	0.02417	0.459589	0.473148	326
cg02481619	NMNAT1	1	0.0372365	0.0370462	0.484328	0.487514	199
cg06752040	FAM107B	10	0.112666	0.112874	0.391801	0.405761	269
cg27137258	TMPRSS8	16	0.385665	0.386628	0.56918	0.555772	285
cg03271997		6	0.00463277	0.00466643	0.46641	0.451349	7
cg24164005	DDC	7	0.017986	0.0180462	0.392143	0.399842	287
cg16891376	FLT3LG	19	0.0247342	0.0246723	0.451428	0.425501	57
cg19917412	NAALADL1	11	0.00288894	0.00288517	0.536327	0.554206	2
cg24164254	RXRA	9	0.0599215	0.0599203	0.516283	0.491638	83
cg21022792	GABBR1	6	0.0119127	0.0119937	0.448853	0.483128	174
cg07575193	RBPMS	8	0.0657581	0.0659371	0.417865	0.445185	242
cg00142239	DLGAP2	8	0.02802	0.0280892	0.495387	0.469282	77
cg22129323	VAMP1	12	0.515181	0.514768	0.715654	0.686263	332
cg14116463		7	0.00647148	0.00647801	0.437826	0.450384	63
cg14981312	C1orf159	1	0.0247877	0.0248293	0.505794	0.493096	96
cg04944536		12	0.0441881	0.044311	0.421851	0.461479	122
cg01685242	SIPA1	11	0.0025368	0.00256649	0.569358	0.562951	1
cg07575373	CD37	19	0.00567763	0.00573873	0.441385	0.408945	29
cg14116509	WFIKKN2	17	0.0102825	0.0103713	0.444273	0.441887	54
cg14116596	TBXAS1	7	0.128453	0.128829	0.520429	0.51449	198
cg16017313	UBE3B	12	0.0757049	0.075677	0.339246	0.347562	356
cg08406698		6	0.117911	0.11769	0.496406	0.513468	401
cg27137280	BAT4	6	0.00622704	0.00629045	0.44563	0.442589	30
cg21022868	SLAMF9	1	0.228808	0.228914	0.348476	0.360181	69
cg03272031	LOH12CR1	12	0.001	0.00103177	0.45688	0.463158	12
cg17931409	JAKMIP1	4	0.0113003	0.0113982	0.441379	0.473832	53
cg14981340		11	0.00475198	0.00479747	0.520265	0.527378	7
cg12212198		13	0.121237	0.121515	0.545993	0.53941	552
cg22130008		4	0.232176	0.225714	0.606224	0.641147	308
cg10214827		22	0.0103758	0.0103582	0.49564	0.526624	8
cg17931641		7	0.0163171	0.016395	0.45321	0.498216	57
cg09305113	RPS6KA2	6	0.181614	0.183256	0.549389	0.509549	751
cg11185792	KCNAB2	1	0.142295	0.142236	0.488863	0.500096	311
cg27137389		10	0.0065133	0.00653817	0.567895	0.553161	4
cg06752340	C21orf49	21	0.073506	0.0738215	0.391858	0.392871	357
cg14981432	C11orf9	11	0.0111464	0.0112051	0.446446	0.445973	30
cg19917496		10	0.00936266	0.00947691	0.368436	0.373179	248
cg17931661	GULP1	2	0.00806379	0.00806466	0.437669	0.453913	240
cg16891431	TCERG1L	10	0.0679893	0.06793	0.358672	0.406784	34
cg24164563	FOXJ1	17	0.0349239	0.0350677	0.369219	0.387455	66
cg00142378		18	0.0058817	0.00591739	0.470495	0.455105	33
cg26190086	LARS	5	0.00831964	0.00838533	0.453206	0.468537	161
cg17932096		4	0.34223	0.341853	0.359173	0.369755	228
cg24164564		8	0.001	0.00101776	0.470804	0.525295	7
cg08407114		5	0.00510276	0.00513718	0.602888	0.596722	4
cg00894567		10	0.0069143	0.00694798	0.454986	0.448372	69
cg04944583	MKI67	10	0.00616415	0.00613119	0.502283	0.477307	8
cg01685521	RTN1	14	0.00226313	0.00228671	0.420116	0.451361	154
cg03272195	HS3ST3B1	17	0.00299593	0.00301424	0.469201	0.470955	13
cg25150212	SGK1	6	0.0413176	0.0412548	0.359346	0.35218	105
cg00142670	C6orf154	6	0.0134354	0.013495	0.440923	0.493247	116
cg21022906	C14orf182	14	0.228489	0.228812	0.551398	0.529355	152
cg03272225	JAK3	19	0.013506	0.0136576	0.514709	0.515494	17
cg04944659		1	0.0718247	0.0722569	0.471109	0.509097	77
cg09305161	PRDM1	6	0.0255108	0.0256035	0.426089	0.449216	86
cg27137887	AMBRA1	11	0.0177066	0.0178322	0.478523	0.506939	9
cg17932802	SLC16A3	17	0.153845	0.153582	0.511847	0.505788	482
cg19917565		11	0.0285697	0.0295086	0.527823	0.55575	360
cg23188819	FAM160B2	8	0.286687	0.287722	0.57316	0.550247	285
cg06752365		13	0.00711778	0.0071774	0.453289	0.502745	27
cg02481697	NTN1	17	0.275163	0.275573	0.491624	0.478283	307
cg06752392	GPATCH1	19	0.0106067	0.0106946	0.433121	0.441737	206
cg16891892		11	0.00602745	0.00609208	0.4695	0.46923	15
cg24164873	NPR3	5	0.0130992	0.0132469	0.521447	0.499391	62
cg10215185		8	0.0025977	0.0029794	0.518278	0.510324	206
cg19917650		10	0.0364877	0.0366347	0.410214	0.394968	216
cg06752482	C17orf64	17	0.001	0.0010013	0.448286	0.463651	112
cg11185950		5	0.00204184	0.00208531	0.584934	0.577257	2
cg07575407	MEGF11	15	0.00637395	0.00644108	0.456086	0.451491	40
cg24164884	C6orf48	6	0.00423048	0.00428316	0.432389	0.427093	98
cg26190233	PANX2	22	0.138956	0.139455	0.466595	0.433187	420
cg10215330	KCNQ2	20	0.0400542	0.0400875	0.58301	0.590368	87
cg24165056		17	0.0140278	0.0140168	0.486161	0.478034	21
cg07575518	FBLN5	14	0.0333	0.0334231	0.504726	0.50924	43
cg08407274	ANKS3	16	0.209172	0.208813	0.591376	0.600029	156
cg24165121	NAPB	20	0.00555149	0.0055645	0.618148	0.580555	4
cg00894869	GTF3C6	6	0.0176764	0.0176817	0.49771	0.484478	99
cg07575770		4	0.0635815	0.063612	0.58272	0.575651	254
cg10215339		13	0.0942884	0.094741	0.512405	0.501102	328
cg22130262	MOS	8	0.0308764	0.0309348	0.447125	0.477089	203
cg14981549		7	0.0064215	0.00643511	0.460669	0.470517	13
cg21023126	FBXO7	22	0.299494	0.29919	0.410895	0.442752	186
cg16017420		12	0.194156	0.19428	0.49923	0.487912	56
cg22130568	B3GNTL1	17	0.00247746	0.00256337	0.460088	0.485911	16
cg16017429	SLC12A7	5	0.0212317	0.0213112	0.473553	0.496401	39
cg00895070	FBXO15	18	0.00824519	0.00821485	0.461619	0.46632	93
cg22130673	ZBTB16	11	0.0169993	0.0170864	0.4829	0.504502	22
cg08407434	HNF4A	20	0.0550173	0.0549289	0.477074	0.497024	145
cg12212591	MLXIPL	7	0.001	0.00113386	0.463631	0.444144	23
cg19917714	CNTN2	1	0.00810284	0.00816523	0.425522	0.447044	143
cg16017800	ARID1B	6	0.0621484	0.0623841	0.345148	0.358792	270
cg14117138	HIF3A	19	0.00404271	0.00395781	0.486817	0.529704	25
cg00895196	FLJ22536	6	0.00922278	0.00929303	0.53967	0.536478	6
cg27137978	IRF2BP1	19	0.196482	0.196172	0.563507	0.548223	170
cg14981610	SLC12A7	5	0.0233706	0.0234602	0.521323	0.520537	123
cg05872758	MRO	18	0.0584774	0.0585363	0.519026	0.518489	53
cg00142925	APOA1	11	0.00292618	0.00293575	0.501739	0.491743	7
cg16017889		8	0.115724	0.115789	0.499516	0.497729	206
cg19917744	PLEKHM3	2	0.0200514	0.0199602	0.47864	0.44346	130
cg25150333	SFRS8	12	0.00292211	0.00293801	0.505067	0.506001	29
cg26190483	KCNQ1	11	0.001	0.00107247	0.585116	0.549031	2
cg13275603	ENC1	5	0.478619	0.477806	0.503207	0.509294	295
cg12212829		22	0.0445171	0.0446019	0.501877	0.467134	26
cg16017904	PADI6	1	0.0371254	0.0371547	0.502244	0.489532	137
cg11186224	TAAR9	6	0.016253	0.0163216	0.385518	0.400248	41
cg00895324	PCP4	21	0.0433686	0.0433847	0.398255	0.398134	124
cg03272292	C12orf68	12	0.0120908	0.01214	0.500647	0.481203	5
cg27138018	HAPLN2	1	0.0118517	0.0119479	0.457642	0.508719	83
cg07575867	ABHD6	3	0.0450883	0.0453688	0.465648	0.471215	540
cg22131234	VSTM2A	7	0.00568695	0.00573881	0.44975	0.463362	97
cg23189175	BAI1	8	0.0761165	0.0761433	0.466217	0.468565	52
cg19917856	NCCRP1	19	0.0192988	0.0192661	0.452637	0.464124	28
cg12212956		3	0.00424364	0.00432605	0.447248	0.503691	11
cg06752695	KIAA0319	6	0.00455823	0.00457706	0.788143	0.738951	2
cg05873124	PRKCH	14	0.0232023	0.0232394	0.417516	0.417501	37
cg12213388		1	0.0160399	0.0161051	0.43498	0.427721	19
cg08408433	PTGIR	19	0.0350425	0.0350119	0.487494	0.512766	81
cg16892379		10	0.00104586	0.00121334	0.475443	0.5187	6
cg10215401		8	0.00324309	0.00328036	0.710243	0.649115	2
cg13275609		2	0.110567	0.110403	0.51263	0.506731	304
cg09305224	C9orf139	9	0.281969	0.281662	0.570106	0.564136	424
cg14981637	SLC44A3	1	0.0325304	0.0326283	0.536698	0.501484	182
cg08408453	PDE2A	11	0.00571429	0.00576487	0.457767	0.42768	25
cg05873137		17	0.0172746	0.0173357	0.463256	0.474037	14
cg19917989		6	0.45267	0.453017	0.575154	0.581174	308
cg04120578	POP7	7	0.0229496	0.0230895	0.427837	0.424941	145
cg23189194		12	0.0329854	0.0327849	0.430023	0.447422	358
cg07575896	ADAM19	5	0.0287365	0.0288663	0.457679	0.446869	246
cg24165921		12	0.0249225	0.0249607	0.532323	0.545791	20
cg02482001	AIPL1	17	0.0247777	0.0248512	0.512314	0.498496	32
cg08408668	SBNO2	19	0.0542395	0.0540014	0.522476	0.531966	77
cg17932849		2	0.0339933	0.0341229	0.463642	0.450817	80
cg27138204	HOXC4	12	0.0561166	0.0561386	0.498391	0.466717	75
cg16017979	STAU2	8	0.0280751	0.0280567	0.477216	0.487758	174
cg19918002		2	0.0322599	0.0321268	0.564356	0.521289	4
cg04944904	VSIG10L	19	0.448378	0.448697	0.513675	0.5201	224
cg21023770	C20orf165	20	0.0466526	0.0479905	0.484115	0.486889	663
cg00895528	BIRC7	20	0.112139	0.112078	0.529424	0.527006	224
cg04121214		22	0.0626537	0.0633241	0.503285	0.490768	445
cg21023834	ITPKA	15	0.00240365	0.00246471	0.5188	0.521364	4
cg03272344	GFRA2	8	0.023338	0.0232784	0.4601	0.45997	41
cg27138281	ME1	6	0.00958352	0.00960413	0.449138	0.45995	238
cg25150520	PRDM16	1	0.0153971	0.0154908	0.46035	0.476603	38
cg14982043	AHRR	5	0.0155089	0.0155633	0.466302	0.490678	140
cg24166100		2	0.0261167	0.026074	0.455121	0.482616	69
cg22132193	TSPAN9	12	0.520231	0.520701	0.469725	0.499995	292
cg27138293	FSCN2	17	0.0413701	0.0415196	0.481108	0.484396	258
cg01685644	MBLAC1	7	0.00465641	0.0046434	0.464953	0.46903	34
cg24166112	TRIM47	17	0.0253447	0.0253052	0.476609	0.490195	93
cg14117297	TMIGD2	19	0.0541818	0.054277	0.629015	0.615699	12
cg22132309	SLC22A18AS	11	0.0116356	0.0116533	0.519717	0.535048	7
cg11186706		14	0.128478	0.129157	0.770924	0.756571	593
cg00143364	RPTOR	17	0.056204	0.0560823	0.479378	0.484479	349
cg04945076		12	0.248183	0.247432	0.464957	0.462962	298
cg02482150	PRKCZ	1	0.339807	0.33995	0.641503	0.628397	264
cg16892443		20	0.0166574	0.0166964	0.433333	0.435094	403
cg04121415		3	0.00705373	0.00708727	0.427636	0.467253	60
cg04945158	DCDC2	6	0.001	0.00112516	0.444827	0.465996	25
cg00895834	PRDM16	1	0.300001	0.300241	0.703729	0.686457	171
cg07576016	LPCAT1	5	0.0406885	0.0407485	0.318207	0.355804	34
cg06753163	CLMN	14	0.123815	0.123958	0.522213	0.479275	153
cg16018124		8	0.0114151	0.0115449	0.453002	0.495636	87
cg14117392		5	0.0595854	0.0598533	0.558429	0.529132	62
cg00895836		13	0.010014	0.00991517	0.478449	0.484027	32
cg03272932		16	0.0314781	0.0316173	0.405571	0.425711	47
cg26191422		10	0.0248897	0.0247756	0.532877	0.510962	42
cg25150773	MAP6	11	0.00890602	0.00900358	0.503425	0.476064	11
cg01685739	SLC4A2	7	0.00621577	0.00624304	0.467415	0.490553	11
cg04945335		13	0.0473693	0.047578	0.470224	0.46877	196
cg17933107	CGREF1	2	0.004091	0.00413503	0.432526	0.432061	143
cg25150878	HDAC11	3	0.0426117	0.0425729	0.517369	0.535766	81
cg02482233	GBAS	7	0.0128202	0.0123632	0.44307	0.440884	382
cg18909711	FAM159B	5	0.00109679	0.00121883	0.446095	0.471506	32
cg19918057		4	0.145727	0.145843	0.517332	0.529863	89
cg27138812		17	0.0235464	0.023584	0.449077	0.437773	31
cg14982276	TMPRSS2	21	0.054426	0.0544058	0.438439	0.472077	116
cg21023926	CPN2	3	0.00324051	0.00325861	0.466519	0.495451	4
cg27138901	CLEC2D	12	0.0236648	0.0239647	0.455904	0.452408	147
cg02482346	UBTF	17	0.0502576	0.0506992	0.541248	0.538994	141
cg12213687	COL4A1	13	0.154504	0.154301	0.396546	0.388444	139
cg25150953	LIMCH1	4	0.067723	0.067831	0.453034	0.461551	288
cg04945379	CIITA	16	0.087754	0.0882476	0.497056	0.479747	72
cg00143376	NMUR1	2	0.0582855	0.0583686	0.521928	0.519509	153
cg04121495	SEPSECS	4	0.0126718	0.0125925	0.463264	0.469073	91
cg05873568	INF2	14	0.0361352	0.0364438	0.535613	0.569593	16
cg24166129		8	0.00262313	0.00273482	0.521311	0.518503	18
cg11186858		17	0.202152	0.202167	0.629273	0.611525	247
cg27138949	CLDN18	3	0.00385221	0.0039945	0.476536	0.466695	124
cg24166295	ZNF704	8	0.00566201	0.00576517	0.460445	0.4964	15
cg27139419	IGF1R	15	0.109361	0.109512	0.525093	0.532931	206
cg05873604		8	0.0189213	0.0191489	0.390689	0.402479	136
cg00895997	SLC13A1	7	0.00991867	0.00992954	0.472205	0.484953	21
cg13276306	ANGPT1	8	0.0684669	0.0687258	0.466655	0.445735	208
cg21024112		6	0.106111	0.106125	0.43492	0.445718	122
cg16892812		7	0.0182604	0.0183006	0.392662	0.395064	40
cg14982357	RAB7L1	1	0.00735855	0.00736436	0.425878	0.442248	50
cg22132788	MYO1G	7	0.116774	0.11711	0.405941	0.39618	287
cg14117934	IL1B	2	0.00700876	0.00706521	0.433232	0.445943	37
cg06753273	RD3	1	0.012104	0.0121017	0.422632	0.447306	157
cg16018474		1	0.00391583	0.00393756	0.466813	0.481142	78
cg10215507	C20orf56	20	0.0346276	0.034849	0.493007	0.465718	134
cg16019436	PROZ	13	0.0045391	0.0045625	0.454109	0.465309	108
cg27139457	CAPG	2	0.281107	0.280958	0.431935	0.407935	460
cg24166457	GEMIN7	19	0.0177045	0.0177664	0.488089	0.494262	50
cg03273183	FAS	10	0.150228	0.149536	0.702867	0.684696	132
cg25151104		4	0.453592	0.45342	0.678118	0.666946	315
cg16019612	PALM	19	0.147546	0.147915	0.549951	0.572206	106
cg04121561		21	0.0192981	0.0192606	0.405388	0.406658	157
cg17933295	KDM4B	19	0.0486067	0.0488143	0.378373	0.410422	201
cg13276428	C14orf180	14	0.0721332	0.0723037	0.519364	0.499268	133
cg25151274	LOC348840	3	0.0622631	0.0618653	0.497027	0.506266	257
cg22133161	CCDC155	19	0.0824871	0.0825006	0.532247	0.538358	326
cg17933300	SCOC	4	0.0293672	0.029351	0.503527	0.529955	70
cg13276570	ANKRD33B	5	0.0537497	0.0537074	0.483083	0.44183	18
cg22133366	SHANK2	11	0.0365729	0.0365964	0.358548	0.376485	31
cg05873857	C10orf18	10	0.0766639	0.0766657	0.383825	0.369907	329
cg25151453		2	0.0346317	0.0344915	0.516256	0.493612	13
cg07576033	C16orf11	16	0.00807366	0.00815639	0.457091	0.442247	95
cg21024264	CYP2E1	10	0.00514858	0.00515814	0.495701	0.508379	21
cg04945557	LFNG	7	0.0156686	0.0156493	0.37421	0.412366	31
cg09305577	STARD7	2	0.001	0.00109653	0.457049	0.451059	45
cg22133562		12	0.0212629	0.0213173	0.442303	0.458367	24
cg24166814		2	0.072015	0.071944	0.450465	0.501737	261
cg14982472	ABCG1	21	0.145396	0.145494	0.43727	0.471139	303
cg25151532	HYI	1	0.0100872	0.0101934	0.458956	0.478767	24
cg14118059	EFNA5	5	0.0328591	0.0329792	0.573953	0.551483	190
cg05873873	PSMD11	17	0.001	0.00100088	0.446107	0.445925	14
cg09305580	JRK	8	0.00556318	0.00559421	0.4734	0.491749	36
cg08408874	POLG2	17	0.129733	0.129975	0.476244	0.498561	182
cg04121624	RHOBTB1	10	0.00742489	0.00750475	0.427088	0.43632	86
cg22133704	TRIM6-TRIM34	11	0.338984	0.339415	0.490921	0.493964	430
cg02482717	TEDDM1	1	0.0201211	0.0201213	0.442072	0.445806	52
cg09305680	UTP23	8	0.0485617	0.048434	0.447989	0.420901	184
cg25151559	SCNN1D	1	0.0817289	0.0829322	0.510665	0.504125	272
cg04121631	SAMD11	1	0.495737	0.49571	0.542889	0.545988	279
cg04121731	ZNF267	16	0.0032197	0.00323933	0.439087	0.476229	130
cg27139805	DMKN	19	0.00644259	0.00647954	0.47983	0.471081	16
cg10216414	C2orf29	2	0.0247411	0.0246808	0.422378	0.468024	116
cg00896068		13	0.0322108	0.0323662	0.464192	0.45833	217
cg04945572	BANP	16	0.0194155	0.0194936	0.470473	0.502759	97
cg16892887	RPTOR	17	0.112844	0.113195	0.549956	0.49716	266
cg07576098		3	0.0452967	0.0430986	0.71257	0.710241	354
cg07576135	CAPN3	15	0.001	0.00105685	0.478202	0.4881	4
cg16893174	ALOX12P2	17	0.0943676	0.0948281	0.436511	0.453409	191
cg22133882	WBSCR17	7	0.00102955	0.00118946	0.463181	0.464933	26
cg12213930	CPNE4	3	0.0841853	0.0860087	0.600887	0.590001	1087
cg03273420	SMCR7	17	0.00319027	0.00325516	0.472489	0.471295	24
cg09305948	WIPI2	7	0.0176224	0.0177405	0.419673	0.44744	39
cg00896193	CMIP	16	0.0410936	0.0410786	0.386595	0.436006	133
cg00143387	GGA2	16	0.21106	0.209846	0.662028	0.657514	457
cg24166864	WIF1	12	0.00812216	0.00815502	0.452331	0.457799	96
cg05874166	PTPRN2	7	0.001	0.00109493	0.461299	0.459765	18
cg22133973		6	0.105156	0.105548	0.579403	0.559781	156
cg16893574	CALB2	16	0.0181112	0.0180683	0.371567	0.372552	64
cg16019782	THNSL1	10	0.00735286	0.00739353	0.451533	0.459538	139
cg09306188	MGRN1	16	0.134793	0.135014	0.430834	0.441439	85
cg04121771	TM4SF4	3	0.0445425	0.0445362	0.78507	0.769394	387
cg14118062	ATP12A	13	0.133623	0.12733	0.749676	0.722585	194
cg21024495		15	0.088066	0.0881412	0.431716	0.451536	44
cg06753281	KCNAB2	1	0.014671	0.0147502	0.438097	0.455257	154
cg08409173	CLEC4GP1	19	0.0630421	0.0633535	0.459808	0.464026	155
cg01685843	POLR2D	2	0.00662421	0.00662305	0.44991	0.419736	44
cg16893707	MBP	18	0.017565	0.0174855	0.723852	0.688124	9
cg26191586	LRP8	1	0.0668982	0.067107	0.506232	0.514262	96
cg23190164	LGR5	12	0.0164605	0.0165409	0.464061	0.438325	41
cg25152058	WISP1	8	0.003569	0.00361952	0.601842	0.598859	18
cg04945634	UBE2O	17	0.0515768	0.0518529	0.454545	0.487243	156
cg17933911	JUN	1	0.107362	0.107855	0.535107	0.507879	395
cg13277380	SNX31	8	0.112226	0.112152	0.42408	0.433643	209
cg16893868	LILRA2	19	0.023408	0.023609	0.476247	0.448284	204
cg14982506	KIAA1217	10	0.0620586	0.0620188	0.432821	0.460852	135
cg12214295		10	0.233975	0.234171	0.580416	0.611187	259
cg00896254	TBRG4	7	0.00410753	0.00412009	0.470507	0.462138	16
cg09306194		2	0.0318394	0.0319862	0.437407	0.4644	192
cg02482718	AJAP1	1	0.179115	0.178564	0.454185	0.49954	216
cg06753398	TNNI2	11	0.044245	0.0444373	0.444735	0.417688	91
cg14118160	2024-09-11	4	0.0248363	0.0249921	0.56475	0.55039	45
cg25152136	CLSTN2	3	0.00261301	0.00265615	0.472047	0.481143	39
cg07576525	SHANK3	22	0.0225352	0.0226348	0.491947	0.464545	37
cg01685893	BCO2	11	0.00546899	0.0055227	0.463888	0.477878	24
cg23190366		17	0.0285151	0.0284076	0.54648	0.506976	14
cg03273700	NUS1	6	0.00314836	0.00314668	0.549209	0.527377	4
cg02482730	2024-09-09	17	0.0116967	0.0117393	0.40754	0.400523	61
cg05874348	TMEM92	17	0.208891	0.208941	0.461518	0.483909	67
cg26191882	KNCN	1	0.00269938	0.0027116	0.783283	0.733191	2
cg07576591		5	0.116615	0.116889	0.587163	0.597639	232
cg27140058	BANK1	4	0.0218859	0.0218593	0.451257	0.443824	222
cg25152411		6	0.0684309	0.0683779	0.491014	0.481054	124
cg25152498	ACTR3B	7	0.0355485	0.0358683	0.504952	0.493144	105
cg00896282		7	0.00796311	0.00801249	0.441236	0.468002	143
cg10216498	TH1L	20	0.00850343	0.00864418	0.455756	0.442331	50
cg16019898	TAF7	5	0.0330148	0.0331083	0.509652	0.511568	118
cg21025113		11	0.0225755	0.0226427	0.461381	0.47329	28
cg04945753	SPATS2L	2	0.0132072	0.013179	0.487775	0.517177	23
cg05874549		8	0.0510179	0.0510175	0.411859	0.413247	411
cg24167372		5	0.0981925	0.0982276	0.418925	0.425688	199
cg26192309		1	0.0065311	0.00659695	0.501817	0.492899	17
cg21025171	CHCHD3	7	0.0398993	0.0398799	0.438145	0.423543	333
cg24167378	C18orf55	18	0.0104801	0.0105152	0.451267	0.470694	104
cg08409225	OBFC2B	12	0.0154831	0.0157164	0.552397	0.537239	29
cg06753684		16	0.0269021	0.0268505	0.420208	0.423004	47
cg22134413		5	0.0693831	0.0694281	0.517706	0.513096	332
cg07576604		8	0.00267098	0.00273291	0.467747	0.502307	24
cg27140247	C22orf26	22	0.24053	0.241037	0.623236	0.592904	92
cg17934365	SEC14L1	17	0.00109069	0.00121832	0.515346	0.522048	6
cg27140389	RPS6KA2	6	0.001	0.00108184	0.458029	0.454598	14
cg00143868	BTBD12	16	0.051503	0.0516454	0.3747	0.409	155
cg26192520	YWHAZ	8	0.166102	0.165912	0.476431	0.478119	122
cg25153233	LOC339568	20	0.0159147	0.0159855	0.460536	0.466425	43
cg14982930	MORN1	1	0.0268647	0.0267149	0.679162	0.6569	115
cg06753689	GTPBP4	10	0.0353851	0.0351773	0.472685	0.47338	90
cg12214665	TNFAIP3	6	0.00442827	0.00448398	0.471546	0.46387	1
cg27140441		4	0.0208153	0.0209707	0.503745	0.487922	14
cg21025349	KIRREL3	11	0.201504	0.201459	0.390522	0.402204	341
cg25153340	RTKN2	10	0.0429866	0.0432458	0.466474	0.44692	252
cg00896370	ZIC4	3	0.0236034	0.0257514	0.563616	0.558868	183
cg27140633		11	0.0124083	0.0124296	0.449485	0.46483	128
cg21025488	CDC16	13	0.424541	0.424368	0.746191	0.733348	563
cg13278052		2	0.0126251	0.0125515	0.549458	0.538715	15
cg00897276	SRGAP3	3	0.25067	0.250419	0.550556	0.532706	82
cg05874732	TMC2	20	0.00354691	0.0035849	0.442209	0.43789	45
cg01686115	ATXN1	6	0.018813	0.0188201	0.361098	0.393506	39
cg27140872	JAKMIP2	5	0.01536	0.0154375	0.413622	0.4063	4
cg03274391		3	0.100416	0.100607	0.52012	0.50446	340
cg22134757	PEBP4	8	0.0148742	0.0148743	0.495192	0.52254	19
cg19918488	CUGBP2	10	0.0151791	0.0151497	0.467112	0.490207	82
cg18910313	PPAN-P2RY11	19	0.281393	0.280732	0.507042	0.544674	179
cg24167606	MCF2L2	3	0.0264191	0.0265189	0.452117	0.458689	161
cg21026022	CABYR	18	0.121784	0.12173	0.580725	0.563396	218
cg09307431		12	0.0134592	0.013463	0.443888	0.441341	40
cg25153601	FAM43A	3	0.0716152	0.071487	0.522484	0.545763	298
cg13278359	C4orf27	4	0.00112946	0.00126337	0.455238	0.450595	66
cg25153741	COL23A1	5	0.42232	0.422238	0.702487	0.674395	270
cg09307704		8	0.078192	0.0784968	0.419439	0.455239	119
cg14983135	UPP1	7	0.0450748	0.0439291	0.622744	0.607061	645
cg16894819		1	0.0228699	0.0228808	0.480629	0.47618	15
cg14983225		2	0.0159617	0.0159598	0.445602	0.453849	117
cg04946387	B3GAT1	11	0.0393124	0.0391951	0.490089	0.462047	86
cg04121866	ERCC5	13	0.0094887	0.00956676	0.464721	0.465804	64
cg25153759	VENTX	10	0.100202	0.10019	0.49894	0.483604	229
cg22134823	NALCN	13	0.0342462	0.0343263	0.420787	0.419654	120
cg21026095	MTMR15	15	0.00631086	0.00639009	0.410755	0.421348	32
cg16894855	CAMK1D	10	0.0642084	0.0644224	0.400572	0.404564	126
cg00144180	HDAC4	2	0.0177579	0.0177612	0.447594	0.437959	38
cg14118267		5	0.162085	0.162311	0.661347	0.623759	258
cg10216848	VAC14	16	0.0471766	0.0492229	0.61783	0.56879	132
cg06753901	KIAA1486	2	0.00637007	0.00638523	0.474019	0.512771	23
cg24167667		3	0.0825794	0.083005	0.439358	0.422493	232
cg25153824	CCDC19	1	0.101779	0.101864	0.474316	0.481108	110
cg08409642	MT2A	16	0.0792901	0.0790811	0.392013	0.407521	146
cg02483058	EML6	2	0.012901	0.0129303	0.355283	0.371735	77
cg07576632	SMOC2	6	0.00894463	0.00898711	0.453829	0.495816	26
cg14983236		1	0.00586013	0.00594749	0.439261	0.448326	73
cg05874806	MAP4K4	2	0.0389316	0.0388797	0.453212	0.45447	148
cg16020118	WDR88	19	0.0503493	0.0495284	0.615452	0.615688	666
cg25153976	SPDYC	11	0.00580081	0.00583935	0.496419	0.512287	9
cg08409804	ANAPC5	12	0.011047	0.0111416	0.503854	0.534304	48
cg23191801		10	0.0279841	0.0281368	0.467767	0.518517	142
cg14983529	MECOM	3	0.0066482	0.00661889	0.45758	0.440587	23
cg22135105	PRDM5	4	0.00841387	0.00843429	0.469645	0.478196	117
cg23191941		7	0.00377657	0.00381393	0.459803	0.465577	10
cg14983540	SERINC5	5	0.107457	0.107758	0.535982	0.526799	225
cg19918549	EVL	14	0.0160043	0.016072	0.415942	0.48453	163
cg12215484	CDKAL1	6	0.0311415	0.0313235	0.42925	0.417798	89
cg27140914	WDR48	3	0.00593474	0.00602017	0.463119	0.478471	72
cg11187806	MBNL2	13	0.0729383	0.072234	0.737863	0.717078	403
cg25154038	RADIL	7	0.0427905	0.0427091	0.47808	0.489335	192
cg22135269	APBA2	15	0.00689511	0.00690664	0.462153	0.481592	97
cg25154236	CXCL12	10	0.0392404	0.0392972	0.436488	0.450696	57
cg01686463		7	0.0197813	0.0199336	0.460601	0.472009	88
cg04946506	KIF26A	14	0.00557468	0.00561219	0.506026	0.481199	16
cg11187807		15	0.0442195	0.0440873	0.465127	0.448389	137
cg04946910		16	0.0141395	0.0141096	0.46961	0.504049	73
cg23192346	C6orf123	6	0.0269287	0.0271359	0.510109	0.500714	142
cg17934790	CLEC17A	19	0.227879	0.237178	0.617383	0.580997	281
cg04946916	HUS1B	6	0.00760917	0.0075733	0.439165	0.413824	14
cg02483101		8	0.0226509	0.0226337	0.458207	0.477666	23
cg24167928	UTP14C	13	0.00300299	0.0030701	0.504595	0.487821	8
cg14983728	TOM1	22	0.123631	0.123101	0.464028	0.515444	388
cg07577267	OCA2	15	0.00491479	0.00492289	0.471544	0.466351	39
cg04121938		1	0.0097737	0.00976857	0.453125	0.434981	48
cg11188027	ZDHHC13	11	0.001	0.00100039	0.451118	0.459869	7
cg00144186	FJX1	11	0.00490571	0.00493233	0.462715	0.471927	13
cg13278539	FGFR1	8	0.00769867	0.00757914	0.532662	0.543679	6
cg07577569	CHD6	20	0.00729356	0.00726452	0.481251	0.482043	38
cg06753918		5	0.00125669	0.00134025	0.462343	0.453869	13
cg10217292	LPCAT1	5	0.0173533	0.0173314	0.434141	0.436351	33
cg27140938	PI4K2B	4	0.00267627	0.00276144	0.446508	0.442125	112
cg23192479	SH3RF3	2	0.111618	0.111697	0.527795	0.521374	258
cg04947024	USP38	4	0.00481823	0.0048525	0.43623	0.471769	267
cg07577731	KLK15	19	0.00709016	0.00705666	0.440231	0.434397	13
cg12215528	PGLYRP1	19	0.0110071	0.0110462	0.446719	0.481362	21
cg22135468	TRMT2A	22	0.017244	0.0172423	0.388511	0.402497	101
cg23192614		13	0.0450409	0.04501	0.444402	0.461681	75
cg07577799	SLC6A1	3	0.0301506	0.0299872	0.399913	0.399285	9
cg11188223		1	0.0335198	0.0336698	0.391856	0.44979	182
cg18911129		12	0.0495783	0.0497515	0.491746	0.497144	148
cg14983763	JAKMIP3	10	0.00486893	0.00492352	0.429903	0.453875	59
cg25154424	GABRD	1	0.0324905	0.0325234	0.470522	0.492024	9
cg19918623	CHCHD3	7	0.0252068	0.0253223	0.443197	0.455005	211
cg16020410	UAP1	1	0.0183491	0.0184518	0.406363	0.467663	21
cg11188440		11	0.001	0.00111984	0.459617	0.440446	12
cg02483204		12	0.0281543	0.0281392	0.469134	0.477451	35
cg03274401	ZDHHC2	8	0.0314565	0.0314236	0.364747	0.375555	103
cg08409816	BAI3	6	0.00300332	0.00304537	0.424953	0.446687	173
cg10217327	C6orf204	6	0.00301278	0.00307478	0.438486	0.445989	150
cg16895792	PIK3CD	1	0.0296564	0.0297891	0.458347	0.446096	131
cg16020556	ERAP1	5	0.0115637	0.0116025	0.409934	0.421772	169
cg21026199		4	0.0243287	0.0244082	0.471277	0.488743	51
cg16020904	SPATA20	17	0.029486	0.0295273	0.404875	0.436467	76
cg10217445	OLIG2	21	0.0208503	0.0209231	0.411273	0.455459	78
cg01686553		12	0.00112128	0.00123108	0.463465	0.470423	13
cg13279009	ITSN2	2	0.00349514	0.00350941	0.516033	0.517769	3
cg07577934	PTPN7	1	0.0103941	0.0104965	0.572854	0.589644	4
cg16021018	CCRL2	3	0.0172849	0.0173193	0.444458	0.479942	109
cg19918734	ME3	11	0.0667833	0.0672103	0.647025	0.617627	236
cg03274456	AHNAK	11	0.00663455	0.0065983	0.494856	0.476777	12
cg25154609	TAC3	12	0.00419075	0.00424024	0.445468	0.46041	42
cg26193372		2	0.0284891	0.0285578	0.566466	0.530415	99
cg08410227		10	0.0294888	0.0295731	0.476207	0.47705	56
cg04947084		2	0.00478769	0.00491373	0.414822	0.444468	20
cg16021126	SERP2	13	0.071304	0.0712813	0.373496	0.403821	86
cg17934798	CDKAL1	6	0.021724	0.0216557	0.411897	0.406998	114
cg05875066	KIF26A	14	0.00892628	0.00899635	0.471656	0.477565	3
cg16021217		3	0.0439725	0.0441576	0.399165	0.411219	186
cg26193418	BMPER	7	0.318297	0.317627	0.483501	0.450903	265
cg23192644		19	0.243379	0.243699	0.674279	0.666684	265
cg14983777	C7orf50	7	1.14051	1.15515	0.759203	0.7273	774
cg26193427	INPP5A	10	0.0573101	0.0575485	0.47139	0.481127	120
cg24168221	CST9	20	0.0643024	0.0667908	0.640463	0.650909	631
cg18911592	HIST1H3A	6	0.00103811	0.00117068	0.445189	0.442994	50
cg21026257	PHACTR2	6	0.07688	0.0768797	0.637955	0.618731	219
cg06754079	TRIM31	6	0.0011598	0.0013764	0.451353	0.458607	35
cg26194089		12	0.0355579	0.0354661	0.569919	0.562381	44
cg16021678		13	0.0365055	0.0364894	0.412532	0.447478	329
cg14984126	PLCH2	1	0.134901	0.137751	0.684401	0.684895	421
cg13279530	C7orf50	7	0.00568855	0.00574697	0.460656	0.446221	61
cg07577997	C1orf161	1	0.0115786	0.011592	0.450695	0.49792	61
cg16021847	SYT5	19	0.0441783	0.0443308	0.52797	0.537461	49
cg27141509		10	0.137155	0.136065	0.633793	0.647004	296
cg22135561		5	0.00545305	0.00553753	0.520798	0.515588	9
cg14118515	EVX2	2	0.0563099	0.0563829	0.415336	0.449228	94
cg11188443	MC3R	20	0.0409427	0.0410582	0.426392	0.439898	107
cg07578073	CUGBP2	10	0.153136	0.152944	0.666134	0.650882	302
cg06754445		16	0.0166646	0.0168104	0.485236	0.476503	126
cg04947514	SPTLC2	14	0.0152789	0.0154759	0.47482	0.482071	68
cg23192683		3	0.00902477	0.00911783	0.451467	0.461844	45
cg01686739	BTBD11	12	0.107025	0.107001	0.431809	0.448528	401
cg13279643		4	0.00412979	0.00414773	0.468947	0.465634	27
cg07578108		4	0.0015204	0.00158398	0.542812	0.572577	3
cg10217713	KNDC1	10	0.193482	0.19409	0.727876	0.717196	240
cg06754532		4	0.0103907	0.010385	0.443912	0.448776	58
cg16895814		1	0.00427457	0.00431397	0.418524	0.436643	54
cg05875110		15	0.0100834	0.0102324	0.436305	0.467315	132
cg03274539	RAP1GAP2	17	0.36244	0.362306	0.636345	0.636869	222
cg14984781	DOC2B	17	0.668299	0.666304	0.683724	0.696139	287
cg16021909	TRIM58	1	0.385441	0.385497	0.621737	0.603653	499
cg04947801		4	0.00891337	0.00872466	0.522772	0.513135	179
cg26194090		6	0.0815285	0.0813144	0.593756	0.597792	311
cg27141514	RECQL	12	0.0116174	0.0117023	0.416462	0.445228	105
cg09308026	FAM57B	16	0.0247687	0.0248	0.441997	0.432778	161
cg25154630	MIER1	1	0.169565	0.16976	0.399587	0.438578	226
cg04122358		8	0.0979615	0.0980641	0.409979	0.424557	199
cg02483271	GLI3	7	0.109561	0.109603	0.389595	0.40166	482
cg04947850	TBC1D14	4	0.0733423	0.0735861	0.444171	0.455093	75
cg08411049	SERPINB5	18	0.00845796	0.00849125	0.466255	0.451557	31
cg14118546	KIAA1012	18	0.0187514	0.0187934	0.514299	0.521967	71
cg18911817	NKD2	5	0.149267	0.148965	0.580184	0.594983	362
cg14985076	DDAH1	1	0.0108163	0.010849	0.510513	0.50899	18
cg16022315	ADPRHL1	13	0.0223501	0.0223243	0.507337	0.522401	76
cg07578611	KCNG2	18	0.0364512	0.0364836	0.466595	0.459541	245
cg16896205	CD53	1	0.0056033	0.00557947	0.491694	0.468847	9
cg14985478	ZNHIT6	1	0.00514014	0.00509432	0.469044	0.45742	58
cg16896313		15	0.0381944	0.0383056	0.448646	0.455547	208
cg10217953	MTFR1	8	0.00625099	0.00628617	0.462473	0.464113	88
cg26194514	UCKL1	20	0.0326423	0.0325945	0.479073	0.508465	65
cg17934824	TGFB2	1	0.0401161	0.0401877	0.417697	0.436887	38
cg21026426	NOM1	7	0.0180478	0.0179943	0.477717	0.49605	116
cg14118666		9	0.0124992	0.0125984	0.424745	0.430036	11
cg01686767	DVL3	3	0.015493	0.015555	0.514915	0.512994	13
cg16896326	AHRR	5	0.00664371	0.00668736	0.469374	0.43009	45
cg03274739		11	0.00608067	0.00606715	0.452272	0.454414	23
cg05875302		2	0.377583	0.375446	0.559547	0.558611	369
cg02483554	GJD4	10	0.0677364	0.0675897	0.618278	0.608887	101
cg18911972	CPSF4L	17	0.0273755	0.0275063	0.402985	0.422722	33
cg25154699	RASA3	13	0.144862	0.144752	0.603485	0.613648	400
cg03274800	RHOBTB2	8	0.0111379	0.0112489	0.589764	0.569183	4
cg22135941	IGSF11	3	0.001	0.001	0.42734	0.42522	0
cg25154801	ANK1	8	0.0579102	0.057837	0.475975	0.464447	14
cg01686884		12	0.049992	0.050297	0.445788	0.426633	320
cg27141517		15	0.0869546	0.0890258	0.679147	0.689594	671
cg03274991	ARHGEF12	11	0.00828443	0.00826847	0.46805	0.471242	72
cg25155006	PIM1	6	0.263363	0.263388	0.473253	0.474666	356
cg16896647	SYK	9	0.00432269	0.00438948	0.47573	0.484732	34
cg27141534	NCOR2	12	0.00316116	0.00318211	0.654919	0.605903	4
cg19919062	CRTAP	3	0.0115234	0.0116664	0.430375	0.450597	132
cg14985481	AP1M2	19	0.0321198	0.0322934	0.591088	0.573455	168
cg23192824	GPR126	6	0.0105674	0.0105398	0.458158	0.469727	31
cg19919209	SNX15	11	0.0347339	0.0349706	0.402341	0.466331	214
cg04122385	KIAA1217	10	0.392597	0.392576	0.715868	0.690609	161
cg04122390	GRK7	3	0.00872932	0.00876954	0.466577	0.463387	17
cg19919303	BARX2	11	0.00269775	0.0027104	0.466662	0.463567	7
cg21026460	HDAC11	3	0.0646794	0.0649155	0.430658	0.446603	30
cg11188483	MOBP	3	0.015525	0.015626	0.432036	0.446958	213
cg00898026		8	0.00249905	0.00253685	0.461725	0.488018	41
cg13279811		3	0.017104	0.0170734	0.472357	0.482473	60
cg01686920	IRX5	16	0.00927027	0.009301	0.455083	0.45051	60
cg26194775	NRSN1	6	0.10385	0.103518	0.515657	0.529115	50
cg05875410		16	0.0038263	0.00386248	0.522971	0.521764	3
cg19919383	PLCL2	3	0.0738798	0.0738518	0.545808	0.562683	331
cg07578772	FAM194A	3	0.249946	0.250319	0.456401	0.45068	260
cg22136038	PTPRN2	7	0.0340731	0.0341331	0.462037	0.453352	156
cg02483701	HOXA10	7	0.0146794	0.0146837	0.595222	0.607064	17
cg25155149	PKD2L1	10	0.0120811	0.012102	0.453173	0.443929	97
cg19919506	PLEKHG5	1	0.344212	0.344507	0.704235	0.679354	207
cg16023110	ZFR2	19	0.0422757	0.0423779	0.428146	0.436025	104
cg22136051	USP42	7	0.00638016	0.00645198	0.426466	0.440952	27
cg07579123	ROR1	1	0.00502679	0.0050803	0.437799	0.443581	38
cg05875421	GPR68	14	0.0447357	0.0448283	0.474475	0.510822	57
cg04947949	WDFY4	10	0.167875	0.168142	0.381106	0.363693	227
cg22136098		11	0.162217	0.162072	0.587068	0.589099	56
cg21026566		14	0.014529	0.0146643	0.462386	0.472958	25
cg06754923	MED7	5	0.0305532	0.0307627	0.482963	0.480627	186
cg14985548		7	0.0270592	0.0268664	0.551429	0.548816	66
cg14118850	HPCAL1	2	0.00984257	0.00987858	0.495042	0.516375	32
cg02483931	CCL5	17	0.170074	0.170551	0.5821	0.565895	446
cg00898102	TNXB	6	0.00231093	0.0023468	0.785778	0.734769	2
cg16896687		13	0.0217224	0.0217585	0.528497	0.514447	12
cg07579404	RAET1L	6	0.0134388	0.0134884	0.427696	0.464802	84
cg13279927	LAMA5	20	0.0234579	0.0235599	0.482266	0.471049	81
cg10218305	C14orf93	14	0.0596398	0.0595786	0.420039	0.417839	66
cg07579839	MFSD10	4	0.0133253	0.0133647	0.488645	0.508619	62
cg24168884	PCDHB7	5	0.00320197	0.00325085	0.603174	0.585152	2
cg08411068	ZNF709	19	0.105966	0.105038	0.663765	0.659534	228
cg07579884		14	0.00219189	0.00221144	0.491272	0.493924	11
cg09308536	DPYSL4	10	0.139195	0.138647	0.456437	0.481429	422
cg04948060		16	0.00520206	0.00530515	0.472983	0.463985	20
cg00144725	DSG2	18	0.142093	0.142103	0.472455	0.487011	368
cg01687040	DCD	12	0.0491922	0.04895	0.440049	0.426095	88
cg18912107	TBPL1	6	0.0431278	0.0430811	0.447997	0.470211	324
cg10218426	CKAP2	13	0.001	0.00110648	0.440146	0.444362	24
cg13280041	NHSL1	6	0.0692445	0.0692559	0.373633	0.357018	118
cg26195358	NPAS3	14	0.0449853	0.0447654	0.343011	0.377061	96
cg17934894		4	0.0120843	0.0122453	0.738087	0.721074	4
cg19919989	CD180	5	0.0765034	0.0767348	0.378	0.406324	190
cg25155396		6	0.00217924	0.0022491	0.510238	0.499232	10
cg26195482	ASPG	14	0.278686	0.278628	0.548456	0.54664	270
cg09308553	NUP93	16	0.0601639	0.0602117	0.473869	0.50054	138
cg21027035		7	0.00139934	0.001582	0.475593	0.502215	5
cg19920134	STARD3NL	7	0.0437472	0.0436065	0.471754	0.469143	249
cg04122657	ADCY9	16	0.0345313	0.034444	0.473819	0.476848	59
cg08411094	MIR613	12	0.0213702	0.0213565	0.452815	0.465293	13
cg19920161	ZNF880	19	0.00775461	0.00774182	0.454949	0.454847	15
cg16024318	SLC6A7	5	0.0173691	0.0174831	0.515732	0.522894	29
cg16024377	SMOC1	14	0.00121796	0.00132222	0.516193	0.494398	5
cg22136363	LSP1	11	0.160793	0.160532	0.549996	0.542417	115
cg05875844	FRMD6	14	0.00477886	0.00478284	0.486167	0.486106	7
cg10218510		16	0.0677533	0.0679284	0.429056	0.442034	92
cg11188659	C21orf70	21	0.00614722	0.0063086	0.591973	0.572628	10
cg27141871		19	0.0423399	0.0423746	0.428339	0.476057	210
cg03275076	MED12L	3	0.020542	0.0206025	0.422726	0.451078	169
cg14985591	LHPP	10	0.0135003	0.0135519	0.408147	0.459059	58
cg26195683		5	0.0822845	0.0824763	0.489137	0.492061	285
cg03275201	WDR45L	17	0.0551405	0.0552642	0.481921	0.482115	83
cg02484210	NPY	7	0.0333237	0.0334374	0.412043	0.402482	155
cg16024523	TP73	1	0.118646	0.118537	0.450892	0.450071	95
cg02484274	ANXA5	4	0.012924	0.0129362	0.437157	0.447766	41
cg04122815	C5orf39	5	0.0221856	0.0223175	0.417021	0.44136	336
cg21027148	ABHD4	14	0.015145	0.0151734	0.433586	0.422714	14
cg03275375		8	0.0694187	0.0693312	0.473928	0.478715	139
cg00898111	BTBD17	17	0.104086	0.103953	0.491611	0.507175	124
cg00144817	MTUS1	8	0.0257924	0.0257935	0.425737	0.423955	151
cg13280043	CRMP1	4	0.0229706	0.0230582	0.470367	0.478674	86
cg03275698		16	0.0738951	0.0739488	0.476994	0.492166	285
cg06755071	TRPV3	17	0.0689228	0.0689052	0.446705	0.479332	115
cg18912120	POU6F1	12	0.0119716	0.0120136	0.50913	0.506282	7
cg14985989	MADCAM1	19	0.11093	0.111547	0.626525	0.627543	21
cg19920283	RINT1	7	0.137869	0.138272	0.540112	0.515824	238
cg11188666	SCD5	4	0.00560291	0.00564586	0.462571	0.470362	117
cg16896868		13	0.368711	0.36824	0.506048	0.536239	137
cg07579946	COMT	22	0.428271	0.427705	0.599343	0.590824	491
cg02484307		7	0.088701	0.118208	0.534122	0.497152	307
cg07580038	KIF5C	2	0.00420155	0.00424249	0.437629	0.45015	142
cg24168914	SLC7A2	8	0.083513	0.0835052	0.427921	0.4564	141
cg22136753	PET117	20	0.010767	0.0107485	0.475099	0.467962	48
cg14986215	EXOC6	10	0.00777531	0.0078336	0.440794	0.478321	73
cg06755373		16	0.0692663	0.0693282	0.427211	0.45224	103
cg13280056	LOC728743	7	0.00787288	0.00782889	0.468976	0.483397	77
cg05875982	PRCD	17	0.0489084	0.0486998	0.455846	0.456719	52
cg02484335	COTL1	16	0.00307236	0.00313444	0.487399	0.473461	9
cg16024702		20	0.0953324	0.0954776	0.620184	0.60144	144
cg17935304	PSMG1	21	0.00607047	0.00609315	0.43988	0.43804	267
cg16024729		17	0.001	0.0011267	0.458449	0.448474	15
cg26195706		10	0.0258696	0.0258904	0.438318	0.47538	229
cg23193059		11	0.0168316	0.0169063	0.448808	0.469315	253
cg25155846	CHAT	10	0.0158112	0.0158298	0.453394	0.464529	11
cg21027599	FNDC1	6	0.0450052	0.0450355	0.428775	0.44336	476
cg23193410	LOC100268168	5	0.120365	0.120608	0.482213	0.526188	147
cg08411235	SLC1A2	11	0.0289599	0.0289732	0.398758	0.43684	187
cg21027791	NHEJ1	2	0.001	0.00104672	0.427903	0.464629	64
cg12216208	ACRBP	12	0.0373206	0.0373301	0.466488	0.509622	78
cg07580652	RIF1	2	0.008885	0.00892913	0.449301	0.449527	112
cg07580707	XPC	3	0.001	0.00114959	0.439411	0.450082	46
cg03276149		6	0.0150984	0.0151774	0.463084	0.492337	90
cg27142093	MEG3	14	0.0462037	0.0464513	0.539687	0.521324	95
cg22137236		18	0.00384176	0.00387239	0.492703	0.486171	10
cg01687189	GNPTAB	12	0.339515	0.338539	0.673544	0.683899	628
cg18912160		10	0.164957	0.165094	0.474625	0.478881	375
cg07580827	PIH1D2	11	0.0024217	0.00244948	0.448937	0.465866	77
cg14119236	FGF23	12	0.0542749	0.0544992	0.466198	0.461935	61
cg14986362	PRR5-ARHGAP8	22	0.0194826	0.019627	0.546185	0.518734	95
cg12216419		13	0.0197495	0.0197536	0.423757	0.466173	316
cg21028142	NPLOC4	17	0.916949	0.918623	0.729479	0.711027	721
cg01687401	FAM110A	20	0.00331825	0.00333878	0.578718	0.549692	4
cg21028352	C14orf93	14	0.00285684	0.00292986	0.582786	0.560625	15
cg21028402		6	0.0257586	0.0257285	0.409681	0.445494	169
cg04123310	SYTL1	1	0.021897	0.0218468	0.440069	0.461593	201
cg13280079	TBCD	17	0.00382472	0.00387061	0.443469	0.435098	88
cg17936051	C17orf54	17	0.306235	0.306859	0.420488	0.45752	423
cg27142354		17	0.0133704	0.0134209	0.459662	0.468693	88
cg09308613	SPIRE2	16	0.00270172	0.00272081	0.565576	0.56366	7
cg17936236	CREG1	1	0.0436758	0.0438093	0.568111	0.578116	43
cg03276401	TEX2	17	0.0504131	0.0505351	0.595454	0.616222	34
cg17936359	C3orf50	3	0.00761265	0.0076161	0.427532	0.458143	192
cg14986464	BAT5	6	0.0114934	0.0115105	0.472641	0.476045	53
cg02484342		1	0.0349083	0.0348034	0.432429	0.468869	351
cg12216477	DPF1	19	0.0929605	0.0928652	0.466624	0.479411	160
cg16024801	ARV1	1	0.0725418	0.0730759	0.422198	0.421643	297
cg25156118	LRFN1	19	0.0302454	0.0306747	0.558958	0.549845	136
cg05876425	PTPRN2	7	0.0256229	0.0255883	0.678381	0.668495	218
cg07580895		4	0.0213109	0.0270345	0.553936	0.520244	437
cg11188679	C14orf68	14	0.0159538	0.0159823	0.476562	0.450809	108
cg02484562	TBC1D2B	15	0.0238284	0.0238262	0.537161	0.541326	111
cg22137572	CDH18	5	0.0245451	0.0244945	0.476656	0.467261	103
cg18912209		4	0.0363137	0.0364743	0.431133	0.42304	91
cg06755471		13	0.0137617	0.0138761	0.563404	0.534002	39
cg27142680	PIP4K2B	17	0.0250057	0.0249943	0.47137	0.470037	78
cg04948524	GUCY1A2	11	0.0120604	0.0126552	0.529045	0.518611	313
cg08411443		11	0.0157654	0.0156889	0.433071	0.372828	18
cg22137815	SDC2	8	0.0767934	0.080035	0.657516	0.686713	251
cg00145118	GNPDA1	5	0.024527	0.0246439	0.541742	0.515315	14
cg16897114	KCNA5	12	0.0770252	0.0771518	0.444282	0.454523	130
cg22138002	LOXHD1	18	0.0477717	0.0479284	0.546286	0.569163	57
cg00898374		13	0.00137059	0.00145895	0.490773	0.507052	6
cg22138096	LOC285954	7	0.0592636	0.0592632	0.371028	0.393995	191
cg01687793	C14orf184	14	0.00675813	0.00676661	0.4916	0.472045	21
cg00898480	ST6GALNAC1	17	0.0422231	0.0425008	0.491985	0.480566	326
cg22138216	NDUFC2	11	0.00746468	0.00758705	0.451465	0.454669	98
cg10218605	PTPRN2	7	0.00679181	0.00676702	0.449196	0.448357	60
cg22138302	ABCG4	11	0.0626989	0.0627906	0.582577	0.572196	174
cg21028981		3	0.0866409	0.086654	0.54321	0.551885	258
cg10218733	TEKT5	16	0.0601549	0.0600747	0.425136	0.45754	153
cg14119280	ANKRD34B	5	0.00234703	0.00238711	0.458368	0.456473	86
cg23193613		8	0.0958631	0.0964607	0.655249	0.65258	810
cg23193639	IGFBP3	7	0.0495526	0.0493339	0.545727	0.517087	460
cg05876496	ITPR3	6	0.001	0.00109166	0.41078	0.424489	2
cg14986671	EBF3	10	0.00742114	0.00743289	0.490554	0.514299	8
cg12216518	SMAD6	15	0.00540275	0.00545501	0.469024	0.46613	25
cg17936433		4	0.533941	0.537124	0.582145	0.566885	835
cg06755661	HYI	1	0.0342826	0.0344825	0.618101	0.591135	47
cg12217400		6	0.0032161	0.00324715	0.476996	0.477464	9
cg19920479	KPTN	19	0.001	0.00100015	0.44453	0.429961	28
cg03276422	RAB40B	17	0.106342	0.10667	0.457287	0.455293	476
cg12217560	TNFRSF19	13	0.0923244	0.0926031	0.322196	0.365109	220
cg14986699	KIF5C	2	0.00956999	0.00970367	0.663434	0.617228	3
cg06755955	FZD8	10	0.0748018	0.0744247	0.521225	0.526723	140
cg04948649	LSP1	11	0.0725319	0.0726775	0.633417	0.623827	112
cg16024891	RAP1GAP2	17	0.00462993	0.00476932	0.488117	0.501965	13
cg02484687		2	0.0302115	0.0303006	0.476761	0.453357	143
cg27142825	SH3TC1	4	0.100447	0.100383	0.377888	0.350949	141
cg18912470	POLR2B	4	0.0114934	0.0115412	0.441053	0.455822	102
cg12217868		12	0.029153	0.0292769	0.444138	0.489539	328
cg25156198	CDK6	7	0.00155484	0.00164562	0.556844	0.506957	5
cg16024904	B3GNT3	19	0.297739	0.296982	0.409541	0.410395	77
cg16024916	SYT3	19	0.134056	0.135165	0.688129	0.667128	29
cg12217954		11	0.00702612	0.00703595	0.47356	0.463659	5
cg00898486	GRM4	6	0.00934388	0.00938918	0.429495	0.462762	45
cg03276479	SDC2	8	0.114494	0.114424	0.38872	0.374062	65
cg04948763	ZBTB26	9	0.0257251	0.0259348	0.449049	0.444143	26
cg01687862		7	0.0768181	0.0769053	0.499626	0.492721	351
cg17936564	N4BP2L2	13	0.00879285	0.00882963	0.453296	0.450958	30
cg25156443	SFRP5	10	0.0239052	0.0239224	0.500697	0.538693	64
cg24168930		22	0.00226513	0.00239473	0.422065	0.420598	122
cg16025451		5	0.0172142	0.0172509	0.434966	0.46537	42
cg07581146	SYT14	1	0.0140167	0.0140063	0.433496	0.460365	273
cg00898920		2	0.0746135	0.0747073	0.402912	0.394866	83
cg16025492		5	0.00841447	0.0084094	0.457813	0.432543	44
cg21029045	PITX2	4	0.0930328	0.0931489	0.437935	0.450176	226
cg26196087	NOTCH2	1	0.00811857	0.00807414	0.470848	0.467363	56
cg24169417	PKP3	11	0.0211663	0.0213529	0.425144	0.442671	29
cg22138327	GTF3A	13	0.0671135	0.0656882	0.797211	0.788881	736
cg24169486		13	0.154899	0.154807	0.4517	0.443274	188
cg11189107	CTSG	14	0.0216251	0.0217039	0.397715	0.411321	58
cg00898986		3	0.0160198	0.0159712	0.433283	0.442872	255
cg13280108	SHANK2	11	0.052821	0.0529338	0.394939	0.422522	105
cg09309085	PTPRT	20	0.0217102	0.0217897	0.415849	0.42663	96
cg17936721		5	0.00195445	0.0019507	0.472593	0.478931	9
cg02484744	NCL	2	0.0220338	0.0221398	0.547176	0.536595	74
cg25156463		10	0.00852305	0.00859001	0.41633	0.445907	17
cg18912530		7	0.0408433	0.0409165	0.457513	0.470852	187
cg12218099	EZR	6	0.123375	0.124951	0.717627	0.680007	475
cg27142924	CCNA1	13	0.027258	0.0273547	0.459317	0.460817	417
cg21029108		15	0.00412949	0.00424493	0.499103	0.500469	9
cg07581226		2	0.00107156	0.00121907	0.45782	0.469061	22
cg07581395		11	0.0184774	0.0184924	0.416476	0.458763	158
cg25156915		4	0.0137684	0.0138469	0.451936	0.468431	62
cg14119706	RTN1	14	0.00585656	0.00585813	0.463627	0.447658	50
cg21029612	LOC254559	15	0.0388346	0.0388009	0.449063	0.483928	209
cg09309570		20	0.00512247	0.0051616	0.46823	0.501546	24
cg16025833	HCG18	6	0.00925608	0.0093596	0.466261	0.439849	88
cg16897462		17	0.361865	0.362434	0.617627	0.615815	141
cg09309950	GFRA4	20	0.00537241	0.00533563	0.592875	0.572464	10
cg04949149	LMBR1L	12	0.0251376	0.0252461	0.501959	0.515997	139
cg16026088	TOR1B	9	0.00577623	0.00576803	0.501517	0.508632	7
cg03276489		2	0.0836298	0.0832625	0.569645	0.58347	119
cg22138393	PTDSS1	8	0.0814056	0.0818537	0.494535	0.463052	292
cg16026501	SLFNL1	1	0.00181851	0.00187085	0.484721	0.494504	1
cg03276785		7	0.0356707	0.0356732	0.482235	0.472906	89
cg19921271	LMF2	22	0.0160138	0.0160377	0.480256	0.489087	23
cg04123357	COL18A1	21	0.458637	0.458857	0.517988	0.489191	381
cg02484745	STK32C	10	0.0460084	0.0472881	0.637569	0.603471	134
cg18912541	DCAF5	14	0.00682551	0.0068498	0.454825	0.450482	28
cg21029761		2	0.0020992	0.00211873	0.477219	0.451278	15
cg02485092	WNT2	7	0.0219413	0.0220738	0.403437	0.421219	344
cg23193759	C10orf35	10	0.0507536	0.0508048	0.424426	0.399902	63
cg10218777	BFSP2	3	0.00481853	0.00478516	0.454981	0.466178	13
cg02485328	EBF1	5	0.0359215	0.035824	0.476563	0.480158	291
cg24169915	C14orf177	14	0.00373866	0.0037688	0.454189	0.469827	20
cg04123409	SDS	12	0.24909	0.249397	0.510308	0.506742	334
cg08411860	VWA5B2	3	0.20535	0.205603	0.437577	0.453178	256
cg22138627	GUCA1B	6	0.0524163	0.0527357	0.483308	0.491431	129
cg10218799	FGF5	4	0.00142875	0.00149869	0.508395	0.465834	10
cg25157107		6	0.0696667	0.069441	0.683431	0.64863	46
cg24170040	EGLN3	14	0.0637787	0.0639015	0.559008	0.566657	63
cg01688293	CHFR	12	0.00370521	0.00373985	0.752703	0.692396	2
cg11189183		12	0.0257899	0.0258505	0.501902	0.500234	155
cg04123507	KRT86	12	0.00907071	0.00899052	0.356091	0.383162	14
cg24170085	SH3BP5	3	0.0206588	0.0206655	0.413525	0.434322	120
cg19921286		2	0.00930526	0.00936728	0.473715	0.49209	38
cg01688776	C21orf129	21	0.024707	0.0247937	0.408008	0.444012	35
cg16897608	GLIS1	1	0.0446939	0.0447949	0.449688	0.456483	207
cg18912728		6	0.0708593	0.0709608	0.461109	0.467167	305
cg14119827	MIR526A1	19	0.00603128	0.00613454	0.577365	0.583275	2
cg06757133		11	0.050833	0.0508251	0.4509	0.462229	125
cg27143142	SYT1	12	0.0283693	0.0283218	0.43105	0.442447	49
cg07581462		4	0.161969	0.162494	0.539495	0.54967	286
cg26196162		6	0.0153864	0.0154353	0.542434	0.548213	42
cg17937365		5	0.0120464	0.0120802	0.499169	0.479715	6
cg14119936	OR51F1	11	0.0452991	0.0451674	0.446029	0.480298	334
cg07581623	DPYSL2	8	0.0338927	0.0337027	0.48391	0.489898	97
cg04949153	CADPS	3	0.11932	0.119525	0.572051	0.552772	555
cg10218876	TNNT1	19	0.585127	0.585095	0.561621	0.551053	237
cg16026522	MAD1L1	7	0.0167961	0.0167304	0.448566	0.479783	466
cg04124352	ADAMTS12	5	0.0209193	0.0209911	0.412584	0.435182	60
cg13280184	PLK2	5	0.0078467	0.00786673	0.449165	0.456474	39
cg14987769	RESP18	2	0.0738531	0.0739134	0.463096	0.494951	148
cg21029769	ST14	11	0.0762292	0.0760608	0.502612	0.484538	154
cg22138735	SOX18	20	0.00781795	0.00783754	0.450395	0.457476	6
cg18912768	ABCB11	2	0.0558794	0.0558677	0.552956	0.546421	87
cg16026647	MEIS3P1	17	0.0271985	0.0271947	0.541345	0.548051	171
cg14119999	FAM155A	13	0.105902	0.106342	0.538721	0.515492	68
cg17937420	MARCKS	6	0.00230229	0.00238542	0.442485	0.474745	39
cg14120049	HSPB6	19	0.25162	0.252309	0.503282	0.503087	223
cg11189257	CPVL	7	0.001	0.00102336	0.44458	0.471446	23
cg18912847	SLMO2	20	0.126635	0.126685	0.458544	0.482142	141
cg27143605	MRI1	19	0.226377	0.226682	0.396225	0.39677	92
cg02485410		8	0.0131741	0.0130815	0.458111	0.4514	10
cg19921355	PODNL1	19	0.176375	0.177237	0.541483	0.527777	124
cg03277049		3	0.0826436	0.0804855	0.6068	0.582039	890
cg10219093	ETFB	19	0.0520844	0.0522258	0.434316	0.464975	82
cg14120075	TFDP1	13	0.021274	0.0213876	0.433039	0.439046	390
cg04124361	DOCK1	10	0.0145237	0.0146404	0.536833	0.532442	7
cg18912906		18	0.001	0.00100114	0.462627	0.45755	17
cg19921577	SMURF1	7	0.0038092	0.00384259	0.461827	0.470826	7
cg26196860		1	0.0105438	0.0107699	0.535748	0.525267	87
cg27143664	C14orf38	14	0.0342742	0.0342084	0.500445	0.498836	183
cg25157291	SPDYC	11	0.0243645	0.0245577	0.408287	0.439012	74
cg08411881	MAD1L1	7	0.0128415	0.012867	0.434851	0.468696	456
cg22139166	ZNF608	5	0.0513918	0.0513667	0.383336	0.39624	36
cg16026862	TRIM60	4	0.00932392	0.00922575	0.473444	0.481282	34
cg14120088	KIAA1715	2	0.00653987	0.00652851	0.455242	0.450002	51
cg03277051	COL8A1	3	0.00604751	0.00610344	0.480384	0.483178	33
cg05877104		6	0.301531	0.304231	0.587501	0.553539	401
cg12218747		21	0.158284	0.160752	0.729081	0.710664	862
cg13280359	KIAA1530	4	0.0270962	0.0271476	0.456398	0.475793	268
cg18913171	SLAMF9	1	0.00432256	0.00435651	0.49573	0.524779	7
cg03277137	ATP11A	13	0.00359561	0.0035733	0.482918	0.473666	12
cg16026902	LOC285593	5	0.0109283	0.0109802	0.375643	0.418594	38
cg00899659	C10orf25	10	0.0342489	0.0342212	0.457055	0.483927	176
cg24170248	SSC5D	19	0.0280103	0.0281118	0.510514	0.50348	32
cg05877109	BCL2L2	14	0.00242768	0.00243255	0.514954	0.4958	5
cg10219192		5	0.0107459	0.010734	0.491678	0.509544	60
cg07581732	KCNJ6	21	0.0304725	0.0304871	0.384382	0.404239	92
cg14120112	VWF	12	0.00499198	0.00499656	0.471893	0.477454	12
cg27143842	B4GALNT3	12	0.013715	0.0136715	0.769621	0.725701	7
cg12218759	RALGAPA2	20	0.112047	0.111983	0.487838	0.498513	290
cg08412316	MTMR2	11	0.306722	0.307901	0.504116	0.488833	363
cg17938612	MSX1	4	0.114101	0.115172	0.54661	0.536492	242
cg18913872		14	0.0179316	0.0180475	0.636749	0.629591	12
cg21029964		5	0.0139808	0.0139512	0.470103	0.473956	84
cg16026922	UCHL1	4	0.0645516	0.0646982	0.247174	0.28961	135
cg26197037	MPPED1	22	0.0480718	0.0481937	0.452103	0.459303	115
cg22139555	PDGFRL	8	0.100379	0.100496	0.367377	0.364582	214
cg25157472	IQSEC1	3	0.0739505	0.0738996	0.39138	0.431457	78
cg23194229	MAGI1	3	0.0611077	0.0614019	0.661151	0.632358	40
cg25157524	MTUS2	13	0.00155816	0.00158428	0.443434	0.448451	27
cg04949429	LHPP	10	0.211098	0.211095	0.610056	0.615169	581
cg03277515	PGLYRP4	1	0.0108932	0.0108716	0.493319	0.489177	143
cg18913923	AOAH	7	0.126182	0.126128	0.176531	0.191973	126
cg14988083	FGFR3	4	0.0622001	0.0618222	0.633666	0.629868	26
cg08412537		5	0.209007	0.209421	0.376684	0.433526	308
cg16898239	GALR2	17	0.0136404	0.0136848	0.446439	0.496053	26
cg07581739	SLC6A18	5	0.00505073	0.00509103	0.470904	0.473865	14
cg00899855	ZCCHC14	16	0.0414556	0.0415982	0.49502	0.518981	227
cg09309973	GABRB1	4	0.0059584	0.00598421	0.476651	0.494873	15
cg17938867	GPSM2	1	0.0280718	0.0281421	0.438347	0.490263	92
cg08412584	PDE10A	6	0.0128845	0.012865	0.580857	0.569584	4
cg07581811		3	0.0903671	0.0899776	0.311616	0.314727	136
cg13280536	MGAT5B	17	0.0173443	0.0174142	0.47611	0.488617	120
cg00899976	PMEPA1	20	0.519589	0.520975	0.529488	0.510703	100
cg21030116		7	0.00968522	0.00969462	0.502607	0.514543	14
cg27143870		3	0.0216354	0.0216689	0.453845	0.462014	229
cg04124526	FAM171A2	17	0.0165497	0.0166591	0.42974	0.417871	44
cg24170529		20	0.0762744	0.0760266	0.313288	0.308282	158
cg17939040	ACACA	17	0.014483	0.0146028	0.47228	0.489995	107
cg16027289		7	0.0105453	0.0106271	0.471946	0.49664	44
cg09309979	FRMD4A	10	0.0715516	0.0714921	0.427984	0.426033	80
cg22140363	TAPBPL	12	0.0226899	0.022917	0.455546	0.466937	144
cg19922137	SYT14	1	0.0151821	0.0151502	0.454252	0.445291	217
cg17939295		13	0.0051315	0.00523155	0.479201	0.46014	59
cg14120215	SDS	12	0.267954	0.267029	0.530521	0.521525	184
cg00145732		16	0.0546143	0.0548963	0.476553	0.478312	130
cg00900105	HSBP1	16	0.00757708	0.00757677	0.532535	0.518272	72
cg14120534		2	0.00724086	0.00729826	0.526243	0.519985	36
cg24170784	CABP7	22	0.001	0.00100128	0.454997	0.437661	11
cg13280612		10	0.00576864	0.00607565	0.54973	0.557544	29
cg09310092	SCN1B	19	0.0110177	0.0110195	0.513222	0.49239	64
cg00900226		4	0.0206358	0.0205898	0.423	0.443731	40
cg26197117	SLC22A16	6	0.00342555	0.00346106	0.479016	0.510053	19
cg13280741	PDE4D	5	0.0225894	0.0225392	0.433941	0.415784	48
cg00900242		2	0.0147079	0.014662	0.448707	0.448879	71
cg21030160		13	0.151376	0.151145	0.370402	0.383647	223
cg16027546	OR10Q1	11	0.00781136	0.00780736	0.458115	0.469849	137
cg13280788	HOXB3	17	0.00968677	0.0097045	0.516834	0.509876	23
cg01689404		17	0.0718878	0.0721778	0.47599	0.481527	118
cg17939401	SLCO3A1	15	0.00660396	0.00668584	0.455281	0.466421	27
cg04949632	KSR2	12	0.0376872	0.0376363	0.517083	0.517548	8
cg22140378	CHGB	20	0.061439	0.0614071	0.589063	0.576113	151
cg25157839	ANO10	3	0.010917	0.0110234	0.456905	0.4613	153
cg02485584	SNTG2	2	0.0155266	0.0152749	0.625393	0.614532	95
cg26197254	FLJ37543	5	0.00713378	0.00713114	0.422547	0.424282	36
cg25157999	B4GALNT3	12	0.0116579	0.011939	0.6252	0.598169	35
cg17939585	PLXNB2	22	0.123599	0.123425	0.481629	0.492739	79
cg04949741	EFEMP2	11	0.00867108	0.00861646	0.52104	0.524637	183
cg17939889	HDAC4	2	0.0295141	0.0296272	0.414028	0.440439	96
cg14120667	KCNT1	9	0.0106937	0.0107349	0.469397	0.483324	36
cg16027622	MED17	11	0.00917819	0.00923184	0.460444	0.461184	83
cg09310112	KDM4B	19	0.110575	0.110725	0.486901	0.465563	359
cg24171047	PRKCA	17	0.0599987	0.0598925	0.580285	0.541469	52
cg10219223	ACOT7	1	0.0285807	0.0286054	0.443902	0.463791	324
cg16027727	RPTOR	17	0.00455819	0.00468341	0.472437	0.455656	74
cg09310185	BIRC7	20	0.083834	0.0838727	0.448619	0.436414	220
cg24171294	PFKFB3	10	0.277499	0.277582	0.566116	0.561912	195
cg27144039		20	0.0022006	0.0022371	0.463283	0.483056	40
cg06757383	PRKCZ	1	0.117468	0.116986	0.610111	0.624126	262
cg25158320	SERPINF1	17	0.129189	0.12943	0.53084	0.510661	237
cg24171337	TGFBRAP1	2	0.167518	0.167903	0.433183	0.432618	252
cg18913924		7	0.0256487	0.0258069	0.450232	0.455188	140
cg16898498	RTP2	3	0.098969	0.098807	0.40045	0.409394	199
cg21030300		11	0.0274922	0.0275047	0.466269	0.461872	100
cg16028012	SHC2	19	0.00160111	0.00165585	0.486102	0.484053	3
cg05877497	MEIS1	2	0.0135847	0.0135656	0.463854	0.483713	21
cg27144223	HDAC4	2	0.090384	0.0905904	0.296357	0.332704	327
cg04124606		8	0.0422409	0.0424775	0.499177	0.483837	37
cg02485642	MSLNL	16	0.00172357	0.00179474	0.469084	0.480756	5
cg21030400	MKNK2	19	0.432848	0.433075	0.563043	0.56006	167
cg26197530		1	0.00973424	0.00975778	0.510516	0.542048	22
cg11189837	ADAMTS1	21	0.0114939	0.0115808	0.513812	0.490272	13
cg09310186	OBSL1	2	0.269252	0.269638	0.707705	0.688054	158
cg06757385	HIST3H2BB	1	0.00191416	0.00197757	0.533193	0.537798	4
cg07581999		2	0.00191876	0.00197139	0.421688	0.446983	167
cg11189854	SERPINA3	14	0.0169236	0.017027	0.425962	0.455738	21
cg09310777	NPLOC4	17	0.00232946	0.00240345	0.477154	0.484527	17
cg18914023		14	0.00983585	0.00978137	0.480652	0.488879	18
cg00145866		4	0.00825574	0.00820517	0.522099	0.565524	20
cg14988722		7	0.00438039	0.00442277	0.533704	0.517584	7
cg17940190	ADNP	20	0.0247695	0.0247235	0.473082	0.467831	87
cg03277652	PTK2	8	0.0393738	0.0394968	0.541579	0.525544	124
cg01689405	SLC30A2	1	0.0362627	0.0363709	0.435045	0.431803	241
cg18915128	UNC119	17	0.00757496	0.00761136	0.435636	0.439511	48
cg08413381		17	0.00623766	0.00631172	0.466446	0.467419	26
cg13280803	FSHB	11	0.0186408	0.0186407	0.441308	0.477325	184
cg18915156		17	0.166599	0.166699	0.524252	0.548373	58
cg01689470		7	0.0661081	0.0662744	0.493406	0.477929	261
cg10219789	PRKCZ	1	0.00740114	0.00747816	0.458811	0.476966	79
cg23194295	ESPNL	2	0.00816866	0.00819115	0.449307	0.441439	60
cg07582400	ESPNL	2	0.015771	0.0158759	0.446495	0.464956	199
cg12219155		2	0.00223036	0.00226906	0.417936	0.436134	183
cg09310891	CLEC4GP1	19	0.00620127	0.0062281	0.446666	0.459989	15
cg22140615		19	0.200199	0.200662	0.480202	0.478103	18
cg25159159	NUDT18	8	0.358199	0.358233	0.566677	0.576681	170
cg24171453	SPTLC2	14	0.0260492	0.0270312	0.540148	0.523932	729
cg14120703	NOTCH1	9	0.0122368	0.0122912	0.42832	0.438288	63
cg05877550		16	0.530282	0.530762	0.470146	0.492422	175
cg21030607	NBLA00301	4	0.0217476	0.0218313	0.849284	0.811023	5
cg10219957	TMEM52	1	0.0674437	0.0673622	0.600699	0.60576	129
cg13280882	SLC22A3	6	0.00653332	0.0065928	0.408994	0.425649	314
cg04124636	SOX8	16	0.11249	0.111869	0.597118	0.604804	238
cg25159668	AADACL2	3	0.0212535	0.0213174	0.383118	0.386563	87
cg07582655		10	0.173775	0.173956	0.50791	0.464504	348
cg01689532	PTPN5	11	0.00649182	0.00653518	0.453797	0.459979	13
cg25160161	DHX37	12	0.0227725	0.0229628	0.41297	0.427497	86
cg07582661	TMEM59	1	0.053199	0.0534159	0.400326	0.430539	63
cg18915170		5	0.00271762	0.00277732	0.457213	0.464741	76
cg25160593	ZNF197	3	0.0704789	0.0707092	0.408353	0.427131	128
cg04124789		15	0.00454971	0.00463552	0.492728	0.542456	4
cg24171555	AAK1	2	0.0126414	0.0128164	0.488329	0.512655	18
cg07582697	COL4A3BP	5	0.00391753	0.00394292	0.412745	0.441195	161
cg24171628	ENOX1	13	0.0219852	0.0219388	0.449926	0.465012	10
cg14988790	CRP	1	0.017335	0.0174936	0.416742	0.437746	68
cg24171689	RFTN1	3	0.161521	0.161497	0.388463	0.413309	296
cg25160605	NELL1	11	0.0268371	0.0269035	0.500293	0.496754	130
cg27144766	CCDC69	5	0.00192123	0.00198157	0.449951	0.475236	19
cg07582825		3	0.0157358	0.0157421	0.471343	0.474222	69
cg23194433	ZNF557	19	0.00635251	0.00647278	0.50466	0.497061	27
cg09310966	TREM1	6	0.0404876	0.0407199	0.50008	0.507272	106
cg25160899		12	0.105544	0.105544	0.458498	0.491779	151
cg24171915	C13orf16	13	0.0230913	0.0231986	0.469033	0.425507	48
cg00901051		1	0.0981434	0.098081	0.623424	0.618921	240
cg19922564	ARHGEF10L	1	0.061259	0.0615708	0.465463	0.486745	127
cg14120827		9	0.0100427	0.0101055	0.454312	0.46406	136
cg12219307	C1QTNF7	4	0.00386183	0.00384456	0.467014	0.4578	10
cg11190248	C12orf34	12	0.0202572	0.0203532	0.407577	0.455537	56
cg18915456		15	0.00697555	0.00705478	0.517147	0.492461	12
cg21030867	ULK4	3	0.00352171	0.00353959	0.439534	0.472801	492
cg27144883		17	0.0257125	0.0256551	0.449249	0.460061	86
cg03277819	NINJ2	12	0.402709	0.40323	0.515084	0.509457	272
cg18915691		17	0.172381	0.172665	0.514798	0.510342	113
cg03277898		7	0.0483236	0.0483521	0.509046	0.50752	180
cg07582862		3	0.0023915	0.00241883	0.466818	0.490418	62
cg16028169	ANK2	4	0.00140923	0.00150631	0.499309	0.524524	4
cg12219469	FBXO18	10	0.505027	0.505413	0.513232	0.510487	430
cg04950627		2	0.0161197	0.0164743	0.470199	0.449249	116
cg07582892	C1orf21	1	0.00896844	0.00899922	0.406462	0.472049	56
cg06757399	HAGH	16	0.00959783	0.00963454	0.45855	0.460234	108
cg22141237	RNF138	18	0.105555	0.105761	0.490933	0.511766	233
cg04124916	RPGRIP1	14	0.0055263	0.00550379	0.518573	0.498734	14
cg11190498	AATK	17	0.0141759	0.0140494	0.476849	0.459044	21
cg04950824		12	0.0551342	0.0549784	0.466339	0.481713	288
cg10220068	GFPT2	5	0.256041	0.255221	0.649842	0.676915	507
cg04124962	STXBP3	1	0.0634054	0.063562	0.559463	0.575485	194
cg05877768	PARD3	10	0.00224471	0.00227313	0.470977	0.456763	20
cg08414068	PDZD2	5	0.00487586	0.00487482	0.420286	0.426528	24
cg02486209	LMF1	16	0.0138826	0.0139272	0.455128	0.462489	184
cg16028336		1	0.00161064	0.00162768	0.405238	0.432844	125
cg10220117		1	0.0165863	0.0167397	0.465164	0.475823	185
cg19922741		10	0.00433041	0.00433981	0.518964	0.509821	9
cg17940762	2024-03-03	5	0.00532486	0.00533333	0.478564	0.473907	23
cg14989202	C1orf200	1	0.00752339	0.00751117	0.423502	0.438424	30
cg18916019	B4GALNT4	11	0.0744002	0.0745499	0.69335	0.672631	28
cg13280914	VWA5B2	3	0.00471613	0.00473253	0.465485	0.44742	39
cg10220206	C19orf21	19	0.0518973	0.0521126	0.385134	0.385037	17
cg24172167		3	0.138304	0.13799	0.398704	0.418605	95
cg25161029		11	0.0509311	0.0508542	0.447768	0.409108	96
cg07582955	KLHL17	1	0.0340311	0.0341634	0.496087	0.488101	36
cg03277925	ADARB2	10	0.0341154	0.0342307	0.396384	0.413925	153
cg25161283	TRMT2A	22	0.0402567	0.0403795	0.440746	0.462375	143
cg00901161	PEBP4	8	0.00988154	0.00991431	0.42168	0.473461	45
cg09311683		20	0.154436	0.1544	0.526032	0.525358	293
cg27145042	ARHGAP17	16	0.0331351	0.033162	0.432763	0.4334	169
cg02486253	RNF126P1	17	0.0318869	0.0320148	0.58094	0.582027	28
cg26198463	TRPA1	8	0.001	0.00100097	0.418885	0.389578	23
cg17940849	PRDM16	1	0.001	0.00103351	0.453136	0.464044	46
cg06757436	NUP133	1	0.00852957	0.00848986	0.469587	0.455255	93
cg16899265	GRP	18	0.00188652	0.00190201	0.469838	0.451286	17
cg24172175		19	0.017189	0.0171633	0.438179	0.427913	27
cg24172291		12	0.214518	0.21494	0.503669	0.473236	423
cg13281171	SYCP2L	6	0.0535317	0.0536225	0.407224	0.462793	237
cg24172324		2	0.249326	0.249649	0.563409	0.517361	244
cg24173049	SLC16A13	17	0.00517489	0.00519546	0.537873	0.541722	4
cg16028555		11	0.167251	0.166354	0.71806	0.710458	566
cg21031035		13	0.0208597	0.0208929	0.376607	0.383264	51
cg14120896		19	0.141755	0.14209	0.454274	0.47982	193
cg18916055	ST6GALNAC2	17	0.0371046	0.0372515	0.491383	0.534311	89
cg16028599	TNRC18	7	0.0545068	0.054578	0.641607	0.624248	47
cg01689892	BET1L	11	0.0133716	0.0134301	0.479156	0.488199	37
cg00145904	CASZ1	1	0.0946276	0.0949175	0.444121	0.462981	31
cg00901320	GLT1D1	12	0.170738	0.170741	0.531076	0.534419	427
cg23194596	EEPD1	7	0.0427142	0.0427899	0.438277	0.491176	167
cg14989308	NR2F6	19	0.0546395	0.055001	0.423348	0.458717	184
cg01690119		16	0.368127	0.368305	0.521842	0.522134	267
cg14989316	LOC283050	10	0.0638934	0.0637857	0.47255	0.47465	121
cg10220784		16	0.015995	0.0159688	0.447726	0.449756	10
cg00901554		4	0.0708715	0.0706681	0.504246	0.505833	400
cg04124987	IKBKB	8	0.0186717	0.0188333	0.543372	0.52504	36
cg13281248	C4orf42	4	0.0196294	0.0195594	0.43375	0.443606	363
cg01690366	PIP4K2B	17	0.00608378	0.00609227	0.419533	0.464017	8
cg10220809	KCNJ4	22	0.0264543	0.026401	0.540352	0.523642	6
cg21031128	DOK2	8	0.00713695	0.00721497	0.456397	0.479742	89
cg11190854		6	0.249831	0.249766	0.569932	0.563783	144
cg08414570		9	0.00351934	0.00357773	0.468556	0.496191	21
cg25161310		17	0.00172963	0.00177466	0.453182	0.474851	10
cg18917378	BCAS1	20	0.17664	0.17737	0.450508	0.449046	201
cg24173182	HIC1	17	0.0800866	0.0801198	0.428058	0.447093	214
cg17940858		1	0.0467016	0.0471183	0.456629	0.425344	228
cg02486268		11	0.030144	0.0303562	0.425673	0.443198	114
cg21031226	DENND3	8	0.0121328	0.0121457	0.455257	0.485774	71
cg25161912	HMGA2	12	0.01473	0.0146888	0.431359	0.416377	72
cg16028694	ALCAM	3	0.117737	0.118138	0.524374	0.494689	457
cg19922758		6	0.0276997	0.0283247	0.488931	0.478284	164
cg16899351	SYT2	1	0.0356524	0.035762	0.440326	0.446939	103
cg14989968	MCF2L	13	0.00563871	0.00560453	0.461576	0.436539	24
cg21031345		11	0.00511331	0.0051726	0.464091	0.414072	22
cg18917399	CITED4	1	0.00447846	0.00450633	0.536433	0.523107	9
cg27145048	STK32C	10	0.160562	0.160409	0.773887	0.762686	681
cg07583667	VRK3	19	0.0168729	0.0170197	0.505087	0.493952	161
cg02486332		12	0.0691657	0.0693782	0.393075	0.437962	188
cg26198638		11	0.00183357	0.00190914	0.459949	0.440458	29
cg25162270	MIXL1	1	0.0109568	0.0110143	0.470065	0.475603	53
cg16028753	PODN	1	0.0403147	0.0403848	0.452157	0.452049	422
cg19922825		2	0.0483366	0.0489138	0.642782	0.643636	573
cg04950931	TSPAN8	12	0.0359378	0.0359275	0.437581	0.445851	360
cg16899442	CCDC78	16	0.212611	0.213128	0.581213	0.571904	262
cg03278271		12	0.0112779	0.011313	0.424573	0.445242	15
cg18917517		2	0.0277197	0.027932	0.493221	0.498877	130
cg00901598	GHSR	3	0.089545	0.089451	0.494139	0.516016	259
cg24173246		19	0.0900136	0.0902201	0.451539	0.449198	158
cg16028934	TP53BP2	1	0.0329326	0.0331004	0.523935	0.546768	6
cg07583851		13	0.00358852	0.00366945	0.500011	0.486019	5
cg00145955	QPRT	16	0.106232	0.10858	0.627764	0.637689	651
cg18917544		6	0.0254003	0.0254532	0.436673	0.438275	60
cg26199493	LIN9	1	0.0853918	0.0852299	0.419749	0.395883	244
cg05878630	HDDC3	15	0.604864	0.605531	0.731607	0.717079	373
cg01690792		3	0.0205985	0.0206087	0.470623	0.494903	120
cg03278488	ZDHHC7	16	0.0412905	0.0412016	0.438926	0.480661	161
cg04125246	ULK4	3	0.0560799	0.0562231	0.320064	0.36161	37
cg14120919	CRTAC1	10	0.0161817	0.0161958	0.469566	0.467508	135
cg16899498	MAFA	8	0.170317	0.170759	0.5556	0.554667	518
cg06757662		14	0.00966195	0.00966097	0.452774	0.449376	32
cg02486364		7	0.00361385	0.00364486	0.774223	0.716525	2
cg16028965	ZMAT3	3	0.0438687	0.0435105	0.571683	0.558934	244
cg26199552	SHANK2	11	0.0219758	0.0219922	0.35294	0.385871	13
cg25162301	AHSG	3	0.0677641	0.0679479	0.411334	0.407044	127
cg12219715	FAM20C	7	0.0260504	0.0261975	0.503212	0.526346	33
cg00901687	MYCBPAP	17	0.257403	0.256403	0.80203	0.790979	564
cg04125350	CLIC6	21	0.00525718	0.00525515	0.449558	0.466465	58
cg02486415		12	0.0624863	0.0649947	0.750829	0.710049	399
cg26199576	SLC7A2	8	0.0765024	0.0765623	0.450091	0.464218	149
cg05878786	SDPR	2	0.00842356	0.00851442	0.531563	0.501598	9
cg24173411	ALCAM	3	0.0830611	0.0834378	0.529011	0.559478	74
cg01691090	PHLDA2	11	0.0321267	0.0323339	0.462814	0.460538	192
cg26199857	ZNF385A	12	0.0228901	0.02288	0.544161	0.513858	14
cg04125460		7	0.0284405	0.0286479	0.504062	0.50759	145
cg22141456	PTPRM	18	0.00130061	0.00138072	0.46951	0.533787	8
cg16900102		7	0.0138708	0.01392	0.450582	0.454746	75
cg04951051	DLG5	10	0.00609006	0.00614094	0.433548	0.457115	113
cg12219789	NEURL4	17	0.0557906	0.0558437	0.476911	0.472053	22
cg01691104	SDK2	17	0.395914	0.395732	0.371631	0.402507	209
cg16900604		2	0.0120136	0.0121186	0.455012	0.459167	36
cg00901765	SPOCK3	4	0.00287503	0.00293353	0.500602	0.511558	24
cg11191210	VGLL2	6	0.00770939	0.00775348	0.552238	0.54813	2
cg19923393	SORCS2	4	0.00819058	0.00823163	0.437559	0.461459	50
cg01691160		4	0.00649475	0.00651756	0.442731	0.470998	69
cg00146004		16	0.0869583	0.0869357	0.470618	0.498813	102
cg11191555	COL23A1	5	0.307257	0.308358	0.649921	0.634968	316
cg13281772	C10orf93	10	0.0317148	0.0318088	0.380092	0.393653	134
cg19923622	CSMD1	8	0.00635973	0.00636592	0.484276	0.504332	14
cg00902374		3	0.00252268	0.00257992	0.479296	0.479146	16
cg08414888	PTPRN2	7	0.0715375	0.0717394	0.559306	0.539436	131
cg09312135	KLHL31	6	0.00528175	0.00531955	0.452603	0.457449	24
cg01691194	KIF13A	6	0.0541342	0.0542804	0.426343	0.431102	255
cg14121185	PRKCA	17	0.0534111	0.0763049	0.727398	0.709994	755
cg25162473	TXNRD1	12	0.00600867	0.00602856	0.409001	0.43232	174
cg26200118		14	0.0424471	0.0424903	0.454912	0.441541	247
cg14989988	ATXN7L1	7	0.0905416	0.0904535	0.33588	0.32241	94
cg13281868	C6orf142	6	0.107755	0.107835	0.400403	0.426555	273
cg02486421		8	0.0343669	0.0350546	0.520003	0.52225	345
cg24173629	KIAA1671	22	0.0293179	0.0293208	0.40767	0.413032	57
cg07584031	TIGD1	2	0.00979545	0.00979497	0.433807	0.426119	65
cg12220034	MED13L	12	0.00431418	0.00435764	0.524849	0.505449	11
cg11191979	SKI	1	0.0861159	0.086552	0.546345	0.541566	210
cg18917640	GGPS1	1	0.0197107	0.019742	0.428969	0.455754	298
cg03278643	EVC2	4	0.0489352	0.0490943	0.402619	0.42183	111
cg26200239	SCN4B	11	0.141248	0.140326	0.596802	0.581971	260
cg13282152	BHLHE22	8	0.00177599	0.00183574	0.475294	0.472207	20
cg27145409	MAST4	5	0.00577614	0.00582027	0.438881	0.445874	23
cg04951104	MEOX1	17	0.0369917	0.0370912	0.414682	0.403358	35
cg27146050	HIF3A	19	0.151979	0.151639	0.542848	0.547334	182
cg25162533		17	0.0354856	0.0355224	0.482247	0.465724	22
cg12220426	TACR1	2	0.220027	0.219657	0.396559	0.423472	150
cg04125586	ELF3	1	0.0122543	0.0123448	0.500593	0.500103	32
cg17941049	ATXN7	3	0.0204884	0.0205572	0.396964	0.379813	227
cg23194926	STX2	12	0.0438824	0.0439004	0.443803	0.474921	155
cg08415141	GABBR1	6	0.00949186	0.00954322	0.461712	0.471084	60
cg00902427	MCHR1	22	0.00432594	0.00431225	0.455075	0.480081	24
cg25162921	MTAP	9	0.00497794	0.00534436	0.449661	0.455687	361
cg27146152	XAF1	17	0.0239826	0.023932	0.497791	0.492408	88
cg26200580	FAM120B	6	0.0218714	0.0218995	0.452248	0.490232	239
cg04951293		2	0.00359087	0.00365809	0.452121	0.483103	30
cg16029260	PTN	7	0.00731117	0.00735383	0.408782	0.428873	36
cg24173753	PDZRN3	3	0.00341311	0.0034688	0.434249	0.490072	21
cg11192022	GPATCH4	1	0.0269415	0.0274652	0.518934	0.48246	164
cg24174020		11	0.0472208	0.0471847	0.531534	0.554663	115
cg16901123		12	0.0186808	0.0187516	0.42944	0.453872	33
cg14990266	PPP2R2A	8	0.0200042	0.0200304	0.468913	0.457381	25
cg06757796	ANTXR1	2	0.00887384	0.00889536	0.475937	0.515223	23
cg12220663	MATN3	2	0.00720231	0.00723905	0.436486	0.435831	44
cg04125765	ADAMTS17	15	0.00895725	0.00905253	0.483537	0.49118	67
cg17941109	ABHD8	19	0.0599481	0.0599599	0.407203	0.407396	141
cg27146990	CA5A	16	0.00733213	0.00735127	0.572443	0.571819	4
cg26200598	KIAA0802	18	0.0434796	0.0434717	0.37981	0.419479	97
cg10221501	CMTM1	16	0.00343056	0.00339589	0.4631	0.450798	21
cg01691696	DEFB1	8	0.0884716	0.0887361	0.488696	0.504489	133
cg25163076		22	0.0860366	0.0861011	0.555545	0.599353	59
cg21032567		2	0.0446341	0.0446251	0.615123	0.59254	772
cg11192055		3	0.00265492	0.00267455	0.401246	0.43152	110
cg10221617	HAS2AS	8	0.0212963	0.0214517	0.451195	0.448064	146
cg07584049	RUFY3	4	0.00727745	0.00732981	0.49976	0.479045	16
cg02486497		5	0.0820033	0.0820675	0.45125	0.437315	164
cg14121301	MEG3	14	0.0138598	0.0139659	0.431584	0.45274	25
cg16029351	CNDP1	18	0.00220236	0.00220236	0.478942	0.454619	8
cg14990478	TM2D1	1	0.0492021	0.0494205	0.447214	0.442228	120
cg22141696		6	0.659552	0.658911	0.414196	0.416055	613
cg04125800	RAB36	22	0.0300767	0.0300111	0.421154	0.430939	381
cg23195028	PPP2R2C	4	0.00698983	0.00704802	0.501517	0.509692	14
cg14121665		9	0.0260312	0.0260438	0.498863	0.516463	60
cg12221565	LIN28	1	0.045698	0.0458859	0.440584	0.474421	177
cg26200826	HTR3B	11	0.0248949	0.0249716	0.418351	0.462175	203
cg27147000	SCD5	4	0.151626	0.155626	0.628535	0.628352	394
cg16901519	PEX26	22	0.014302	0.0142766	0.400757	0.406237	15
cg25163134	PSMC4	19	0.00190016	0.00193719	0.441024	0.452267	95
cg08415378	UMPS	3	0.00300755	0.00298612	0.494916	0.480595	9
cg05880330		3	0.00963068	0.00956557	0.438526	0.45254	45
cg11192059	DLGAP2	8	0.104472	0.104352	0.375801	0.409296	408
cg14990643	PCDH21	10	0.041211	0.041261	0.391429	0.421152	153
cg18917803	CADM1	11	0.0596137	0.0592768	0.343231	0.400046	119
cg10221637	CLCN6	1	0.0174707	0.0174928	0.468295	0.457925	14
cg14991004	OSBPL5	11	0.0742457	0.0742411	0.386055	0.379993	81
cg00902448		2	0.00354028	0.003585	0.44892	0.456277	13
cg12221580	SNTG2	2	0.00449333	0.0045915	0.536883	0.53475	65
cg03278726	TTLL10	1	0.14242	0.142995	0.525903	0.503489	371
cg07584077	NDUFA10	2	0.00152097	0.00153104	0.526844	0.527954	7
cg17941454		22	0.00975734	0.00979852	0.444035	0.44634	122
cg24174608	RASGRP1	15	0.0783982	0.078596	0.448912	0.467388	99
cg16901670	FGFR1OP	6	0.00117476	0.00127117	0.415237	0.408035	252
cg09312149	TRIM36	5	0.0143247	0.0143149	0.428796	0.450031	70
cg21033494	MSMB	10	0.0138956	0.014012	0.505413	0.483281	69
cg14121772	UGT1A10	2	0.117534	0.117481	0.488674	0.526968	222
cg18917957	CTRC	1	0.00583048	0.00587878	0.48382	0.496953	42
cg06757810	CNGB3	8	0.00823065	0.00822414	0.441879	0.447261	68
cg24174665	XKR4	8	0.00123027	0.00132393	0.474807	0.508741	8
cg27147004	PIWIL1	12	0.121956	0.121944	0.492973	0.495062	191
cg17941807	JARID2	6	0.00864395	0.00829943	0.497211	0.487215	268
cg04125962	GTF3C1	16	0.00353626	0.0035588	0.455056	0.466763	135
cg23195373		19	0.149496	0.149975	0.634593	0.621235	186
cg12221621	SPSB1	1	0.0236846	0.0235546	0.473768	0.434842	20
cg04951739	ZNF70	22	0.0996216	0.0999696	0.463154	0.459479	332
