## Supplementray Table for "An integrative analysis of consortium-based multi-omics QTL and genome-wide association study data uncovers new biomarkers for lung cancer" (part 3 of 3)

### Sheet: S2 (continued)
Supplementary Table 2. Summary information of DNA methylation prediction models
cg16029875	PLEKHA6	1	0.0786329	0.0785339	0.489102	0.484252	50
cg21033514	AGBL3	7	0.001	0.001	0.455025	0.467569	15
cg07584494	KDM4B	19	0.046366	0.046623	0.438643	0.453767	148
cg00902763	HTR3D	3	0.0350873	0.0351058	0.42993	0.405564	213
cg11192141	CARD11	7	0.0384271	0.0383237	0.578971	0.571271	20
cg25163851	RTN2	19	0.0149621	0.0149844	0.390855	0.412458	52
cg18918090	PLA2G6	22	0.0346166	0.0346761	0.567961	0.574139	210
cg24174730	PDE4C	19	0.0280313	0.0280717	0.537928	0.526431	182
cg26201213	MGMT	10	0.053652	0.052687	0.718618	0.681607	410
cg05880452	FMNL2	2	0.0107215	0.0107722	0.441869	0.459241	88
cg17942030		17	0.0070527	0.00712584	0.444157	0.441735	228
cg13282594	BGLAP	1	0.115676	0.115868	0.415396	0.465846	266
cg23195435	FLJ37543	5	0.00301642	0.00301367	0.530925	0.506024	11
cg03278811	FOXO3	6	0.0314401	0.0316927	0.453589	0.459932	277
cg12221642	ATP11A	13	0.136528	0.136786	0.569408	0.51608	136
cg01692110	ATP11A	13	0.107027	0.106752	0.513925	0.52656	212
cg10221746		1	0.0309029	0.0309323	0.410008	0.419193	29
cg04126261	INPP5D	2	0.00431816	0.00433246	0.467675	0.453745	10
cg26201596		10	0.088611	0.0889186	0.556924	0.550288	266
cg08415417	TCP1	6	0.00205387	0.00208042	0.473088	0.478388	26
cg13282691		13	0.014119	0.0141435	0.451124	0.436402	42
cg22142137	OR10G2	14	0.102244	0.102487	0.578423	0.589845	269
cg03278924	ELP2	18	0.00441077	0.00442979	0.49307	0.484517	47
cg04951797	SGOL1	3	0.0161067	0.0163534	0.562277	0.565362	471
cg25163979		13	0.00446831	0.00452562	0.460349	0.466008	23
cg18918321		8	0.0416295	0.0418427	0.372988	0.424851	254
cg19924120		18	0.00455329	0.00456756	0.679338	0.65894	4
cg00146334	ATP6V1E1	22	0.00366825	0.003703	0.475053	0.468887	16
cg16901862		12	0.0262734	0.0262049	0.505727	0.495384	24
cg22142329	COL6A3	2	0.00498818	0.00509534	0.468637	0.457078	95
cg26201952	HOXC4	12	0.0582044	0.0580371	0.453298	0.48944	77
cg21033861	NUBPL	14	0.0205044	0.0205343	0.4147	0.425563	39
cg04126266	PAX7	1	0.0182468	0.0183481	0.404663	0.397188	59
cg14991358	PRCC	1	0.154999	0.155211	0.662309	0.641431	82
cg11192270	ATP13A2	1	0.00618448	0.00619936	0.450261	0.478623	15
cg18918417	BRD2	6	0.0193621	0.0193185	0.461551	0.476489	46
cg24174996	OR8B4	11	0.0420513	0.0420504	0.417193	0.435119	224
cg00902847	FGF12	3	0.00953373	0.00959507	0.436941	0.413426	64
cg23195547	ST5	11	0.0061622	0.00637219	0.534708	0.534157	321
cg19924334	PRIC285	20	0.0610496	0.0612361	0.498811	0.507387	305
cg26202286		2	0.00615029	0.00616277	0.41104	0.432491	55
cg22142922	ANO1	11	0.00756885	0.00755024	0.449413	0.463813	38
cg02486929	PANX2	22	0.0517824	0.0519116	0.485838	0.497112	78
cg08415434	RNF32	7	0.131607	0.133506	0.74712	0.748197	1104
cg07584631	PNKP	19	0.332909	0.332314	0.506731	0.517533	225
cg23195687		10	0.15267	0.152652	0.572442	0.538256	187
cg00902895	ATP11A	13	0.001	0.00117262	0.471362	0.505404	9
cg09312564		14	0.0113285	0.0113912	0.448961	0.498711	31
cg18918538		17	0.246947	0.247901	0.492338	0.538843	79
cg16902190	SLC4A11	20	0.0238236	0.0240239	0.440012	0.450535	229
cg14991487	HOXD9	2	0.00762773	0.00761134	0.482956	0.47725	13
cg00903099	HTR5A	7	0.068021	0.068244	0.474729	0.482868	301
cg05880490	TAAR6	6	0.229168	0.229371	0.538456	0.541919	221
cg12221864	WDR43	2	0.0333667	0.0334104	0.47934	0.492308	299
cg26202340	TIRAP	11	0.0990066	0.0989967	0.46297	0.438923	230
cg03279164		12	0.0270209	0.0256907	0.590847	0.581974	528
cg00903250		22	0.00286259	0.00285945	0.493153	0.513668	4
cg17942382	ACOX3	4	0.00155497	0.00161929	0.464046	0.487685	14
cg21034183	TNRC6B	22	0.0169425	0.0170009	0.452331	0.498985	94
cg22143352	JDP2	14	0.102621	0.10263	0.387166	0.374895	77
cg16030869		4	0.0421672	0.042255	0.447418	0.430617	296
cg25164237	KCNK9	8	0.342653	0.342649	0.410137	0.392962	247
cg00146437		1	0.003345	0.00344683	0.44265	0.453901	65
cg02487061	C1orf52	1	0.0747652	0.0744052	0.51873	0.535775	319
cg27147545	ABCF2	7	0.0241105	0.0241169	0.749795	0.704654	4
cg22143387	LMAN2	5	0.0138756	0.0138639	0.454047	0.480406	19
cg16902509	ITGA8	10	0.0531647	0.053291	0.51925	0.506677	127
cg04126713		6	0.399829	0.399803	0.419508	0.414894	356
cg12221970	ITPKB	1	0.001	0.00103061	0.500904	0.506672	7
cg19924431	LIN28	1	0.0358454	0.0358374	0.461401	0.473923	86
cg23195853	MRPL35	2	0.0274154	0.0275392	0.468052	0.482582	387
cg24175289	SHROOM3	4	0.001	0.00100052	0.436161	0.45416	38
cg06757935	UNC93A	6	0.11585	0.115727	0.471141	0.465055	447
cg00903371		2	0.00899765	0.00906371	0.411851	0.427403	189
cg25164490	SPSB4	3	0.0336029	0.0334348	0.401164	0.398245	165
cg26202427	ANK3	10	0.010863	0.0109322	0.509862	0.496791	43
cg05881068	EBF3	10	0.00940959	0.00934023	0.586913	0.534251	4
cg16902746	PTPRS	19	0.00959351	0.00960232	0.431977	0.448962	40
cg12222244		3	0.00366484	0.00370859	0.48108	0.491155	15
cg16902973	NOTCH3	19	0.00474773	0.00463404	0.570056	0.567515	2
cg14991718	TFG	3	0.0280284	0.0280655	0.419401	0.429115	292
cg22143547	GLO1	6	0.0203371	0.0202999	0.416085	0.442164	186
cg07584637	RPTOR	17	0.0073924	0.00741829	0.406948	0.387911	55
cg23196630		8	0.0124379	0.01247	0.443122	0.461862	248
cg00146612	MYH11	16	0.0184193	0.0184044	0.416553	0.437616	49
cg04951804		13	0.638928	0.638377	0.635586	0.623535	680
cg21034405		14	0.121427	0.121732	0.520712	0.519116	212
cg19924438		20	0.0155269	0.0154137	0.527511	0.524113	16
cg16030972		4	0.0575636	0.0577005	0.481516	0.498277	270
cg14122138	SRCIN1	17	0.00795985	0.00799825	0.446338	0.448693	43
cg26202529	KLHL29	2	0.0104149	0.0104697	0.485272	0.453865	25
cg13282971	AHNAK	11	0.0511087	0.0511879	0.457282	0.438663	345
cg21034903	DYNC1I2	2	0.0218612	0.0219031	0.565337	0.557819	34
cg23196756	EIF4EBP2	10	0.0636762	0.0636713	0.33367	0.343626	229
cg22143635	AP2A2	11	0.0303135	0.0304251	0.506022	0.501235	147
cg25164589		10	0.00573316	0.00565624	0.430302	0.432776	91
cg16903016		1	0.138166	0.138336	0.296849	0.283496	300
cg09312809	NGEF	2	0.00961903	0.00959503	0.515504	0.491549	5
cg24175649	KALRN	3	0.0677282	0.0702546	0.63241	0.590921	642
cg07584734		8	0.00246233	0.00246588	0.450529	0.460295	42
cg03279522	AGAP1	2	0.001	0.00100044	0.463338	0.455512	28
cg10221896		16	0.0795882	0.0794327	0.49531	0.494123	197
cg05881135	SYNM	15	0.199024	0.199294	0.614687	0.608994	574
cg14122373	KCNT1	9	0.0831283	0.0832057	0.459543	0.455894	80
cg26202797	HDAC4	2	0.00877177	0.00883988	0.500772	0.493861	22
cg23197297		8	0.00437432	0.00438113	0.825475	0.795283	3
cg18918921		17	0.00293768	0.00304795	0.486113	0.516545	2
cg06757994		2	0.0754402	0.0758186	0.554624	0.552408	171
cg14991769	TMEM176B	7	0.1896	0.193601	0.670185	0.719234	393
cg08415582		8	0.037675	0.0351934	0.446572	0.449865	373
cg23197405	FLJ12825	12	0.066855	0.0670407	0.477517	0.48236	97
cg25164624	GFRA4	20	0.00269753	0.00276483	0.561707	0.55903	4
cg12222597	UNC5B	10	0.00105195	0.00124975	0.515238	0.512594	7
cg16031133	ANKHD1	5	0.0505498	0.0504569	0.441627	0.43683	208
cg16903060		1	0.0902335	0.0899706	0.75945	0.751339	527
cg05881455	TRIP12	2	0.0126876	0.0127132	0.445278	0.445271	121
cg26202872	TCERG1L	10	0.001	0.00109209	0.491106	0.519605	5
cg14122599	DAB2IP	9	0.001	0.00100136	0.435884	0.42417	45
cg19924606		13	0.00761546	0.00767573	0.508406	0.52327	4
cg04126760	PLXNA4	7	0.0246246	0.0252444	0.528308	0.513371	49
cg11192688	FMO1	1	0.0564558	0.0563665	0.49418	0.484834	116
cg23197460	SMARCA5	4	0.0224689	0.0226139	0.447613	0.459558	85
cg06758143	HMGN2	1	0.00363077	0.00367826	0.476927	0.483952	9
cg26202886	TUBA4A	2	0.0144163	0.0145012	0.455019	0.491777	36
cg05881698		19	0.0468834	0.0471078	0.639977	0.645439	46
cg17942750	EHMT1	9	0.00171944	0.00187061	0.602872	0.57832	2
cg04951819	CCDC77	12	0.165447	0.16562	0.571551	0.576583	279
cg22143698	ANKRD33B	5	0.0127723	0.0129583	0.470948	0.478494	29
cg07584765	PKP4	2	0.00517687	0.00517091	0.44921	0.464414	38
cg27147615	LOC646982	13	0.0695646	0.0695256	0.47402	0.520585	82
cg08415592	APOL1	22	0.0124268	0.0125401	0.471297	0.471654	20
cg02487233	CD47	3	0.107469	0.107202	0.502528	0.508782	375
cg16031250	TGFBI	5	0.106102	0.106294	0.481086	0.509411	255
cg05881745		4	0.0104337	0.0104933	0.461527	0.476481	107
cg03279631		16	0.0383435	0.038346	0.406357	0.412383	149
cg23197473		20	0.0192408	0.0192448	0.460098	0.463455	19
cg26202898		17	0.0568256	0.0568044	0.457351	0.464644	176
cg06758350	RUNX1	21	0.258889	0.25839	0.476961	0.51707	310
cg16903174	ASAP2	2	0.0648491	0.0642304	0.537794	0.540184	99
cg22143766	WNT5A	3	0.0206894	0.0207761	0.466688	0.478757	46
cg25164886		16	0.175527	0.175357	0.498813	0.454034	219
cg21035471	CANT1	17	0.0510378	0.0510225	0.481787	0.463765	119
cg07584894	CLEC4M	19	0.0990422	0.0985778	0.56836	0.580086	153
cg19924989	RASGEF1C	5	0.00358731	0.00360036	0.560198	0.525977	5
cg08415731		6	0.00621594	0.00625952	0.459295	0.459277	105
cg04126810	KIAA1804	1	0.0115169	0.0115211	0.445966	0.440006	45
cg16031339	FAM82A2	15	0.00159353	0.00165358	0.467353	0.441391	50
cg17942763	SKI	1	0.0836076	0.0834853	0.536328	0.561189	194
cg01692482	ZNF217	20	0.00816418	0.00831513	0.429561	0.443897	23
cg26202964	SH3RF3	2	0.00262797	0.00268857	0.57172	0.584716	2
cg14992000	COL20A1	20	0.0605325	0.0605734	0.473196	0.443593	152
cg23197628		13	0.0050183	0.00508282	0.507516	0.495625	10
cg12223004	CACNA2D3	3	0.169296	0.170027	0.254643	0.288765	83
cg27147718	NDRG4	16	0.0290951	0.0291789	0.471133	0.49478	55
cg05881753	CCDC135	16	0.00886793	0.00884654	0.522488	0.511425	12
cg14122633	EXOC3	5	0.110133	0.109158	0.56445	0.583757	397
cg16031515	RAB7L1	1	0.90559	0.903927	0.74038	0.742147	646
cg26203136	PRKAR1B	7	0.0947914	0.0948253	0.516357	0.521742	486
cg17942806	RBM42	19	0.0339424	0.0338765	0.403906	0.411902	104
cg10222254	LMF1	16	0.0426489	0.0428421	0.548118	0.557004	122
cg08415838	ST8SIA2	15	0.0111191	0.0111953	0.507746	0.517344	7
cg13283199	PCDHB7	5	0.00276972	0.00279731	0.494562	0.472215	9
cg25164957		17	0.531964	0.530985	0.402695	0.407467	140
cg23197862		8	0.142252	0.142297	0.445219	0.457342	503
cg21035511	HBS1L	6	0.00270402	0.00273473	0.439114	0.460029	156
cg05881762	UBE3A	15	0.0394855	0.0383381	0.606325	0.595325	365
cg19925186	GBP5	1	0.012039	0.0121393	0.458972	0.494012	25
cg08415849		16	0.0398386	0.0399092	0.485509	0.500726	18
cg14992101		1	0.0400312	0.0405096	0.526947	0.508006	220
cg06758605	ADAMTS16	5	0.524766	0.524872	0.554709	0.571422	278
cg17942851	C1orf113	1	0.0244645	0.0246458	0.467069	0.456809	96
cg07585069	PROCA1	17	0.0285638	0.0286577	0.507845	0.504244	104
cg16903735	LSP1	11	0.0513208	0.0515691	0.564847	0.553421	48
cg04951947	SSPN	12	0.0116634	0.011626	0.37457	0.419038	63
cg10222579		8	0.00128588	0.00138243	0.469343	0.48077	10
cg27149179		11	0.0249184	0.0248804	0.449634	0.414464	208
cg18919097	C3orf57	3	0.00328094	0.00336165	0.439546	0.453877	89
cg07585136	RNF168	3	0.16166	0.161947	0.590545	0.590297	405
cg11192895	LATS2	13	0.0298366	0.0299849	0.398272	0.445362	134
cg03279903	CMIP	16	0.00953434	0.00954689	0.385749	0.397597	69
cg16032050		10	0.00421154	0.00424402	0.440775	0.456623	55
cg04126957	SSU72	1	0.533997	0.532921	0.586468	0.597254	391
cg01692572	PUF60	8	0.00701736	0.00698222	0.432126	0.441195	29
cg00146698		4	0.0164055	0.0164054	0.408828	0.435461	404
cg02487452	ELANE	19	0.151397	0.151998	0.56619	0.556876	71
cg22143971		4	0.00196926	0.00207818	0.604732	0.573576	5
cg26203861	SHISA4	1	0.0369839	0.0370762	0.549088	0.564716	42
cg12223090	CCDC57	17	0.0498338	0.0794945	0.714247	0.693499	578
cg07585334		16	0.0105483	0.0106127	0.512763	0.467986	10
cg08415853	LOC645323	5	0.00421499	0.00425998	0.470674	0.496411	10
cg02487453	OSBP2	22	0.0282235	0.0283657	0.335588	0.371829	130
cg23197935	ZNF808	19	0.00731196	0.00736332	0.465951	0.467068	39
cg16903782	KIAA0748	12	0.00478263	0.00480112	0.439841	0.452834	106
cg00146756		4	0.527752	0.528223	0.613842	0.606987	172
cg17943647	TRIM2	4	0.00398167	0.0040793	0.493339	0.503114	3
cg12223243		2	0.0409603	0.0409134	0.521298	0.559065	115
cg14992144	GHRLOS	3	0.0214619	0.0215455	0.439113	0.442321	174
cg00903932		1	0.0175024	0.0176349	0.439071	0.459374	201
cg23197939	CCDC40	17	0.070611	0.0705759	0.5155	0.507446	209
cg22144225		15	0.0373446	0.0368498	0.658047	0.63431	388
cg27149284	ZFR2	19	0.241736	0.242114	0.656747	0.6151	125
cg24176037	TBPL1	6	0.0105582	0.0106599	0.458439	0.471855	42
cg18919106	EFR3A	8	0.0337774	0.033864	0.478741	0.492027	189
cg25165358	GALR1	18	0.214091	0.214856	0.623253	0.610366	497
cg23198025		13	0.00672459	0.00676465	0.597592	0.580397	2
cg10223061	VIL1	2	0.0782487	0.0789992	0.633003	0.605042	558
cg04952446	PNKD	2	0.0408316	0.0408462	0.455619	0.442928	249
cg04127455	GPATCH4	1	0.314883	0.315042	0.462023	0.455495	312
cg26203879	GRK5	10	0.553131	0.552586	0.485994	0.482338	437
cg14992219		5	0.0284338	0.0284278	0.44617	0.446024	252
cg21035883		5	0.0312817	0.0311079	0.477243	0.453629	70
cg25165880	ACOT7	1	0.0552176	0.0561421	0.566542	0.519528	230
cg16903811		22	0.0147892	0.0152288	0.460233	0.470467	150
cg08415973	TDRG1	6	0.107423	0.107818	0.346577	0.373185	230
cg10223233	ZNF365	10	0.00306156	0.00314619	0.455138	0.467721	16
cg13283635	COL9A3	20	0.0718802	0.0721818	0.638199	0.594686	101
cg23198262		14	0.023669	0.0238718	0.477308	0.498535	37
cg03280026	TMEM168	7	0.0494611	0.0493465	0.430136	0.432081	396
cg05882680		17	0.0282832	0.0284224	0.64875	0.628863	30
cg07585427	NPPB	1	0.0380597	0.038153	0.436769	0.468587	214
cg22144328	RNF222	17	0.0292878	0.0293711	0.490401	0.505272	133
cg14992232	CAMK2N1	1	0.0185434	0.0185565	0.417195	0.455807	83
cg18919478	CTHRC1	8	0.031323	0.0313675	0.643339	0.642661	651
cg02487491	CSMD1	8	0.0519535	0.0520138	0.549218	0.524996	264
cg11193173	STK3	8	0.00160404	0.00165285	0.501791	0.496297	3
cg13283739		4	0.0343375	0.0346041	0.487689	0.497527	149
cg16033274	HGF	7	0.00590468	0.00593172	0.485602	0.498449	40
cg00146805		7	0.043685	0.0438002	0.42397	0.420635	239
cg05882781	ARID5B	10	0.00994291	0.0100136	0.478663	0.489141	11
cg07585502		8	0.11661	0.116669	0.491308	0.483574	96
cg01692639		6	0.0143207	0.0143365	0.437637	0.444882	113
cg11193201	FCRLA	1	0.00184247	0.00185723	0.547686	0.513475	15
cg14123543		12	0.0012486	0.00136068	0.568246	0.546449	2
cg08415977	SORCS2	4	0.0422153	0.0422309	0.351456	0.390044	68
cg24176383	OR2Z1	19	0.465598	0.466513	0.510673	0.510352	169
cg25166006		10	0.0315534	0.0315136	0.430711	0.448545	200
cg23198559	NPNT	4	0.0145571	0.0145933	0.452069	0.439445	322
cg06758672	COL23A1	5	0.0342601	0.0342493	0.466413	0.487707	87
cg26204042	RDX	11	0.0665723	0.0666936	0.431452	0.438988	208
cg18919659	PACSIN2	22	0.789892	0.848286	0.848614	0.829732	860
cg00904138	RPL8	8	0.0511976	0.0512953	0.520518	0.508252	219
cg04127587	PFN3	5	0.001	0.0010115	0.426044	0.444813	6
cg12223258	DCAKD	17	0.0305174	0.0307242	0.490802	0.493105	163
cg23198793	CAPN3	15	0.0145728	0.0147288	0.459196	0.476075	74
cg17944189	FAM131C	1	0.0608535	0.059997	0.614904	0.612664	159
cg27149388	AMIGO2	12	0.0140709	0.0141666	0.449332	0.472424	44
cg09312904		1	0.0733339	0.07333	0.553772	0.564655	134
cg26204079	DGKD	2	0.072174	0.0720764	0.483276	0.478517	236
cg02487712		10	0.00233306	0.00237131	0.469178	0.467062	27
cg25166437	SCARF1	17	0.00258796	0.00267991	0.458311	0.4722	29
cg04952627	PRKAR1B	7	0.0717638	0.0714023	0.5379	0.540911	313
cg01692757		16	0.013392	0.0134979	0.51476	0.492965	42
cg12223734		10	0.026063	0.026014	0.400131	0.429748	43
cg10224037	ZNF354A	5	0.290787	0.29019	0.683412	0.685963	363
cg07585562		17	0.021382	0.0213701	0.420724	0.445008	11
cg14992253	EIF3I	1	0.00608887	0.00609074	0.448851	0.465867	78
cg06758766	BRIX1	5	0.0598591	0.059813	0.438266	0.437404	107
cg14123607	APBA1	9	0.0609064	0.061707	0.611872	0.608559	441
cg00146864	MAP3K14	17	0.0550213	0.0550092	0.617692	0.629349	72
cg19925518		10	0.17707	0.177936	0.655617	0.642631	219
cg26204477	MLLT6	17	0.00423557	0.00428598	0.707703	0.657962	2
cg16033723		3	0.0381643	0.0382117	0.493362	0.481716	114
cg25166896	C22orf25	22	0.103592	0.103629	0.467747	0.484452	200
cg05883164		2	0.021032	0.0211344	0.459312	0.458884	52
cg00904273	RHOT2	16	0.0184216	0.0185378	0.469039	0.506438	174
cg27149931		19	0.00993552	0.00998602	0.561082	0.547887	20
cg07586008	PPFIA3	19	0.111147	0.111255	0.487367	0.513452	167
cg18919660	FLRT2	14	0.00998003	0.0100152	0.386906	0.42299	48
cg24176731	PLEKHB1	11	0.0184592	0.0184926	0.438151	0.469246	63
cg03280108		8	0.0121986	0.0122378	0.514933	0.494105	11
cg14123882		2	0.0670219	0.0817814	0.556343	0.416677	214
cg21036194	SNCAIP	5	0.0452957	0.0453546	0.483892	0.502152	248
cg16904116	VPS52	6	0.00721849	0.00727524	0.48659	0.502903	30
cg17944412	NOXO1	16	0.050551	0.0507951	0.497376	0.48584	70
cg22144900	SPACA1	6	0.0278734	0.0277763	0.426238	0.429773	61
cg19925599		3	0.215833	0.216046	0.559723	0.55151	326
cg05883195		16	0.0776464	0.0777912	0.485238	0.460348	98
cg12223960	TNXB	6	0.00817446	0.00821498	0.442524	0.430108	75
cg27149937	PDE6B	4	0.26921	0.269676	0.571611	0.571181	549
cg11193213		7	0.00460221	0.00461673	0.443536	0.448331	9
cg07586026		1	0.233667	0.234495	0.577784	0.548582	431
cg02488299	ASPHD1	16	0.0301414	0.030277	0.43402	0.476026	22
cg26204913	RNH1	11	0.0159764	0.0159781	0.482259	0.496082	209
cg24176760	ART3	4	0.0174584	0.016806	0.52527	0.532656	972
cg08416194		5	0.21662	0.217938	0.473387	0.457838	234
cg25167447	NAV1	1	0.172483	0.172108	0.413607	0.420474	277
cg21036936	PML	15	0.016276	0.0163916	0.426357	0.455673	78
cg14123992	APOE	19	0.0105137	0.0106115	0.521088	0.494046	16
cg07586042	LOC388588	1	0.218737	0.220102	0.677395	0.644946	446
cg09313053	ZNF880	19	0.00946122	0.00945608	0.481141	0.474326	20
cg14992633	CPA4	7	0.00151908	0.00159199	0.448617	0.462951	25
cg22145181		3	0.0205399	0.0205679	0.489667	0.463123	73
cg00904483	MGMT	10	0.0253367	0.0256879	0.525785	0.50822	243
cg16904243		10	0.00265242	0.00278713	0.478464	0.459154	36
cg02488573		13	0.0461264	0.0462861	0.416366	0.39756	94
cg00904566	DHRS7C	17	0.0068724	0.00689182	0.478472	0.492211	7
cg07586193		2	0.00390137	0.00395212	0.496591	0.466102	14
cg25167574	PAQR3	4	0.0286731	0.0288707	0.461439	0.464462	47
cg09313122		11	0.0182521	0.0182077	0.466486	0.456558	64
cg14124132	C12orf70	12	0.0762181	0.0764247	0.541191	0.538215	223
cg27149973	MGAT5B	17	0.02744	0.0276616	0.568001	0.553259	24
cg06759189		17	0.0385554	0.0384865	0.582178	0.58263	22
cg14124261	RGS3	9	0.00767445	0.00772044	0.446948	0.446216	203
cg07586285		1	0.0290916	0.0292052	0.511371	0.514606	66
cg10224107	C5AR1	19	0.00868249	0.00880528	0.475679	0.479319	40
cg18919720	FSCN2	17	0.0248204	0.0248108	0.499089	0.505476	93
cg11193281	CHRNB2	1	0.0294844	0.0295126	0.443905	0.428173	105
cg04953061	DDHD1	14	0.00687752	0.00687631	0.48152	0.479933	136
cg14992656		2	0.0558925	0.0570576	0.536323	0.512458	179
cg01692809	LOC153910	6	0.0755089	0.0756756	0.457718	0.488711	168
cg16033780	CLEC2L	7	0.0236433	0.0236585	0.567985	0.544949	28
cg24176926	CCDC48	3	0.0262633	0.0262443	0.467223	0.450951	66
cg25167643	PTPRZ1	7	0.00912421	0.00907509	0.464871	0.45984	114
cg27150178	APC2	19	0.0879312	0.087952	0.533792	0.514205	61
cg13283845		8	0.0130229	0.0130202	0.446485	0.459915	78
cg26205026	DENND4A	15	0.0123161	0.0123382	0.448071	0.450901	250
cg27150370	DNAJC28	21	0.00246936	0.00247237	0.475101	0.49039	53
cg21037943		8	0.00693811	0.00703343	0.40798	0.442143	128
cg01692968		9	0.0141739	0.0141517	0.423071	0.426487	238
cg25168925	HCCA2	11	0.378492	0.379335	0.63546	0.620458	860
cg00904823	RBM20	10	0.072474	0.0726608	0.427465	0.416333	194
cg00147172		22	0.313265	0.313136	0.603676	0.604804	103
cg09313188	BAT2	6	0.001	0.00106934	0.396737	0.416006	39
cg00147244		17	0.012038	0.0120958	0.492882	0.484998	31
cg12224030	DLX4	17	0.0224532	0.0224803	0.454973	0.445758	22
cg16033941	MEGF6	1	0.0083866	0.00854424	0.609826	0.593111	7
cg17944572	FIS1	7	0.0588292	0.0589883	0.441454	0.471484	197
cg26205131	SLC6A3	5	0.00624265	0.00625148	0.487531	0.503978	17
cg27150417	SNX21	20	0.0458075	0.0458723	0.420761	0.443847	743
cg11193419		8	0.0185476	0.0185772	0.423153	0.426342	713
cg22145445	SNORD17	20	0.0598583	0.0597244	0.452208	0.484882	174
cg14124310		6	0.104031	0.104263	0.403741	0.420587	236
cg19925639	SV2C	5	0.0306437	0.0306275	0.441414	0.431751	187
cg07586345	SGTA	19	0.0157208	0.0157599	0.470648	0.490021	92
cg02488702	LRP1B	2	0.114499	0.1143	0.635294	0.643884	697
cg25169679		11	0.126147	0.126401	0.39913	0.434742	122
cg16904330	ADPRH	3	0.00345618	0.00348197	0.445764	0.468476	20
cg12224131		2	0.00384366	0.00386385	0.455252	0.454158	53
cg01692978		16	0.0220508	0.0221466	0.552181	0.579755	49
cg14993167		8	0.0199221	0.0199076	0.397644	0.425964	65
cg16034168	ACOT7	1	0.0429231	0.0430601	0.527945	0.52741	215
cg04127867		7	0.0157391	0.015753	0.439891	0.440589	214
cg09313445		14	0.0765701	0.076412	0.435311	0.476039	186
cg16904399	PIP4K2A	10	0.051607	0.0511927	0.539181	0.56114	210
cg27150476	LETM1	4	0.00465365	0.00468495	0.454945	0.450676	94
cg03280622	PLEC1	8	0.0324681	0.0327472	0.509603	0.502438	144
cg06759255	TMEM88	17	0.0876635	0.0881297	0.493043	0.498884	297
cg23198998	RAET1G	6	0.0300054	0.0306026	0.470927	0.453538	162
cg19925675		4	0.147888	0.14763	0.364988	0.404233	203
cg08416394		13	0.00293512	0.00295543	0.525994	0.497842	2
cg14124415	ADAMTS1	21	0.0469434	0.0475442	0.701946	0.710175	145
cg22145651	FURIN	15	0.0149916	0.0150423	0.466704	0.47336	35
cg00904852		10	0.0112712	0.0112152	0.467148	0.450076	42
cg14993486	SOX5	12	0.0725265	0.0722079	0.582029	0.597095	218
cg04128045	IGSF21	1	0.00246966	0.00249993	0.599815	0.59268	2
cg16904445	IGF1R	15	0.00340709	0.00341994	0.46193	0.450829	21
cg24177093	TRIM41	5	0.025087	0.0251422	0.641366	0.623189	26
cg00904966	LOC146336	16	0.00254582	0.00256654	0.518192	0.508741	4
cg06759309		6	0.0342537	0.0342661	0.503189	0.470568	35
cg01693108	SRPK1	6	0.00512501	0.00516521	0.459972	0.478643	87
cg05883874	ZNF214	11	0.125593	0.125662	0.438099	0.502673	478
cg17944885		19	0.117035	0.11691	0.396013	0.429376	210
cg00905354	WDR27	6	0.0205343	0.0206219	0.452159	0.434102	57
cg10224581		13	0.0505128	0.0837481	0.70163	0.674816	630
cg26205751	FSCN3	7	0.00340035	0.00346281	0.461399	0.476382	40
cg09313705	HOXB2	17	0.00803189	0.00802591	0.433231	0.462344	66
cg12224388		2	0.0261069	0.0262252	0.549005	0.566105	63
cg22145666	UGT1A10	2	0.0174198	0.0173868	0.461188	0.46077	41
cg07586489	KREMEN2	16	0.0336878	0.0337049	0.438071	0.482312	127
cg03281154	SLC12A7	5	0.112609	0.112564	0.590388	0.584742	102
cg18920489		6	0.00762751	0.0076386	0.718038	0.673957	2
cg00147339	SNRNP48	6	0.0132301	0.0132772	0.416906	0.437384	40
cg04128237		2	0.0183579	0.0183435	0.457003	0.449853	69
cg16034336		15	0.00404664	0.00404295	0.466026	0.462225	64
cg03281194		1	0.0212986	0.0213518	0.44865	0.473464	107
cg14124917	GRHL1	2	0.0729234	0.0728256	0.441318	0.459755	170
cg04953350	MAD1L1	7	0.00482535	0.00482199	0.432056	0.452387	371
cg26205859	PION	7	0.0291915	0.0289712	0.4713	0.487141	231
cg00147509	FAM19A5	22	0.0122623	0.012237	0.444673	0.443508	31
cg10224795		1	0.117065	0.117061	0.490034	0.493352	70
cg16904686	ATPAF1	1	0.018246	0.0182154	0.461706	0.467615	23
cg14993491	PCSK9	1	0.0902533	0.0900916	0.49353	0.472452	72
cg25169733		11	0.11413	0.11449	0.429761	0.422009	208
cg03281309		4	0.142031	0.142037	0.525431	0.520541	401
cg21038291		17	0.121553	0.121493	0.535955	0.520515	65
cg06759314	IL1R2	2	0.0160083	0.0160925	0.428182	0.436624	95
cg12225226		13	0.0129418	0.0129251	0.471702	0.460764	35
cg10224806		12	0.218056	0.218469	0.420412	0.45169	130
cg00905584		14	0.00944859	0.00957413	0.470216	0.479147	15
cg11193462		1	0.108015	0.108444	0.324911	0.354324	186
cg23199063	ENO2	12	0.0112145	0.0112742	0.455746	0.479425	89
cg09313734	CNPY1	7	0.374374	0.374331	0.526691	0.489279	115
cg04953373	RPS6KA2	6	0.018333	0.0183319	0.50862	0.501251	66
cg27150681	NAP1L5	4	0.0164284	0.0164684	0.400835	0.432304	139
cg26205981		8	0.0366663	0.0367742	0.438067	0.441477	42
cg04128307	WDR59	16	0.117428	0.117737	0.568114	0.588935	99
cg18920559		5	0.00717825	0.00718978	0.424983	0.431817	47
cg11193767	LIN54	4	0.00909067	0.0092791	0.471308	0.44967	68
cg06759518	RYBP	3	0.112711	0.112801	0.611053	0.594058	136
cg04953535	SOAT2	12	0.00510459	0.00510922	0.46742	0.442323	19
cg16904781	MCF2L	13	0.00544561	0.00546982	0.476983	0.460867	11
cg19926250	GPR87	3	0.00579042	0.00579096	0.442047	0.461079	80
cg14125468		9	0.0451232	0.0452314	0.502896	0.520081	35
cg16034546	GPR87	3	0.0059191	0.00596653	0.453419	0.458621	66
cg07586760		22	0.109129	0.109271	0.551407	0.536289	319
cg06759629		4	0.418606	0.418992	0.446845	0.444883	461
cg12225794		12	0.123459	0.128507	0.64552	0.608699	326
cg03281335	BLNK	10	0.0782695	0.0783326	0.432212	0.426125	141
cg00147788		6	0.0502599	0.0503369	0.425319	0.436609	166
cg14993614	OSBPL10	3	0.00644491	0.00639749	0.43175	0.428165	36
cg23199143	BANF1	11	0.00848061	0.00856174	0.468914	0.471859	124
cg12225979	PDE9A	21	0.11868	0.118868	0.471029	0.48939	145
cg01693193	KCNQ1	11	0.181488	0.1814	0.475488	0.483592	99
cg18920658	ATG2B	14	0.00825379	0.00835856	0.566896	0.560809	27
cg07586868	IFITM5	11	0.500376	0.500653	0.514506	0.51033	238
cg02488871	VIL1	2	0.001	0.00100125	0.431025	0.464417	298
cg04128499		1	0.0293707	0.0293584	0.429651	0.445629	100
cg10225197	PTPRN	2	0.119588	0.119879	0.578169	0.563664	191
cg05884032	SALL3	18	0.123213	0.123337	0.452482	0.47299	33
cg08416720		8	0.00623715	0.00628959	0.667762	0.645912	3
cg21038461	ESRRB	14	0.00385036	0.00382285	0.421747	0.443247	3
cg26206185	IL17REL	22	0.0420598	0.0419299	0.468901	0.474755	89
cg12226006	FGFR2	10	0.0651652	0.0654484	0.382298	0.424177	118
cg14125530		12	0.0511637	0.0513248	0.543675	0.57852	66
cg04128746	FAM196A	10	0.449475	0.448493	0.745419	0.728251	461
cg16034991	SIGLEC14	19	0.0285379	0.0285376	0.437555	0.460526	43
cg00905746		2	0.245879	0.239461	0.679445	0.648452	724
cg06759781	SHE	1	0.0286572	0.0286451	0.409536	0.422886	165
cg16035199	ODF3L2	19	0.00518952	0.00518649	0.532742	0.532202	5
cg22146357	LY6K	8	0.0453131	0.0455729	0.518627	0.497851	147
cg21038503	VWA3B	2	0.0111925	0.011283	0.529165	0.515105	29
cg25169790	KIAA0195	17	0.00174418	0.00181362	0.448915	0.463231	81
cg27151135		12	0.0124755	0.0125111	0.609701	0.591413	8
cg01693284	OR1L3	9	0.00985984	0.00988588	0.469644	0.471033	160
cg00906003	WDR41	5	0.001	0.00108563	0.445547	0.464906	69
cg13283952		2	0.0211056	0.0210398	0.51374	0.510669	43
cg09313745	TSPAN9	12	0.062279	0.0623846	0.449986	0.45135	141
cg19926444	ZNF709	19	0.0501759	0.0493466	0.66185	0.630975	394
cg10225362		20	0.00409654	0.0041449	0.519558	0.481411	13
cg25169834	CHST1	11	0.00249746	0.00246872	0.468778	0.478194	13
cg16035277	SLC22A18AS	11	0.118253	0.118201	0.440794	0.448958	125
cg06759788	NCRNA00219	5	0.00266971	0.00272393	0.430652	0.456542	68
cg07587117	CASKIN1	16	0.132021	0.131482	0.610396	0.61313	133
cg01693305	CAPZB	1	0.023114	0.0230832	0.486437	0.473896	21
cg09313917	PRKAA2	1	0.00793541	0.00795442	0.561711	0.575332	3
cg19926480		5	0.00144849	0.00148978	0.488306	0.476573	8
cg00906167	POLR2D	2	0.10973	0.11005	0.476109	0.462518	136
cg16035531		6	0.0265165	0.0264708	0.496758	0.493841	136
cg16904899	WNT7A	3	0.0308241	0.0307662	0.427929	0.418548	132
cg25170034	ZNF830	17	0.0598665	0.0600338	0.365259	0.38474	165
cg11193840		22	0.158395	0.157576	0.596925	0.621639	383
cg23199788		4	0.00187117	0.00191382	0.461035	0.473869	13
cg22146593		6	0.0406354	0.0404515	0.415041	0.438232	74
cg19926630		4	0.0661086	0.0659337	0.480688	0.492756	422
cg17945140		17	0.00875808	0.00894262	0.490332	0.501557	34
cg16035667		3	0.0817127	0.0820478	0.557083	0.528989	131
cg00906220	NUP107	12	0.00385584	0.00391553	0.431696	0.447481	19
cg00147849		7	0.0139685	0.0139396	0.591842	0.582173	10
cg24177611	KNDC1	10	0.10242	0.10293	0.621028	0.601796	197
cg26206284		7	0.0504849	0.0506936	0.473715	0.473876	190
cg12226095		4	0.0579661	0.0581244	0.468875	0.472028	224
cg11194118		10	0.00485014	0.00490288	0.462661	0.468859	17
cg22146612		6	0.0232313	0.0231391	0.404093	0.398287	84
cg10225408		8	0.0142335	0.0143175	0.36903	0.423994	174
cg16035777	MFSD4	1	0.0232105	0.0232277	0.413974	0.449013	102
cg00906428	ZNF638	2	0.027226	0.0273276	0.480936	0.516804	166
cg03281426	HDAC4	2	0.15872	0.158871	0.321795	0.351758	294
cg14125800	VAV2	9	0.019912	0.0200044	0.481291	0.501407	47
cg04128880		16	0.0373544	0.0361321	0.573399	0.547558	176
cg24177697	ARHGAP24	4	0.0156966	0.0159322	0.473063	0.473651	172
cg19927373		8	0.0198883	0.0200222	0.39198	0.421131	80
cg07587209	RAB2B	14	0.101912	0.102475	0.686242	0.666981	194
cg00906644	SLC26A4	7	0.00334705	0.00336688	0.509395	0.490506	6
cg12226135	SRRM4	12	0.0370709	0.0371341	0.390422	0.40548	34
cg25170319	JAKMIP3	10	0.168379	0.167806	0.537194	0.571963	276
cg02489189		2	0.022845	0.0229604	0.389515	0.413749	211
cg11194132	PPAP2B	1	0.011577	0.0115917	0.428609	0.438447	57
cg21038785		15	0.02821	0.028135	0.422762	0.428866	121
cg17945153	CCND3	6	0.389708	0.391074	0.650531	0.635467	426
cg00147943	GNG12	1	0.00318247	0.00322179	0.46275	0.484602	15
cg12226430	MED31	17	0.0210022	0.0210682	0.491735	0.475476	88
cg18921025	MUC21	6	0.0102465	0.0103711	0.449319	0.441982	54
cg10225523	TSNAX-DISC1	1	0.00197297	0.00202488	0.44492	0.437708	11
cg00906976	TSNAX-DISC1	1	0.00495879	0.00500196	0.443003	0.435136	57
cg13284152		6	0.0311591	0.0309643	0.447174	0.488011	398
cg07587475	ZNF639	3	0.00547185	0.00550575	0.454085	0.472251	31
cg06759806		4	0.0261709	0.0262486	0.429161	0.474712	234
cg17945233		11	0.001	0.00100967	0.445721	0.482633	15
cg22147084	GFPT2	5	0.00412263	0.00411362	0.44162	0.447311	14
cg04128945		8	0.0795031	0.078826	0.487891	0.53282	366
cg25170805		6	0.0147733	0.0148232	0.439936	0.4527	110
cg14993900	TFAP2A	6	0.0063708	0.00640414	0.460935	0.482888	33
cg12226453	DGKQ	4	0.0213185	0.0212766	0.454802	0.457272	56
cg14125846	FBXO17	19	0.00382052	0.00389024	0.515683	0.545597	6
cg24178621	SLC6A3	5	0.0149526	0.0149576	0.438142	0.420776	41
cg16036142	ARRB1	11	0.00336487	0.00337252	0.427019	0.456339	35
cg21038795	ELF5	11	0.139587	0.139176	0.555734	0.557632	242
cg10225612	MBNL2	13	0.001	0.0010069	0.445619	0.476836	21
cg09314421	DOK2	8	0.0037097	0.00373504	0.456559	0.484105	55
cg04953958	ZNF862	7	0.0423528	0.0423565	0.51636	0.519747	88
cg00907008	CHL1	3	0.0890735	0.0892337	0.543806	0.538779	345
cg24178778	SLC41A3	3	0.00548309	0.0056543	0.47136	0.467862	74
cg16905255	BCL11A	2	0.0372552	0.037337	0.4791	0.524775	24
cg06759845	MEF2D	1	0.0433033	0.0433934	0.432118	0.439531	84
cg23200020	LOC643719	19	0.039049	0.0390326	0.477728	0.456163	192
cg16036528		8	0.00353534	0.0036025	0.425002	0.466573	58
cg07587771		11	0.0222561	0.0222958	0.414335	0.447066	32
cg05884572		5	0.0583765	0.0583054	0.377336	0.359433	70
cg01693503	CLPB	11	0.0201458	0.0201957	0.450623	0.462314	240
cg03281661		16	0.046714	0.0465706	0.312335	0.29881	118
cg26206686	WDR33	2	0.00525257	0.00528079	0.722002	0.673748	2
cg27151677		17	0.172792	0.172456	0.535467	0.513387	658
cg00907200	ESPNL	2	0.361614	0.358776	0.633113	0.616277	488
cg14125903	TAF5	10	0.001	0.001	0.436098	0.450821	30
cg19927457	FSHR	2	0.0057326	0.00577514	0.454651	0.438779	21
cg08416875	MAN1A1	6	0.0160391	0.0162546	0.391596	0.387532	310
cg02489379	SP100	2	0.0105853	0.0106415	0.478229	0.471221	15
cg17945323	SLC22A8	11	0.00467043	0.0047126	0.466674	0.450764	35
cg00907218		2	0.00502168	0.00504861	0.449825	0.438404	42
cg11194613	CTTN	11	0.0958563	0.0959528	0.443378	0.484482	206
cg16036584		5	0.0133883	0.013338	0.72728	0.684624	8
cg10225755	SYNJ2	6	0.0582192	0.0581553	0.459781	0.466381	169
cg26207102	TEAD1	11	0.001	0.0010004	0.412187	0.427809	84
cg23200218	RYR1	19	0.0788434	0.0788002	0.481106	0.497793	92
cg18921183	NCAPD2	12	0.00736234	0.00733711	0.467097	0.444409	39
cg25171089	ASB13	10	0.144415	0.143934	0.477668	0.530653	382
cg04129308	TCF21	6	0.0171263	0.0172603	0.430606	0.454096	22
cg07587796	ENPEP	4	0.00601188	0.0059533	0.475693	0.492694	7
cg22147262	TNFAIP8L3	15	0.0130242	0.0130198	0.436203	0.442074	186
cg06759874		4	0.093304	0.0932832	0.519957	0.513139	109
cg16037200		15	0.0188249	0.0188647	0.450437	0.443572	126
cg00907267	ERBB3	12	0.0236948	0.0237459	0.445145	0.479472	42
cg01693598		1	0.00575753	0.00577674	0.445702	0.440801	34
cg05884768	IL17A	6	0.014597	0.0146877	0.492349	0.505592	45
cg27152128	WIPI2	7	0.0339633	0.0339666	0.438328	0.461805	58
cg14994056	ACAT1	11	0.00570645	0.0057466	0.454397	0.465924	146
cg17945422		18	0.028195	0.0283425	0.424199	0.458976	68
cg19927540		1	0.0896108	0.0898428	0.331816	0.372515	110
cg26207127		5	0.00537814	0.00540474	0.482606	0.47428	68
cg19927661	BPHL	6	0.00435933	0.00437884	0.43227	0.434237	40
cg07588355		1	0.0136647	0.0136784	0.448297	0.447923	82
cg01693638		17	0.0338108	0.0338938	0.417119	0.449019	270
cg16905311	ARL5B	10	0.00172147	0.00172863	0.460203	0.471394	23
cg02489478		6	0.00491094	0.00498599	0.707837	0.676221	4
cg14126020	C20orf166	20	0.0138353	0.0139158	0.38637	0.401374	31
cg14994183	SYN2	3	0.00171687	0.00178717	0.568645	0.561263	2
cg00148223		5	0.0459713	0.0460312	0.466282	0.484879	105
cg03281981		12	0.126709	0.12646	0.399996	0.432985	242
cg25171118	AKR1B10	7	0.00150658	0.00156403	0.445997	0.45072	68
cg21038819	CASKIN2	17	0.00132993	0.00140502	0.439388	0.419397	29
cg16037569	PIK3CD	1	0.0118084	0.0118763	0.412096	0.464303	25
cg18921206		4	0.0301155	0.0300922	0.453392	0.452359	82
cg05884870	ADAMTS17	15	0.0798351	0.0799966	0.438313	0.450896	181
cg07588561	WFIKKN2	17	0.00144363	0.00151469	0.449711	0.424569	39
cg04954111	ABTB2	11	0.146514	0.146003	0.579091	0.601693	495
cg00148513		1	0.00215509	0.00216327	0.583168	0.554924	6
cg17945429		1	0.0359204	0.0358181	0.548846	0.527734	205
cg23200404		2	0.0035837	0.0035903	0.435305	0.466184	104
cg02489552	CCDC105	19	0.340649	0.340114	0.604833	0.619304	570
cg22147446	SLC23A2	20	0.104483	0.104945	0.49357	0.482289	93
cg16905434		2	0.00121891	0.00130389	0.347967	0.367612	284
cg19927816	SYMPK	19	0.0326548	0.0326865	0.477485	0.465997	123
cg19927885	LPIN3	20	0.0105775	0.0106974	0.464503	0.456505	66
cg02489769		12	0.0637524	0.0638119	0.420347	0.41875	554
cg11194994	PEA15	1	0.0378424	0.0380105	0.440984	0.426755	182
cg27152190		16	0.0237167	0.023803	0.460987	0.475138	171
cg25171348	CREB5	7	0.173657	0.173226	0.343349	0.351911	156
cg16905822	LARP4B	10	0.0138893	0.0139303	0.440538	0.466898	181
cg09314590	KLHDC8A	1	0.001	0.00100188	0.45485	0.486384	9
cg02489908	SLC16A11	17	0.00996504	0.00998808	0.577976	0.556368	7
cg16905907	RUNX1T1	8	0.00569794	0.00571643	0.454447	0.465939	120
cg09314702		12	0.00384027	0.00399547	0.48139	0.504373	5
cg16037711		1	0.0327387	0.032805	0.485928	0.496426	54
cg04129469	PAX7	1	0.0370697	0.0371384	0.451363	0.424518	37
cg07588779	GPR137	11	0.0250965	0.0251097	0.382256	0.408994	21
cg01693662	COL11A2	6	0.0426758	0.0429139	0.46866	0.451185	512
cg23200506	APOA4	11	0.00735136	0.00740826	0.532378	0.528156	7
cg10226036	KRT37	17	0.00961606	0.0096791	0.447919	0.467411	188
cg14126210	MCFD2	2	0.00861369	0.00864145	0.431227	0.442784	11
cg00907283		22	0.255182	0.255105	0.446635	0.467272	178
cg21038957	SMOX	20	0.0726993	0.0730248	0.453659	0.427825	26
cg03282295	CAP2	6	0.0689519	0.0721876	0.678735	0.70611	323
cg14126392	NACC2	9	0.0387669	0.03857	0.531971	0.549886	64
cg01693830	SEC61A1	3	0.0507397	0.0497901	0.486512	0.482181	438
cg08417257	LOC285375	3	0.001	0.00115718	0.466442	0.499612	5
cg18921306	POR	7	0.00221733	0.00221485	0.60723	0.603438	2
cg24179445		10	0.0961886	0.0958006	0.720652	0.706287	378
cg21038964	DPM3	1	0.0132028	0.0131865	0.477017	0.48217	78
cg25171685	TPM1	15	0.0589149	0.0568371	0.685003	0.655803	452
cg01694400	RSPO3	6	0.042045	0.042341	0.432988	0.459089	172
cg21039188		15	0.00207096	0.00211575	0.424231	0.432767	22
cg16037981	RAP1GAP2	17	0.149059	0.149055	0.358663	0.387272	122
cg23200774	ACHE	7	0.0185405	0.0185482	0.476896	0.480608	70
cg04954795	BACE2	21	0.0355943	0.0355591	0.48346	0.468955	48
cg21039221		2	0.00347242	0.00353696	0.46552	0.478616	32
cg13284646		17	0.201386	0.201458	0.354367	0.35775	221
cg06759971	KIAA0513	16	0.0748997	0.0750996	0.436571	0.466038	408
cg09314803	AZI1	17	0.249943	0.251335	0.767265	0.738539	339
cg00907288	SRGAP3	3	0.00772054	0.00776635	0.491221	0.473316	20
cg21039438		11	0.0165288	0.0164796	0.466212	0.500183	139
cg19927920	TTC15	2	0.00340859	0.00348389	0.570264	0.563278	13
cg18921637	RNF150	4	0.00260336	0.00266908	0.471437	0.494702	3
cg08417313	TCN1	11	0.00350891	0.00348599	0.499899	0.49578	10
cg22147546		5	0.001	0.001	0.456248	0.458585	34
cg14994521		4	0.0089994	0.00906542	0.575522	0.588504	26
cg10226257	ODZ3	4	0.00286116	0.00287854	0.412446	0.431502	31
cg02489956	MESDC2	15	0.0378737	0.037847	0.476979	0.467691	71
cg00907427	HNRNPR	1	0.0575977	0.0576089	0.454953	0.486267	331
cg26207239	BIRC2	11	0.00253348	0.00256944	0.470714	0.464029	50
cg04129736	MPST	22	0.0658119	0.066138	0.354294	0.376352	144
cg16038003	HOXA11AS	7	0.0311201	0.0310668	0.484824	0.505405	44
cg23200818		12	0.0160435	0.0161025	0.461847	0.452377	186
cg10226419	LOC100190939	13	0.001	0.001	0.435031	0.465256	27
cg21039723	CAB39	2	0.029332	0.0294728	0.471098	0.476783	18
cg14126466	TBX5	12	0.041039	0.0409417	0.501146	0.476544	86
cg21039874	CYYR1	21	0.0627251	0.0626952	0.446044	0.476637	202
cg03282345	SLC17A7	19	0.0373477	0.0373415	0.429395	0.451679	36
cg00148862	SNTG2	2	0.0903612	0.0907748	0.509969	0.487758	678
cg11195059	LAMB4	7	0.0125744	0.0127191	0.522009	0.461195	69
cg10226527	HAGHL	16	0.00484934	0.00493855	0.459023	0.446268	58
cg07589034		1	0.152231	0.151985	0.588598	0.574243	58
cg00148926		8	0.0138955	0.0139796	0.48038	0.484088	45
cg14994947		1	0.00360938	0.00366155	0.653231	0.640595	2
cg16906086		7	0.00951321	0.00953825	0.463932	0.470825	73
cg05885410		16	0.0277566	0.0279826	0.483216	0.4726	51
cg04955051	TTC16	9	0.0366438	0.0368394	0.425217	0.452143	144
cg22147598	MAF1	8	0.124401	0.127214	0.605552	0.560586	238
cg14126583	SLC40A1	2	0.00777565	0.00783114	0.441077	0.447044	69
cg16038269	KIF25	6	0.0366647	0.0366609	0.367653	0.392828	141
cg26207245	FMNL2	2	0.0132129	0.0131681	0.396264	0.410077	176
cg12227210	RYR1	19	0.0113965	0.0113491	0.449622	0.463752	20
cg06759993	PHACTR2	6	0.0501927	0.0501189	0.349253	0.367662	225
cg21040094		17	0.00660661	0.00665403	0.439006	0.460435	97
cg01694451	SYT8	11	0.1612	0.161583	0.369189	0.415676	355
cg21040575	MIR497	17	0.30462	0.304867	0.441237	0.459048	162
cg27152208	TFAP2A	6	0.0245814	0.0246514	0.32825	0.35991	29
cg21040759	TNFRSF19	13	0.0951407	0.0954383	0.544595	0.559923	178
cg08417425	GALNT10	5	0.0565225	0.0564838	0.591054	0.596215	151
cg19928336	SRPK2	7	0.0249154	0.0249576	0.480069	0.497612	40
cg00149213	SLAMF1	1	0.00469861	0.0047415	0.572357	0.543624	17
cg04130108	RPS6KA2	6	0.00160959	0.00164905	0.453367	0.444065	36
cg14995047	PITRM1	10	0.00430439	0.00440883	0.455351	0.510212	36
cg08417730	PAPD5	16	0.0014047	0.00149664	0.46044	0.468838	37
cg02489968	CHST1	11	0.0379082	0.0378532	0.444169	0.405303	156
cg19928450	HOXC12	12	0.0153474	0.0154385	0.498465	0.498004	31
cg00149455		10	0.0819895	0.0818692	0.474784	0.493146	170
cg14995055	PCDHA6	5	0.0100344	0.00999978	0.491627	0.513763	8
cg16906187		13	0.00149148	0.00154804	0.475449	0.482933	9
cg03282439	HS3ST6	16	0.10065	0.100717	0.460287	0.482942	760
cg25172145	PPM1F	22	0.0197797	0.0199503	0.438923	0.476705	74
cg12227954	DIP2C	10	0.00107868	0.00123866	0.576588	0.558058	2
cg10226744	ATXN10	22	0.037342	0.0373881	0.417764	0.433611	257
cg21041127	AGR3	7	0.0303846	0.0304914	0.407078	0.425929	148
cg04130163	SHISA3	4	0.0373452	0.0373261	0.398017	0.442377	252
cg24179646	CABP1	12	0.0443251	0.0443038	0.506673	0.522878	71
cg03282543	SLC38A8	16	0.284198	0.284056	0.60859	0.575729	382
cg02490034	MEST	7	0.0909451	0.0899847	0.628959	0.614905	444
cg23200995	EPS8	12	0.0140913	0.0141064	0.478288	0.470438	28
cg11195298	RGMA	15	0.268107	0.26781	0.482684	0.489545	161
cg16906204	HNRNPM	19	0.0137472	0.0137812	0.708913	0.677373	4
cg09315264	STK40	1	0.001	0.00100965	0.447181	0.490072	6
cg03282600		3	0.127928	0.128184	0.600724	0.584609	438
cg02490185	SEPN1	1	0.0118569	0.0118738	0.458573	0.471758	69
cg04955116		14	0.132649	0.135258	0.692642	0.688243	136
cg14126600		10	0.00933657	0.00936041	0.441377	0.462826	90
cg02490253		18	0.0622473	0.0622179	0.352549	0.380965	54
cg07589077		3	0.0215958	0.0214801	0.436548	0.471091	166
cg03282745	UNC13B	9	0.00845998	0.00843958	0.400025	0.379908	70
cg11195360	OR8B8	11	0.00245029	0.00248982	0.444924	0.466277	31
cg13285077		11	0.0166033	0.016743	0.568611	0.568415	29
cg04130356	MSLN	16	0.0812967	0.0814406	0.530558	0.531473	80
cg06760507	NDUFS2	1	0.140497	0.140583	0.44987	0.476699	303
cg23201199	ZNF205	16	0.003241	0.00330474	0.511481	0.456949	6
cg22147748		11	0.00578337	0.00586659	0.451274	0.464263	169
cg10226891	USP42	7	0.00832594	0.00845485	0.467538	0.443361	52
cg18921954		5	0.0381526	0.0382073	0.442757	0.418914	134
cg12228061		12	0.0395241	0.0395081	0.434822	0.48092	225
cg05885647	DMRTB1	1	0.0123815	0.0123909	0.450235	0.466773	55
cg00907499		4	0.059369	0.0593433	0.447617	0.450669	330
cg09315329	IFT88	13	0.00815209	0.00814381	0.46382	0.482717	67
cg25172808	FASTKD5	20	0.137567	0.13758	0.4584	0.454121	32
cg16906229	KCNQ4	1	0.143418	0.14382	0.416652	0.415495	162
cg10226967	C19orf44	19	0.0880996	0.0872744	0.747612	0.724234	416
cg16906300	HSPC072	20	0.00352284	0.00359849	0.395205	0.427035	10
cg16038738	FAM102B	1	0.0300451	0.0300019	0.491906	0.504789	155
cg10227024	SHISA6	17	0.00915967	0.00922205	0.446859	0.432529	50
cg07589254		7	0.0397601	0.0399578	0.515331	0.504416	73
cg14126608		11	0.015259	0.0152542	0.451855	0.466919	97
cg10227142	MPPED1	22	0.0368053	0.0368589	0.457283	0.459802	136
cg04955246	PRKCA	17	0.0107536	0.0108197	0.444148	0.450666	65
cg19928739	PRKCZ	1	0.0546962	0.0545731	0.549531	0.545447	181
cg17946038		6	0.427633	0.428093	0.69711	0.665086	328
cg19928764	RPL37	5	0.358215	0.356793	0.752029	0.756072	103
cg00149716		20	0.193561	0.193726	0.51132	0.538421	183
cg25172825	HMBS	11	0.0198392	0.0198496	0.569971	0.563534	83
cg14995160	SLC18A2	10	0.0355463	0.0355094	0.523877	0.537139	234
cg19929006	VWDE	7	0.0239379	0.0239859	0.367053	0.382583	466
cg27152890	PPP1R13L	19	0.0493158	0.0497559	0.527833	0.486734	62
cg01694632	EPHA5	4	0.001	0.00106486	0.453995	0.46432	42
cg14995202		12	0.00926221	0.00931377	0.426489	0.436279	44
cg14126884	RAPGEF1	9	0.0183728	0.0184799	0.445184	0.466595	83
cg06760518		2	0.0104503	0.0104762	0.441204	0.45223	42
cg00907505	ENPP7	17	0.0210449	0.021053	0.445762	0.442317	41
cg03282968		20	0.0450965	0.0453976	0.473238	0.457659	167
cg10227331		1	0.103999	0.103543	0.706916	0.690508	544
cg22147898		8	0.0158855	0.0159221	0.450374	0.463695	31
cg04955333	IQCE	7	0.0687968	0.0688064	0.502388	0.518045	116
cg24180219	CALHM3	10	0.013893	0.0139282	0.467254	0.474395	37
cg13285105		4	0.0339027	0.0340666	0.38622	0.420767	99
cg26207357		2	0.0304183	0.0305945	0.459398	0.473696	214
cg14127046		2	0.0148133	0.0148487	0.421711	0.450359	161
cg14127188	FCN2	9	0.352769	0.352295	0.457209	0.426112	162
cg11195363		12	0.0313084	0.0313112	0.470334	0.440927	225
cg14127336	TCL1A	14	0.0249187	0.0248251	0.412954	0.429989	47
cg26207380		8	0.0849721	0.0854419	0.525675	0.541268	78
cg17946470	THAP3	1	0.0486712	0.047603	0.563971	0.554537	385
cg08418138	ZNF670	1	0.00638061	0.0064192	0.442312	0.424313	84
cg14995235	DOCK1	10	0.040012	0.0399192	0.429098	0.469681	266
cg04130427	RORB	9	0.0345164	0.0346746	0.447019	0.468867	285
cg26207423	HMBOX1	8	0.00211912	0.0021393	0.459584	0.472855	25
cg19929126	TRIL	7	0.00998189	0.0100464	0.453149	0.448816	39
cg01694939	CHID1	11	0.0184407	0.0183934	0.460761	0.456254	17
cg05885688	ANK1	8	0.0263838	0.0263445	0.373089	0.414038	387
cg14995475	TNFSF9	19	0.0591385	0.0591057	0.516042	0.491928	58
cg18921980		2	0.11393	0.114106	0.450121	0.491617	125
cg07589342		1	0.0874213	0.0873744	0.462087	0.463259	317
cg22147968	CUX2	12	0.00470099	0.00473648	0.475692	0.479312	17
cg21041447		5	0.0137679	0.0138305	0.585192	0.577786	6
cg13285174	OXT	20	0.128392	0.128953	0.450906	0.463136	233
cg07589355	RBMS2	12	0.0117359	0.0117718	0.457493	0.437576	74
cg10227678	FTO	16	0.0112402	0.0112969	0.452975	0.460745	82
cg13285846		8	0.0042876	0.00433692	0.426673	0.431864	92
cg04130433		8	0.0343898	0.0345336	0.473806	0.468985	197
cg12228229	DLG4	17	0.00987339	0.00994607	0.459665	0.46584	55
cg14127396	CCDC62	12	0.0235403	0.023591	0.462701	0.477922	190
cg17946714	DOPEY2	21	0.014533	0.014589	0.425218	0.430356	139
cg06760710	HOXB8	17	0.00498363	0.00509529	0.474979	0.477289	53
cg19929194	RAPGEF5	7	0.00752626	0.00758396	0.487167	0.479863	27
cg11195797	CLYBL	13	0.00611236	0.00615239	0.458017	0.46655	13
cg27153059	TMEM86A	11	0.13858	0.1386	0.4986	0.535005	81
cg18922062	BTNL9	5	0.0537753	0.0542465	0.462332	0.433778	256
cg21041514	KCNH4	17	0.0199741	0.0201096	0.454517	0.474606	14
cg00150080		7	0.0120326	0.0121153	0.44045	0.453726	58
cg10227880	CNR2	1	0.00139538	0.0014548	0.442358	0.459703	136
cg19930135	GMPPA	2	0.0152418	0.0151602	0.465269	0.457774	62
cg23201265		12	0.0899424	0.0900909	0.417229	0.440809	370
cg17947172	NFASC	1	0.0572999	0.0572159	0.358866	0.384833	118
cg16039142		7	0.0579454	0.0581445	0.413095	0.442851	98
cg19930203	COMT	22	0.0258502	0.0259419	0.507991	0.509159	46
cg00907549	HEATR1	1	0.100455	0.100497	0.503354	0.492056	665
cg16039660		4	0.38562	0.385714	0.480364	0.503485	277
cg04955683	MRPS6	21	0.0422715	0.0424019	0.271636	0.338619	73
cg01695406	TMEM190	19	0.0280815	0.0278669	0.51574	0.487958	23
cg05886087		2	0.10304	0.103129	0.358424	0.358179	356
cg24180227	ERCC2	19	0.021783	0.0218258	0.505647	0.483336	47
cg27153759	STK32B	4	0.0862656	0.0863296	0.449827	0.447248	72
cg19930288	WWC2	4	0.0101539	0.0101858	0.462746	0.479304	149
cg23201527		20	0.0514824	0.0514741	0.466388	0.488322	127
cg06760771	RNASE11	14	0.210643	0.210625	0.405288	0.398114	40
cg12228919	SPG11	15	0.505546	0.505095	0.569497	0.570709	333
cg23201695		8	0.002832	0.00287372	0.518278	0.542626	5
cg03283124	PCDH9	13	0.0864285	0.0865115	0.399522	0.395497	254
cg16039867	MKNK1	1	0.006045	0.00610075	0.484218	0.515923	26
cg05886115		15	0.250492	0.250133	0.496505	0.527503	357
cg23201812		11	0.0280859	0.0280413	0.459305	0.494336	290
cg17948136		19	0.00673796	0.00691595	0.47886	0.471346	8
cg19930290		10	0.00459657	0.00467458	0.432031	0.448984	368
cg16906859	FUCA1	1	0.00746773	0.00755398	0.459301	0.490646	95
cg02490718		2	0.0085725	0.00862019	0.45675	0.480801	106
cg03283282	RBM47	4	0.0266935	0.0267076	0.544617	0.54569	18
cg09315465		1	0.0666179	0.0665005	0.408466	0.423478	351
cg14127927		14	0.263391	0.263376	0.553702	0.560008	374
cg00908004	PCID2	13	0.00295621	0.0029611	0.477138	0.483531	13
cg12229082	ATG9B	7	0.0103613	0.0103206	0.509812	0.473456	21
cg00150231	INPP5D	2	0.00927595	0.0092065	0.496709	0.513838	2
cg16039869	PKNOX2	11	0.0569358	0.0568779	0.368062	0.405539	74
cg07589691	SYPL2	1	0.0220948	0.0220743	0.436175	0.483921	170
cg16906964		1	0.635634	0.636173	0.555623	0.548241	709
cg23201830	WDR69	2	0.0555835	0.055913	0.476828	0.474631	209
cg08418872	TNFRSF1A	12	0.0809664	0.0811199	0.365094	0.335135	20
cg00150848	SPIRE2	16	0.0184001	0.0185253	0.446066	0.468671	254
cg04955791	SYNE1	6	0.101015	0.100937	0.507444	0.509052	365
cg01695533	FOXF1	16	0.0305017	0.0305071	0.389652	0.411108	75
cg21041580	ARHGEF17	11	0.0169526	0.0171174	0.462466	0.456613	122
cg18923051	MEX3A	1	0.0426656	0.0428108	0.463166	0.480992	62
cg17948913		5	0.00761492	0.00806851	0.526591	0.54313	539
cg08418980		5	0.0452643	0.04544	0.408376	0.45046	157
cg16907101		13	0.001	0.00100499	0.421697	0.428416	40
cg14996263	ATN1	12	0.321893	0.321879	0.473781	0.500051	330
cg04955914	C2orf24	2	0.0302714	0.0301663	0.489447	0.512981	188
cg14996408		1	0.00799426	0.00792998	0.460091	0.448974	47
cg03283486	SMAD9	13	0.0839543	0.0839899	0.636931	0.623668	528
cg17949147		6	0.0383659	0.0384475	0.451342	0.471769	39
cg00150989	QRICH2	17	0.00279382	0.00286799	0.460972	0.472133	24
cg09315586		13	0.00976781	0.00979095	0.429206	0.447943	52
cg14127947	HTRA3	4	0.477445	0.478092	0.502903	0.504422	393
cg21041956	NACA	12	0.0243163	0.024225	0.487502	0.501774	153
cg27154394	ZNF444	19	0.00512768	0.00522106	0.437514	0.448162	16
cg06760830	MOBKL2C	1	0.0344449	0.0345968	0.412465	0.455855	227
cg12229151	PRKCDBP	11	0.0803915	0.0806937	0.509459	0.512224	311
cg21042179		14	0.00648787	0.00658888	0.450295	0.486181	23
cg17949162	TIAL1	10	0.0253881	0.0253482	0.47639	0.44601	158
cg00908042		22	0.113753	0.114074	0.598745	0.577069	375
cg00908117	LTBP1	2	0.00673669	0.00675942	0.501696	0.486577	25
cg17949364	ADAM15	1	0.0405953	0.0402651	0.68894	0.682305	331
cg04130507	ZNF648	1	0.0156098	0.01558	0.429743	0.435537	58
cg10228283	LOR	1	0.215568	0.215597	0.458007	0.458736	247
cg00151007	VPS8	3	0.00120707	0.00134857	0.371684	0.383808	442
cg17949443		10	0.0787036	0.0790453	0.481749	0.493539	178
cg03283694	SIGLEC11	19	0.260632	0.260242	0.488872	0.488075	273
cg13286281	SLC7A4	22	0.0258208	0.0259599	0.537463	0.547339	29
cg19930417	SECTM1	17	0.0606896	0.0611107	0.49049	0.487048	103
cg21042248	MGC2752	19	0.0128279	0.0128346	0.456539	0.442343	75
cg25173464		15	0.001	0.001	0.800507	0.780902	450
cg14996807	UNC13A	19	0.0115714	0.0115901	0.538223	0.560106	20
cg23201907		14	0.001	0.00112532	0.475612	0.474824	4
cg22148138	BCL2L12	19	0.0124647	0.0125013	0.461375	0.492604	41
cg04955951		17	0.0350847	0.035113	0.440685	0.411671	33
cg05886321	SIRT2	19	0.0639145	0.0638671	0.474995	0.464426	112
cg19930420	TMEM70	8	0.0176559	0.0177031	0.426852	0.432714	140
cg26207837		10	0.0383479	0.038368	0.479308	0.481935	206
cg19930491		1	0.0135134	0.0135631	0.523676	0.513997	7
cg07589773	IKZF1	7	0.156641	0.156742	0.51763	0.53127	470
cg08419606		10	0.00307901	0.00311428	0.453122	0.493039	69
cg12229172	MGST2	4	0.0518879	0.0520828	0.381158	0.382222	55
cg02490847	BCAR1	16	0.0912834	0.0915797	0.466342	0.457809	297
cg07589824	COL24A1	1	0.0225665	0.0225231	0.401989	0.437168	117
cg11196182	MAD1L1	7	0.19795	0.197662	0.56785	0.566401	1048
cg24180621	RPTOR	17	0.0048558	0.004955	0.43571	0.477323	30
cg19930737		6	0.0485154	0.0485972	0.467349	0.45858	120
cg26207909	CKB	14	0.0139773	0.0139934	0.422483	0.444703	135
cg14997037	KLHL17	1	0.104622	0.104841	0.629788	0.592241	35
cg03284308	CENPN	16	0.20106	0.201645	0.499383	0.489348	458
cg23201938		5	0.132116	0.132419	0.541474	0.550116	118
cg02490920	SEMA3B	3	0.00966449	0.00973	0.452059	0.479784	61
cg27154418	GP6	19	0.377698	0.378074	0.712525	0.687469	234
cg25174412		12	0.0319674	0.032147	0.443042	0.460961	98
cg23202177	NHLH2	1	0.0725679	0.0725386	0.407735	0.383417	181
cg16040763	PITPNC1	17	0.0368589	0.0369531	0.409047	0.413041	79
cg22148214	OR1M1	19	0.00618221	0.00632614	0.515102	0.511371	91
cg06761220		2	0.0343147	0.0342849	0.486073	0.475406	119
cg05886367	BTNL9	5	0.0786028	0.078773	0.484654	0.48651	266
cg06761303	GPR113	2	0.0023606	0.00237208	0.456289	0.485059	27
cg05886453	LRFN3	19	0.00242335	0.00248129	0.441558	0.457038	77
cg06761377	SLC25A34	1	0.0106782	0.0107232	0.454221	0.459837	223
cg00151124		15	0.026093	0.0260807	0.38517	0.375183	169
cg01695620		8	0.151282	0.148872	0.69677	0.686894	913
cg16907496	CNTN4	3	0.134866	0.135165	0.490759	0.497109	181
cg09315696		7	0.395326	0.395532	0.484186	0.500731	338
cg01695994		17	0.047524	0.047618	0.52322	0.493673	174
cg04130572	JPH2	20	0.156035	0.155994	0.422259	0.447107	151
cg00151271	AFAP1	4	0.0447354	0.0450509	0.482527	0.479053	236
cg00908197	MDFI	6	0.0265378	0.0266645	0.404697	0.398177	23
cg13286323	NQO2	6	0.0161873	0.0161719	0.502726	0.550422	36
cg01696114		4	0.00726326	0.0072592	0.469471	0.450978	13
cg00908271	PKD1L2	16	0.0529029	0.0531081	0.516176	0.518776	128
cg00151607	TRAPPC2L	16	0.00401753	0.00399628	0.515676	0.526359	11
cg19931644		8	0.57221	0.572494	0.502355	0.509889	190
cg23202262		12	0.270567	0.270423	0.383094	0.402527	194
cg06761530	2024-09-09	17	0.179096	0.178962	0.530672	0.517645	162
cg08419873		13	0.137845	0.142529	0.814165	0.81249	534
cg25174438		4	0.0392124	0.039395	0.512823	0.49904	98
cg11196529	EFNB2	13	0.0045133	0.00453715	0.533876	0.510481	7
cg06761584	FLNC	7	0.0462207	0.0460908	0.49782	0.487928	106
cg08419879	PLEKHG1	6	0.00289583	0.00292446	0.445362	0.461039	52
cg23202349	CLK4	5	0.00174928	0.00178004	0.442206	0.44462	40
cg12229367		17	0.374062	0.374592	0.417526	0.475971	285
cg26208159	OR4X2	11	0.001	0.00106624	0.674369	0.666411	3592
cg23202575	DVL3	3	0.0912911	0.0912218	0.373362	0.407967	44
cg00908305	CALML3	10	0.0297285	0.0299409	0.450448	0.465203	23
cg14128735	ALX4	11	0.00919876	0.00922625	0.425104	0.423346	38
cg17949915	PITX2	4	0.0171385	0.0171315	0.446296	0.467847	70
cg04130656	LOC285780	6	0.0166229	0.0167285	0.49189	0.488042	25
cg06761719	POM121L2	6	0.0126343	0.0126542	0.413581	0.424989	85
cg26208267		12	0.00902081	0.00909172	0.545495	0.538932	18
cg19931733	YPEL5	2	0.00798477	0.00806233	0.508206	0.496397	32
cg25174439	ENTPD1	10	0.00256153	0.0025891	0.469721	0.46733	14
cg13286525		4	0.0960485	0.0959431	0.45847	0.44064	222
cg23202887	BCL11B	14	0.069367	0.0695019	0.462584	0.464927	76
cg14128773		19	0.135318	0.13561	0.496217	0.483787	375
cg01696605		7	0.0198304	0.0198875	0.557639	0.546049	6
cg02490942	ATP11A	13	0.00952711	0.00959867	0.450056	0.457814	14
cg09315878	SDF4	1	0.0467079	0.0470627	0.445807	0.405562	231
cg05886546	WNK4	17	0.00283227	0.00292233	0.596199	0.57379	2
cg08419918	HINFP	11	0.029549	0.0294954	0.458341	0.434049	120
cg11196751	SMAP1	6	0.00278874	0.00282023	0.45549	0.458664	152
cg16040993	ZNF702P	19	0.00764651	0.00765498	0.497947	0.526676	42
cg03284392		5	0.00443556	0.00452079	0.615773	0.627458	4
cg18923472	LHCGR	2	0.0799776	0.0798395	0.586422	0.578514	152
cg19932097	PCYOX1L	5	0.00562044	0.00560169	0.47024	0.451703	35
cg14128973	CNN1	19	0.35497	0.354519	0.643554	0.648709	307
cg08420135		12	0.0895163	0.0896713	0.52927	0.519516	263
cg14997321		6	0.0172935	0.0174585	0.447724	0.454397	90
cg19932177	RFC3	13	0.0111986	0.0111528	0.447368	0.453108	93
cg00908571	CKAP2L	2	0.0132834	0.0133656	0.404666	0.399568	148
cg08420232	KCTD15	19	0.0107206	0.0105838	0.610609	0.599914	8
cg10228307	NEGR1	1	0.00217356	0.00240927	0.478611	0.477728	10
cg16907566	COL14A1	8	0.0282215	0.0282233	0.42282	0.424323	192
cg21042627		4	0.012721	0.0127289	0.464655	0.471566	18
cg02490989	MTMR7	8	0.0109472	0.0109387	0.454569	0.454647	55
cg26208507		12	0.167582	0.168353	0.506215	0.477221	146
cg25174601		22	0.294805	0.294902	0.513022	0.475487	377
cg07589968	KCNS1	20	0.0989225	0.0990098	0.451302	0.461366	348
cg16907766	OPTN	10	0.0691762	0.0692237	0.586045	0.58194	44
cg22148827		8	0.129929	0.130341	0.63697	0.63635	222
cg16040995	LOC619207	10	0.0246486	0.0246958	0.477507	0.472992	59
cg06762426	INTS5	11	0.0325594	0.03253	0.494031	0.520057	108
cg25174615	ATP5A1	18	0.00829867	0.00836397	0.456771	0.446837	201
cg10228456		14	0.0363834	0.0365316	0.4491	0.469196	140
cg16907919	DHX16	6	0.001	0.00102078	0.477219	0.476239	10
cg19932227	ADPRH	3	0.0315591	0.0316494	0.419746	0.426871	34
cg09315887	SYPL1	7	0.216426	0.216215	0.487393	0.500502	358
cg16907934	FAM50B	6	0.0167026	0.0166775	0.465213	0.479076	33
cg00908584		7	0.0456417	0.0458146	0.562966	0.555912	110
cg18923479		2	0.0224096	0.0225751	0.589547	0.571088	20
cg12229387	GAST	17	0.256309	0.256822	0.522218	0.527297	128
cg05886620		7	0.348599	0.347995	0.561224	0.538058	207
cg13286582	CDC42EP3	2	0.24046	0.240365	0.399258	0.413854	384
cg03284640	CHST15	10	0.00383452	0.00383349	0.501691	0.507085	6
cg00908758	RPF1	1	0.0059918	0.00601674	0.436547	0.455792	30
cg02491234	PLEKHA6	1	0.00369379	0.00376825	0.790018	0.738495	2
cg04130788	SORCS2	4	0.344626	0.345288	0.720934	0.711243	167
cg00908813		3	0.001	0.001	0.447838	0.448033	28
cg12229520	EIF4ENIF1	22	0.0201469	0.0202387	0.488416	0.481817	30
cg06762571		2	0.0251208	0.0251667	0.437878	0.460612	150
cg00908828	BCAR1	16	0.0894969	0.0893539	0.497202	0.523881	563
cg16041090	MIR548F5	13	0.0515212	0.0515066	0.451898	0.46476	81
cg09316140	EPB49	8	0.0944757	0.0946287	0.446298	0.455221	218
cg26208930	TP73	1	0.0208891	0.0210615	0.491812	0.468774	28
cg21042919	ARHGAP23	17	0.0274015	0.0274824	0.503697	0.503141	38
cg06762902	PELI2	14	0.0136998	0.0138207	0.601383	0.57475	2
cg21043213	PF4	4	0.20036	0.20067	0.557838	0.555353	150
cg00151810	BCAR1	16	0.0558249	0.0558178	0.501933	0.52148	167
cg14129430		1	0.113006	0.112995	0.517104	0.52799	197
cg14997413	COBL	7	0.0434704	0.0421606	0.573747	0.555114	445
cg19932388	ZFYVE28	4	0.00288545	0.00293554	0.452477	0.474236	18
cg23202985		13	0.0294155	0.0295135	0.52194	0.500407	51
cg06763054	MTMR7	8	0.187952	0.187975	0.523008	0.513092	154
cg04956306	MAPK12	22	0.310929	0.311473	0.543856	0.543782	774
cg12229523	SLMO1	18	0.00780555	0.00786735	0.420849	0.44104	49
cg06763375	CBFA2T3	16	0.0500067	0.0500026	0.480343	0.510313	100
cg16908123		1	0.535359	0.53488	0.558101	0.564679	262
cg27154941	WFDC1	16	0.24502	0.245373	0.406298	0.427244	502
cg16041617		4	0.0445261	0.0444542	0.432785	0.433214	69
cg19932515		2	0.0762292	0.0760409	0.539346	0.519838	206
cg10228500	EPHA1	7	0.0439551	0.0445078	0.839921	0.816416	222
cg03284879		3	0.0299771	0.0302652	0.512411	0.529218	52
cg00152041	SLCO4A1	20	0.12299	0.123085	0.477971	0.490529	117
cg12229555		17	0.00470966	0.00487351	0.470848	0.460364	139
cg25175014		20	0.0264747	0.0291178	0.468623	0.476951	793
cg11196848	FGF20	8	0.292127	0.292806	0.707198	0.673726	205
cg16041660	PRICKLE1	12	0.00301711	0.00305847	0.388913	0.423556	70
cg05886671	NEUROG3	10	0.00397141	0.00407371	0.489218	0.48855	13
cg00909062		6	0.0193064	0.0194607	0.508644	0.478102	33
cg06763593	TBC1D1	4	0.00719377	0.00723882	0.412787	0.427274	24
cg25176746	MYF6	12	0.0734766	0.0732823	0.596183	0.610442	237
cg16041695	LOC254312	10	0.00709059	0.00716748	0.461993	0.473656	21
cg19932993		14	0.00574145	0.00575087	0.448696	0.462447	32
cg00909094		3	0.00601042	0.00605147	0.420157	0.425767	201
cg00909232	SLC6A12	12	0.0110512	0.0111721	0.457516	0.459799	17
cg08420923	ANKRD11	16	0.0450956	0.0451044	0.462539	0.47553	289
cg26209005	PLXNA4	7	0.0302532	0.0302585	0.413197	0.397682	118
cg13286614	DLX5	7	0.00584398	0.00586175	0.508043	0.511579	8
cg26209169		5	0.319931	0.320355	0.578289	0.572586	170
cg23203730	MAD1L1	7	0.0211696	0.0212167	0.429594	0.421084	416
cg26209676	ZNF581	19	0.575185	0.568191	0.696608	0.690589	564
cg23203809	GTF2A1	14	0.101314	0.101565	0.574789	0.566583	62
cg04130928	ZNF346	5	0.0233399	0.0234504	0.465833	0.46392	303
cg07590621	CAPN5	11	0.0233139	0.0232768	0.431386	0.433499	23
cg16908215	GIMAP5	7	0.0554155	0.0554457	0.443333	0.458167	219
cg01697354	WNT10B	12	0.00335041	0.00343971	0.472791	0.489472	21
cg00152047	ILDR2	1	0.0207394	0.0208792	0.615521	0.608854	134
cg00152175	AMFR	16	0.00909583	0.00912483	0.5296	0.549807	27
cg00909286		3	0.00947733	0.00959408	0.398778	0.444369	92
cg04956362	UNC84A	7	0.0234313	0.0233979	0.455687	0.465201	166
cg09316347		7	0.51828	0.519364	0.663563	0.652219	314
cg25176883	TRIM65	17	0.00800899	0.00806468	0.436482	0.447779	48
cg19933238	AP1AR	4	0.0116016	0.0116301	0.454756	0.479472	147
cg16041798	MTHFD1	14	0.0258998	0.0266998	0.696086	0.667589	17
cg06763776	RNF150	4	0.403695	0.403857	0.676943	0.662761	404
cg09316543	BLCAP	20	0.00709605	0.00710879	0.472237	0.48722	25
cg14129589	TSPAN9	12	0.116117	0.116063	0.466832	0.471727	193
cg08421051	LOC338799	12	0.00310472	0.00319162	0.468813	0.517469	31
cg12229912	CDC27	17	0.0129212	0.0129101	0.532422	0.534373	44
cg08421080	RIMBP2	12	0.0154557	0.0154878	0.489196	0.499033	37
cg16041981		13	0.211149	0.210752	0.709903	0.692559	168
cg26210003	SPTB	14	0.0102777	0.010277	0.407478	0.402293	73
cg13286620	C3orf20	3	0.171606	0.171642	0.411621	0.400361	211
cg01697487	MYCBPAP	17	0.0627301	0.0626809	0.464269	0.498376	51
cg19933343	C17orf80	17	0.00672365	0.0067827	0.517607	0.515113	27
cg25177452	TMEM171	5	0.00634131	0.00636793	0.502866	0.480701	10
cg16042149	NEFH	22	0.0162579	0.0162139	0.407643	0.401464	107
cg05886789	PLXDC2	10	0.002879	0.00284194	0.492125	0.457106	16
cg21043746	ADAMTS2	5	0.0163774	0.0164605	0.4361	0.44003	106
cg12230515	TRIM39	6	0.00825201	0.00834791	0.438574	0.444564	13
cg06763823	MTMR9L	1	0.00334921	0.00343985	0.448995	0.475269	27
cg25178481		11	0.0340905	0.0341156	0.391561	0.422847	161
cg07590632	SFXN1	5	0.00686433	0.00686975	0.459928	0.48214	25
cg00152646	CRYBB1	22	0.0111862	0.0112072	0.399347	0.389367	73
cg23203997		15	0.00320084	0.00320002	0.657088	0.640949	3
cg18923721	PIK3R5	17	0.0595514	0.0595549	0.617707	0.584414	59
cg19933595	ZNF827	4	0.0195217	0.0195164	0.472673	0.449508	61
cg08421126	HAAO	2	0.00357281	0.00361702	0.42864	0.466924	183
cg12230709	PRTN3	19	0.17832	0.17846	0.692329	0.675984	35
cg27155168	LRP5	11	0.0337686	0.0359317	0.663519	0.658516	359
cg16908589	ATP11A	13	0.121597	0.121695	0.616972	0.603572	275
cg25178519	MYF6	12	0.00540595	0.00538596	0.4474	0.44191	70
cg17950348	DNAJB6	7	0.0616803	0.0618751	0.514118	0.469998	97
cg13287247	CCDC80	3	0.139873	0.139966	0.609257	0.574879	147
cg24181266	DOCK6	19	0.0117876	0.0118761	0.474869	0.474359	45
cg10228555		16	0.0834656	0.0838452	0.391845	0.459863	93
cg07591090	TCF7L2	10	0.010515	0.010601	0.478136	0.495665	21
cg27155460	TMEM72	10	0.0397125	0.0396523	0.377845	0.398596	100
cg04130952	PCBP4	3	0.00114613	0.00127974	0.474654	0.483229	7
cg16042652		13	0.0613204	0.0611804	0.382528	0.393363	307
cg19933664	CAST	5	0.0208383	0.0208646	0.411119	0.425821	89
cg04956471	DGKD	2	0.014207	0.0142777	0.388308	0.419184	54
cg01697794	DLG4	17	0.0511406	0.0511091	0.447562	0.458584	78
cg05886811	RBM24	6	0.0666935	0.0666856	0.469944	0.477161	132
cg21044104	LYZL4	3	0.011984	0.0120212	0.499351	0.478003	13
cg11197206		14	0.00426538	0.00431806	0.462412	0.468686	35
cg13287312	RSPO4	20	0.0064101	0.00643681	0.461435	0.463032	21
cg24181389	RPTOR	17	0.0219124	0.0220595	0.438282	0.412731	103
cg14129775	DKK2	4	0.0246658	0.0247283	0.391379	0.385608	80
cg22149555		12	0.0550133	0.0550878	0.662844	0.640332	460
cg24181662	ZACN	17	0.0326331	0.0334617	0.636823	0.595908	93
cg27155939		15	0.238694	0.238245	0.587672	0.588374	225
cg24181856		13	0.00361399	0.00359729	0.505791	0.491337	15
cg04956511	PTPN6	12	0.0209166	0.0211413	0.451495	0.446749	76
cg05886954	BTBD12	16	0.001	0.00100038	0.418518	0.452823	48
cg08421271	ZBTB22	6	0.0678	0.0680504	0.534243	0.532213	31
cg00909926	ESRRG	1	0.0235739	0.023607	0.357823	0.383222	28
cg14997707		7	0.0201387	0.0200976	0.379614	0.366197	45
cg07591186	RND2	17	0.00604752	0.00619978	0.446399	0.450111	346
cg25178565	PIP4K2A	10	0.119322	0.120202	0.486966	0.490177	557
cg16042668	FYCO1	3	0.201407	0.200653	0.690363	0.672257	113
cg19933965	SPATA16	3	0.00674544	0.00676307	0.423168	0.442372	106
cg27156236		12	0.00994455	0.0100178	0.508433	0.491654	8
cg21044433	C2orf29	2	0.0246149	0.0247695	0.367134	0.368541	117
cg06763909	ENKUR	10	0.0216538	0.021638	0.489393	0.490237	93
cg07591229		2	0.103454	0.103475	0.389867	0.416707	300
cg04130988		13	0.0892003	0.0896985	0.491854	0.501225	181
cg23204021	MIXL1	1	0.29467	0.294652	0.43831	0.457371	448
cg16042943	DCAF5	14	0.035389	0.0354668	0.432963	0.451541	272
cg00152799	TXNL1	18	0.107976	0.106172	0.627613	0.611235	302
cg14129790	DYNC1H1	14	0.00911921	0.00914673	0.415541	0.420438	118
cg13287553	FOXK1	7	0.15715	0.156832	0.358807	0.342072	149
cg22149610	EHMT2	6	0.14411	0.143862	0.543249	0.550093	99
cg26210267	ATP5I	4	0.0741322	0.0740232	0.500506	0.507762	226
cg12230795	ZNF547	19	0.00265676	0.00268103	0.535684	0.526528	18
cg05887027		16	0.00747276	0.00756971	0.521931	0.53011	5
cg25178683	LGALS3BP	17	0.046044	0.0462932	0.446933	0.457245	55
cg00152838	TNRC6A	16	0.0485426	0.048744	0.530308	0.509567	227
cg22150051	CSTT	20	0.0241073	0.0240342	0.419204	0.434065	161
cg26210445	TBR1	2	0.0193723	0.0193527	0.516662	0.534633	65
cg02491628	SYNGR1	22	0.0232936	0.0234206	0.426111	0.431599	225
cg14998086	TNS3	7	0.572803	0.573037	0.312156	0.303466	186
cg11197458	ACTN2	1	0.0946029	0.0947578	0.483413	0.510566	147
cg07591362		1	0.168503	0.168381	0.571212	0.575093	391
cg10228857	SLC35F3	1	0.322651	0.320653	0.671673	0.659485	245
cg04956585		12	0.206465	0.206609	0.627356	0.60974	179
cg00152878	PRDM16	1	0.250221	0.250105	0.598265	0.611298	160
cg00910015		2	0.395295	0.395737	0.625381	0.605491	403
cg27156359	GLT8D2	12	0.00938928	0.00945881	0.442336	0.453107	69
cg19934476		18	0.163193	0.163686	0.658524	0.63169	164
cg16043345	DMP1	4	0.0783262	0.0781444	0.371853	0.412175	349
cg08421478		13	0.0634226	0.063202	0.538243	0.535352	81
cg22150270		17	0.231382	0.231302	0.46797	0.452964	65
cg14129855		12	0.121907	0.125861	0.767421	0.757238	794
cg23204296	SEMA5A	5	0.00965075	0.00962574	0.491459	0.49556	31
cg04956624		11	0.0199369	0.0199735	0.423359	0.441972	38
cg27156515	SBF2	11	0.0357977	0.0359369	0.548989	0.513573	116
cg01697989	ANKRD34C	15	0.0132347	0.0132646	0.419414	0.414236	57
cg16908669	PARVA	11	0.00583875	0.00588015	0.445438	0.446	86
cg17951878		6	0.11044	0.110616	0.471715	0.484341	104
cg21044630	MSH5	6	0.001	0.00111626	0.402818	0.419694	187
cg26210447	RPS27L	15	0.106918	0.107247	0.516864	0.510344	444
cg16043368	MCF2L	13	0.0267394	0.0267854	0.377811	0.399082	32
cg27157038	DNTT	10	0.00908847	0.00906544	0.454674	0.435825	116
cg03285823	NFATC1	18	0.00221305	0.00225043	0.490899	0.50479	5
cg16908740		1	0.00291183	0.00291857	0.45898	0.45886	10
cg12231298	DEAF1	11	0.0234662	0.0235133	0.447273	0.449194	35
cg23204384	DEFB121	20	0.035021	0.0348528	0.491751	0.53767	194
cg13287668	KIAA0802	18	0.0227953	0.0227645	0.49289	0.468114	61
cg27157482	HOXA10	7	0.0121776	0.0121655	0.522094	0.531375	13
cg24182293	HES1	3	0.043223	0.0430715	0.526118	0.520864	65
cg04956701	NTM	11	0.00732475	0.00737734	0.418863	0.434636	59
cg11197630		5	0.0139409	0.0139391	0.472033	0.451401	67
cg27157575	SBNO2	19	0.066533	0.0666199	0.453957	0.464533	45
cg12231340	KRT81	12	0.149488	0.150567	0.540422	0.503782	331
cg16908770		1	0.0101182	0.0101497	0.43331	0.443269	31
cg27158011	FMN1	15	0.0662035	0.0659309	0.365141	0.350332	138
cg09316607	ADARB2	10	0.0188925	0.0188207	0.476434	0.475633	29
cg06764333	EYA4	6	0.0106796	0.0106849	0.413518	0.434761	153
cg02491701		2	0.037769	0.0367406	0.552371	0.529752	418
cg14129931		18	0.330881	0.330524	0.598833	0.599401	331
cg05887047	TFDP1	13	0.0046496	0.00464739	0.428988	0.452542	157
cg14998613	RBM33	7	0.00284787	0.00289034	0.475253	0.468076	16
cg00152948		21	0.0429224	0.0430458	0.437567	0.459039	141
cg19935128	C17orf70	17	0.0510139	0.0511903	0.442887	0.457036	265
cg03286031		10	0.0148673	0.0148967	0.494027	0.440725	65
cg04956790	CAND1	12	0.212872	0.212751	0.494847	0.484473	283
cg18923803	FLVCR1	1	0.0122844	0.0123307	0.427628	0.440098	200
cg08421587		10	0.176031	0.176229	0.383438	0.397937	232
cg27158143	EIF3D	22	0.187252	0.18765	0.515284	0.515333	273
cg16908860	PPP1R2	3	0.0672215	0.0670718	0.571846	0.563408	74
cg16043523		6	0.240816	0.245716	0.769791	0.776703	581
cg17951991	ADARB2	10	0.496797	0.496616	0.693947	0.688163	411
cg11197664		5	0.11079	0.111315	0.640187	0.591628	156
cg06764387	ADARB2	10	0.14435	0.14523	0.615419	0.601284	366
cg01698145		4	0.0251068	0.0251244	0.494375	0.470801	51
cg09316688	TTC3	21	0.034222	0.034429	0.457046	0.472411	292
cg07591442	GFPT1	2	0.00790577	0.00788489	0.459838	0.450047	80
cg16043635	MEGF6	1	0.0928365	0.0928543	0.458475	0.451931	167
cg19935326		15	0.0464928	0.0463066	0.472695	0.4539	27
cg03286037	PRR5L	11	0.026611	0.0267196	0.430585	0.474484	106
cg14998651	NOTO	2	0.021399	0.0213832	0.461682	0.480089	142
cg24182328	VMO1	17	0.217592	0.21749	0.405704	0.372677	194
cg26211041		2	0.0326129	0.0328085	0.430131	0.454859	314
cg22150397	CCDC59	12	0.20404	0.203671	0.559613	0.531035	260
cg04956882	C14orf48	14	0.00932521	0.0093748	0.518835	0.500261	11
cg23204612	ARHGEF10	8	0.0378269	0.0380868	0.368467	0.399236	51
cg27158340		14	0.0451383	0.0451204	0.494806	0.474241	108
cg00910067	SLC7A10	19	0.00828927	0.00832615	0.49929	0.485637	9
cg13287964	LOC100130522	18	0.0614115	0.0614835	0.492731	0.499525	457
cg17952046	GRIK3	1	0.0156375	0.0158326	0.458075	0.48483	16
cg25178749	C21orf70	21	0.0400263	0.0404134	0.478644	0.468835	126
cg26211060	TSPAN9	12	0.0309841	0.0309599	0.447355	0.462404	57
cg09316703	IGFBP5	2	0.0122704	0.012348	0.472876	0.485041	50
cg00910127	AARS2	6	0.0286396	0.0286625	0.434287	0.442166	27
cg16043651	ZNF536	19	0.0358479	0.0358818	0.487233	0.518799	32
cg12231373		6	0.0163118	0.016359	0.448764	0.418751	37
cg13288195	FBXL22	15	0.00566739	0.0057153	0.443196	0.454247	142
cg06764498	SERBP1	1	0.00151466	0.0015775	0.453134	0.467666	46
cg01698392	TIMP2	17	0.404481	0.404891	0.631471	0.607541	449
cg05887092	PGS1	17	0.544631	0.54427	0.570778	0.545314	172
cg24182831	TSNARE1	8	0.0397235	0.0396595	0.430357	0.405671	260
cg21045164	FAM38B	18	0.0222786	0.022316	0.486946	0.49196	91
cg27158462	GABRB3	15	0.0412858	0.0412044	0.438647	0.420036	119
cg23204707		2	0.00543656	0.00538863	0.536954	0.539343	8
cg07591885	LAMB3	1	0.00740552	0.00747677	0.460921	0.483441	29
cg14998713	ETS1	11	0.00794739	0.00804104	0.393837	0.408818	25
cg10229594		7	0.014462	0.0144741	0.492197	0.499916	69
cg16043888	TNFSF14	19	0.0228802	0.022952	0.584043	0.558567	29
cg00910203		17	0.0581512	0.058294	0.438822	0.465724	58
cg11197916		1	0.0306919	0.0308735	0.398606	0.385756	229
cg16909109	KIF6	6	0.0677489	0.0683093	0.545182	0.532019	434
cg16044109	HEG1	3	0.0175838	0.0175996	0.474508	0.481471	54
cg12231584	LRRC47	1	0.031608	0.0317262	0.485389	0.490036	269
cg16044251		6	0.0263073	0.0262377	0.453757	0.482638	99
cg04957132	MYO1C	17	0.212463	0.212512	0.432209	0.42407	168
cg00153101	PLCH2	1	0.00197036	0.00202778	0.579795	0.57405	1
cg08421685	CHL1	3	0.0029219	0.00294758	0.566514	0.558905	3
cg00910319		13	0.0126471	0.0127355	0.466354	0.476981	73
cg23205231		4	0.0381673	0.0383155	0.412647	0.445696	189
cg18923906	TSPAN14	10	0.00466487	0.0046829	0.502764	0.468649	8
cg14130119		2	0.0153974	0.0153844	0.435456	0.430727	42
cg16909293	GNG12	1	0.0279704	0.0281839	0.414779	0.422624	37
cg25178765	ISM1	20	0.211243	0.211332	0.43787	0.446392	223
cg00153306	TMIE	3	0.017683	0.0177777	0.496917	0.515655	24
cg04957177	RNASE12	14	0.190661	0.190396	0.431215	0.417889	37
cg12231969	EN1	2	0.0183108	0.0182768	0.510328	0.50696	20
cg08421768	FGF2	4	0.0168816	0.0168328	0.469187	0.461528	95
cg11197945	CLDN18	3	0.00384879	0.00385124	0.462329	0.467655	18
cg03286202	RNF121	11	0.00580618	0.00580928	0.45028	0.478214	421
cg22150661	ATP6V1C1	8	0.337673	0.343002	0.739384	0.700818	552
cg05887153	PTGDR	14	0.0569665	0.0572137	0.396372	0.402022	174
cg14998914	SOAT2	12	0.00967933	0.00971237	0.398187	0.404915	45
cg06764804	FNDC1	6	0.00910517	0.00915696	0.437773	0.462648	247
cg00910338	SNORD114-6	14	0.00776388	0.00778282	0.447081	0.473412	53
cg14130459	SLC15A3	11	0.124347	0.124418	0.414826	0.431965	211
cg27158472	MAPK8IP1	11	0.0337809	0.0338241	0.485038	0.4919	101
cg02492143		16	0.0331249	0.0330566	0.573865	0.531699	12
cg16909579	OBSL1	2	0.011011	0.0110893	0.462301	0.515624	56
cg19935850		4	0.00819246	0.00827231	0.476295	0.479416	34
cg21045502	MDGA1	6	0.00673353	0.00679755	0.411975	0.412721	11
cg23205387		7	0.132668	0.132965	0.607219	0.620226	37
cg13288906	ACTR3	2	0.00911542	0.00915497	0.433222	0.455935	62
cg16044480	ARAP1	11	0.054134	0.0540636	0.452279	0.472635	240
cg19935922		6	0.0160964	0.0161564	0.429464	0.450535	125
cg00910503	HEXDC	17	0.00341937	0.00339631	0.499165	0.493392	11
cg01698579		13	0.572909	0.573359	0.447057	0.462976	98
cg19936016	CTBP1	4	0.00802813	0.00806154	0.430036	0.450362	169
cg04131405	DLX4	17	0.165353	0.165082	0.540648	0.500245	53
cg10230190	MCOLN2	1	0.0820682	0.0849095	0.713026	0.707651	519
cg14130664	FRMD3	9	0.0809473	0.0801298	0.813864	0.79266	374
cg04957307		12	0.00209469	0.00217177	0.453433	0.436996	45
cg18924222	GLT8D2	12	0.0340802	0.0341975	0.378823	0.406058	346
cg19936022		3	0.00815294	0.00817407	0.445058	0.456104	107
cg24183678		4	0.068426	0.068479	0.488815	0.502988	105
cg14998926		12	0.0585187	0.0589331	0.615796	0.601809	574
cg07592361	ANKMY1	2	0.0849926	0.0852273	0.489634	0.506087	66
cg05887366	SLC6A19	5	0.198778	0.198784	0.483545	0.5044	127
cg02492170	SFRS8	12	0.0841776	0.0845174	0.734779	0.733797	306
cg14999001	RAMP3	7	0.00701046	0.00703225	0.45574	0.46258	78
cg11198589	ZNF362	1	0.0198809	0.0197717	0.436583	0.453188	200
cg26211724		18	0.090009	0.0899891	0.56248	0.539211	95
cg17952114		19	0.0266182	0.0266245	0.485473	0.494922	35
cg19936157		1	0.0343166	0.034521	0.454903	0.428304	98
cg14130985		11	0.104688	0.104922	0.461576	0.472645	66
cg22150763	TCF19	6	0.00356303	0.00361481	0.479291	0.47085	42
cg23205521	LRP8	1	0.014083	0.0140849	0.472894	0.473885	55
cg24183958	GRB10	7	0.0108972	0.0109854	0.425605	0.419759	80
cg16909660	DLGAP2	8	0.0337969	0.0336728	0.511916	0.482833	26
cg10230257	ATF6	1	0.00424169	0.00429227	0.409355	0.423172	177
cg27158572	PPAP2C	19	0.156777	0.157296	0.641898	0.610313	89
cg13289132	MAP3K8	10	0.274362	0.274995	0.521186	0.463885	213
cg04131431	LGR6	1	0.00860034	0.00862631	0.488559	0.491649	19
cg04957377		14	0.0652679	0.0658231	0.555742	0.532851	7
cg07592535	ASAH2	10	0.00220586	0.00224367	0.463441	0.455399	23
cg25179470	LZTS2	10	0.263613	0.264252	0.471848	0.466669	159
cg14999168	PPFIA1	11	0.0310271	0.031121	0.443368	0.430307	246
cg26212135		10	0.00142804	0.00147598	0.430654	0.457589	64
cg21045770	SLC14A1	18	0.00514783	0.00516094	0.483153	0.496994	34
cg17952262	MFSD7	4	0.0421127	0.0419923	0.438006	0.448063	122
cg00910827		13	0.0264228	0.0265558	0.442259	0.426476	108
cg25179686	GUCY2D	17	0.0110694	0.0111016	0.485569	0.484132	112
cg19936372	P4HB	17	0.013889	0.0139743	0.478376	0.476906	74
cg24184022		7	0.148892	0.148912	0.5491	0.557851	466
cg00910844	NXN	17	0.0344913	0.034578	0.471328	0.477843	61
cg26212163	LOC134466	5	0.00309117	0.00312976	0.462754	0.485217	21
cg04957628	SLC35D3	6	0.276308	0.27596	0.567206	0.590077	365
cg06765172	MYH9	22	0.0226255	0.0227091	0.61328	0.586788	26
cg08422054		3	0.00485088	0.00488239	0.47718	0.473799	27
cg14131038	NCK2	2	0.0605937	0.0599432	0.671243	0.663784	722
cg14999189	RAP1GAP2	17	0.0175972	0.0176107	0.450144	0.487858	23
cg03286387	LSP1	11	0.079259	0.0795571	0.538135	0.567454	120
cg17952467	UNC13A	19	0.0123348	0.0124025	0.604486	0.564611	28
cg14131273	BARHL1	9	0.00250641	0.00251462	0.461032	0.474841	23
cg11198596	LRIG1	3	0.0179569	0.0179119	0.442904	0.435414	66
cg00910861	UBXN11	1	0.00974312	0.0098272	0.420593	0.447427	174
cg23205775	HIST1H2AD	6	0.00736458	0.00741029	0.448919	0.447217	106
cg19936614	FAT1	4	0.250954	0.250647	0.638144	0.634834	132
cg16044595	GPR137B	1	0.167059	0.167344	0.407441	0.394484	321
cg25179758	SPG20	13	0.0708645	0.0709142	0.460499	0.486219	707
cg24184221	MED31	17	0.0142557	0.0142292	0.467743	0.486325	75
cg01698650	LDHAL6B	15	0.00532549	0.00538372	0.48262	0.495711	19
cg22151644	HOXC4	12	0.0758515	0.0760105	0.496402	0.515885	91
cg23205874	RGS19	20	0.00746541	0.00748906	0.57795	0.559694	1
cg17952468	EDN3	20	0.0119596	0.0119661	0.484864	0.485955	44
cg26213155	SLC6A5	11	0.0157356	0.0157688	0.466946	0.48194	24
cg24184449	ADAMTS6	5	0.03995	0.0401114	0.5554	0.528475	14
cg04131468	RICH2	17	0.0230411	0.0230214	0.492179	0.487075	97
cg25179853		11	0.328095	0.328326	0.691613	0.675187	336
cg05888027		4	0.0119228	0.0120348	0.421536	0.414821	31
cg10230355	NACA	12	0.00434936	0.00439966	0.474482	0.49429	40
cg21045915		14	0.0458366	0.0457558	0.461696	0.481928	224
cg24184689	SEMA7A	15	0.0232956	0.0234079	0.450744	0.441534	245
cg00153395	JAK1	1	0.0344638	0.0343921	0.433417	0.438949	136
cg16044810	CRYGN	7	0.151795	0.152164	0.373577	0.388112	80
cg25180248		8	0.00171663	0.00176998	0.48572	0.498512	8
cg21046068	TMEM170A	16	0.016447	0.0165847	0.467987	0.444265	93
cg00910882	IGDCC3	15	0.0263378	0.0264166	0.436535	0.474571	104
cg13289321	ASB10	7	0.00130469	0.00139303	0.414269	0.426684	44
cg14131289		5	0.0202979	0.0202321	0.422174	0.456219	183
cg07592809		11	0.00430135	0.00431935	0.456834	0.473709	38
cg06765261		4	0.0349947	0.0351191	0.370085	0.392578	237
cg25180342		2	0.00149411	0.00155166	0.457382	0.457522	17
cg09317036	GSDMD	8	0.10996	0.111079	0.767975	0.760122	734
cg14999396	CARTPT	5	0.0166042	0.0167693	0.471402	0.482568	43
cg02492205	INO80E	16	0.00456105	0.00460163	0.452904	0.481234	94
cg01698954	OSBP2	22	0.0122549	0.0122875	0.444931	0.489377	36
cg18924298	NRN1	6	0.00192166	0.00196568	0.440635	0.426758	41
cg19936812		5	0.0175042	0.0174778	0.390594	0.406145	52
cg27158677	ADAM12	10	0.00369265	0.00373383	0.494314	0.450546	4
cg16909733	ANKMY1	2	0.271244	0.271152	0.3468	0.338964	405
cg24184737	KRTAP24-1	21	0.00752957	0.00749078	0.448096	0.459478	18
cg08422172		16	0.131308	0.131188	0.576476	0.563164	249
cg11198639	SCARB1	12	0.521791	0.521987	0.520604	0.510267	211
cg16045355	MYST4	10	0.00851102	0.008722	0.55998	0.523417	28
cg00153448		20	0.0244846	0.0246359	0.641541	0.631848	17
cg00910972	MAPK15	8	0.0663667	0.0664629	0.627621	0.600803	189
cg10230427	BAG2	6	0.127675	0.127761	0.378514	0.398015	1010
cg04131583		16	0.00750769	0.00756273	0.582456	0.561703	13
cg21046160	C22orf15	22	0.139948	0.14001	0.547233	0.536987	315
cg13289553	SUB1	5	0.00426388	0.00424234	0.430066	0.435558	25
cg09317128	TMEM165	4	0.0107762	0.0108296	0.569268	0.560431	23
cg26213224	EGFR	7	0.106354	0.106217	0.553542	0.560502	191
cg00153543	KCNG4	16	0.0144121	0.0144341	0.478857	0.490685	11
cg12232388		12	0.0448328	0.0449553	0.376703	0.385566	86
cg14999931	PFKFB3	10	0.00567673	0.00576439	0.663051	0.63433	15
cg03286682		16	0.0255618	0.0258112	0.510351	0.515412	177
cg14999934	SH3GL1	19	0.00979066	0.00979445	0.519888	0.515931	66
cg00153693		15	0.106595	0.106742	0.5272	0.542582	207
cg05888175		1	0.0344643	0.0344721	0.668724	0.654994	292
cg24185397		17	0.0273706	0.0275058	0.456739	0.474728	96
cg12232658	APC2	19	0.00100319	0.00116635	0.483072	0.474407	9
cg27158867	LRRC56	11	0.11807	0.117138	0.669802	0.689702	810
cg21046202		8	0.229587	0.229136	0.574613	0.587983	347
cg24185628	F12	5	0.0569208	0.0570574	0.461747	0.45041	56
cg02492405	NCOA2	8	0.0123839	0.0123533	0.441159	0.459822	179
cg23206115	ZDHHC14	6	0.00823604	0.00827448	0.461688	0.497006	25
cg14999947	ZBTB9	6	0.0536207	0.0539811	0.458358	0.44546	437
cg21046358		5	0.0101909	0.0101927	0.441542	0.425263	37
cg19936847		5	0.0120185	0.01206	0.428254	0.429668	131
cg00153707		9	0.0350051	0.0349896	0.403023	0.396485	86
cg16909742		2	0.0190714	0.01917	0.447644	0.428664	45
cg21047322	AKAP12	6	0.12396	0.12417	0.587876	0.562373	183
cg05888181	KBTBD11	8	0.001	0.00112209	0.443242	0.451768	11
cg22151985	PTPRS	19	0.00498302	0.00497162	0.485329	0.476726	16
cg07592944	TFDP1	13	0.0322632	0.0296585	0.595522	0.586859	263
cg18924493	RNH1	11	0.013527	0.0135705	0.488545	0.482174	46
cg06765373	VPS53	17	0.134278	0.134996	0.595428	0.557109	352
cg11198851	LOC285768	6	0.00615927	0.0062534	0.476836	0.442609	24
cg15000071	EPHB1	3	0.0225876	0.0228424	0.517152	0.536336	121
cg24185817		8	0.00402042	0.00405133	0.461624	0.45094	11
cg26213438	SLC12A7	5	0.133085	0.133927	0.64034	0.619456	185
cg00154064	ZNF692	1	0.0131682	0.0131275	0.468874	0.466467	20
cg08422420	SDHAP3	5	0.0838192	0.0837236	0.490127	0.498012	160
cg06765389		10	0.0357687	0.0361637	0.447885	0.448284	451
cg01699293		6	0.0177148	0.0176364	0.453141	0.41959	38
cg22152082		15	0.014411	0.0144323	0.454233	0.433422	38
cg10230591		13	0.641543	0.641609	0.731062	0.718013	288
cg06765475		10	0.00199813	0.00200153	0.46214	0.490285	19
cg12232731	LOC150381	22	0.165501	0.165277	0.53306	0.504175	48
cg14131445	C16orf58	16	0.0175833	0.0177713	0.423448	0.41841	126
cg16909799	TRAPPC9	8	0.243354	0.243205	0.485728	0.496087	330
cg01699524	MTRR	5	0.001	0.0010408	0.477718	0.504162	5
cg00911370	SIRPB2	20	0.116941	0.116796	0.537778	0.534029	461
cg23206463		5	0.428614	0.428573	0.752102	0.740655	546
cg00154189	NRM	6	0.00441634	0.00441213	0.516443	0.512842	6
cg26213453	MFGE8	15	0.665265	0.664393	0.634695	0.623128	450
cg10230673		19	0.262968	0.262996	0.496321	0.486231	193
cg00911376	KCNG4	16	0.144034	0.144472	0.659542	0.64456	124
cg09317371	CPNE2	16	0.0334615	0.033601	0.498691	0.508131	173
cg00154357	ZIC4	3	0.0243289	0.0244939	0.438557	0.490404	94
cg10230711	PCCA	13	0.00321751	0.00322741	0.437898	0.428048	43
cg22152728		11	0.0610241	0.0609814	0.333417	0.344995	148
cg14131526	PPP1R14A	19	0.0718555	0.0718736	0.613303	0.605026	408
cg16909914	ANKRD46	8	0.0463801	0.046273	0.499481	0.49604	96
cg03286742		2	0.0107161	0.0105025	0.661017	0.650639	50
cg10230848	NHLH2	1	0.111415	0.111216	0.392578	0.421681	435
cg04131638	CANT1	17	0.0201062	0.0203609	0.448441	0.447627	34
cg17952939		1	0.583612	0.584604	0.680627	0.657994	380
cg13289579		8	0.0689013	0.0691001	0.441277	0.432273	189
cg25181043		20	0.128057	0.128366	0.374995	0.403148	168
cg04957903	VPS41	7	0.0172167	0.0172275	0.424238	0.448381	111
cg02492567	RAPGEF4	2	0.125541	0.125631	0.486996	0.532148	108
cg05888252		1	0.0350856	0.0353478	0.475073	0.490893	58
cg26213458	ANO2	12	0.00880529	0.00883887	0.448065	0.452755	28
cg22152796	ARHGAP9	12	0.0148866	0.0149452	0.493653	0.517391	60
cg15000722	PTPRN2	7	0.0292526	0.0292253	0.467998	0.486544	21
cg16045459	CAMTA2	17	0.0230305	0.0230971	0.428694	0.4551	61
cg21047429	ZNF628	19	0.0727667	0.0727376	0.533936	0.544342	56
cg04958076		6	0.0392228	0.039812	0.497919	0.498531	169
cg05888298	CLDN23	8	0.00552116	0.00552351	0.444642	0.440325	47
cg07593205		10	0.0839572	0.0841208	0.614437	0.607988	122
cg27159421	DIP2C	10	0.0126146	0.0126855	0.461307	0.483026	166
cg18924771		5	0.0268234	0.0269025	0.454781	0.43257	114
cg10230885	TNFRSF25	1	0.0111083	0.0111079	0.457245	0.459341	96
cg11199014	LRFN1	19	0.249596	0.247748	0.625107	0.626817	179
cg16045533	MED8	1	0.0117413	0.0118541	0.451952	0.468568	119
cg13289755	GPC1	2	0.0168106	0.0169189	0.446785	0.454449	46
cg19937039	SERPINA10	14	0.00481979	0.00481769	0.439522	0.454464	45
cg02492708	RPL3L	16	0.00174718	0.00181235	0.492329	0.481441	10
cg09317398	PLA2G2F	1	0.00154506	0.00161121	0.587917	0.571507	2
cg24185852	MIR585	5	0.0516936	0.0519099	0.422855	0.454972	217
cg10230900		6	0.001	0.00110971	0.441045	0.462339	11
cg06765552		14	0.0164306	0.016418	0.448445	0.468846	61
cg16045662	TMX4	20	0.0313706	0.0313775	0.527365	0.500526	69
cg15000813	PDGFRL	8	0.0498991	0.0497823	0.584731	0.586199	125
cg00154455	ZNF517	8	0.0167887	0.0169349	0.46614	0.482114	144
cg08422645		1	0.0104116	0.010358	0.444672	0.451122	20
cg27159651	MTMR15	15	0.0441387	0.0440762	0.52665	0.519977	349
cg04131792		5	0.001	0.00100255	0.408549	0.444592	118
cg12232903	CLNK	4	0.00330807	0.00332514	0.478344	0.48901	13
cg06765814	LRCH1	13	0.00796883	0.00805451	0.464092	0.474008	27
cg01699600	FAM38A	16	0.0611523	0.0613827	0.333294	0.379118	98
cg22153407	GALNT2	1	0.0168002	0.0168047	0.419333	0.448437	134
cg09317502	HEPACAM2	7	0.00578812	0.00583917	0.545094	0.553045	1
cg18924816	AMN	14	0.0453812	0.0453618	0.487463	0.498745	300
cg16910042	PTPRN2	7	0.0145515	0.014532	0.502166	0.526886	10
cg25181144	HS3ST3B1	17	0.0212956	0.021322	0.416391	0.430485	32
cg11199046		12	0.0437823	0.043758	0.371506	0.359405	52
cg24185864	MIR124-1	8	0.00677413	0.006763	0.473304	0.468225	29
cg04958087		14	0.029242	0.0290239	0.51855	0.556382	152
cg01699721		16	0.00218429	0.00220517	0.509041	0.498651	16
cg09317508		1	0.121382	0.121892	0.481853	0.469286	313
cg17953300	SIPA1	11	0.0122007	0.0121193	0.466095	0.434054	27
cg00911446	CAMTA1	1	0.0124826	0.0124584	0.415291	0.439355	100
cg12233232	TTC17	11	0.0115491	0.01166	0.472089	0.474281	26
cg16045677	BTNL2	6	0.00349381	0.00372809	0.371341	0.395569	1212
cg19937056	KCNMB2	3	0.00150655	0.00156481	0.531551	0.528239	3
cg24185926	RICH2	17	0.0135797	0.0136171	0.43691	0.463175	81
cg23206745	SCGB2A1	11	0.0298675	0.0297907	0.432536	0.452279	285
cg13289827	C10orf93	10	0.0754356	0.0755294	0.448431	0.47505	263
cg26214645	SECTM1	17	0.139594	0.140013	0.546898	0.500339	282
cg02492759	C16orf42	16	0.0312347	0.0313488	0.446579	0.451892	34
cg14131755		10	0.00852212	0.00846953	0.504274	0.525394	39
cg27159792		10	0.0153799	0.0153521	0.528312	0.519456	16
cg10231067	IFFO2	1	0.0116288	0.011663	0.42572	0.432052	63
cg26214742	H2AFY	5	0.387807	0.388972	0.736872	0.706478	211
cg14131824	SLC43A2	17	0.265614	0.265952	0.43165	0.438072	92
cg05888872	FRMD4A	10	0.334331	0.335361	0.52715	0.511601	463
cg00911776	FLJ43663	7	0.0420599	0.0421388	0.455809	0.42813	50
cg01699740	GRAMD1B	11	0.0139416	0.0138857	0.401402	0.402641	39
cg27159987	ESYT2	7	0.00588515	0.00595055	0.483474	0.497232	24
cg13290001	SFRP5	10	0.00692641	0.0069377	0.456876	0.435341	109
cg15000827		9	0.336758	0.33751	0.559283	0.541371	222
cg17953385	C10orf41	10	0.0765713	0.0763941	0.486426	0.495983	33
cg12233418	CTDP1	18	0.00422885	0.00424562	0.444056	0.425114	36
cg18924848		5	0.0112279	0.0112816	0.427151	0.397315	46
cg21048168	ATP6V0A4	7	0.00743887	0.00748053	0.515557	0.543491	9
cg25181170	PRTFDC1	10	0.0050297	0.00508999	0.468452	0.481732	19
cg05888894	EXT1	8	0.0932303	0.0933066	0.635436	0.616303	105
cg24186249		17	0.00326165	0.00331061	0.51837	0.503423	4
cg22153695	ZNF396	18	0.00612729	0.00614902	0.462128	0.486011	50
cg06766034	CERK	22	0.148899	0.148394	0.508885	0.535292	274
cg18924965	ANG	14	0.316413	0.3173	0.529662	0.543165	97
cg26215113	DGKD	2	0.0114149	0.0114787	0.418125	0.439819	98
cg24186459		3	0.00166089	0.00172196	0.445881	0.436585	34
cg09317554	LRBA	4	0.00212033	0.00217706	0.561154	0.563346	2
cg16046375	RASA3	13	0.23494	0.234438	0.627565	0.629557	415
cg01699819	C7orf50	7	0.473848	0.473077	0.689288	0.677196	739
cg04958165		4	0.0213256	0.0213785	0.429193	0.434979	198
cg23206777	KPNA2	17	0.0167812	0.0169042	0.445182	0.456892	372
cg08422844	XYLT1	16	0.00853942	0.00872633	0.466527	0.465784	7
cg12233463		15	0.0331795	0.0333342	0.477487	0.44463	58
cg04131890		5	0.0295392	0.0292197	0.629791	0.617788	501
cg06766541		7	0.0737234	0.0726465	0.767858	0.738046	411
cg19937061		13	0.001	0.00101505	0.449891	0.461981	27
cg16910251		4	0.0663365	0.0664289	0.498804	0.482027	115
cg21048260	TNXB	6	0.001	0.00100209	0.427181	0.432283	22
cg16046493	FAM107A	3	0.0367434	0.0366963	0.598964	0.591801	69
cg22153745	GATAD2B	1	0.444708	0.444087	0.600511	0.57842	150
cg03287108	TAF12	1	0.00469261	0.00471779	0.488385	0.506465	26
cg11199172		17	0.0287027	0.0288437	0.509159	0.517681	28
cg12233487	TMC2	20	0.126361	0.12696	0.433041	0.484187	124
cg13290149	C20orf151	20	0.0318896	0.0320378	0.527222	0.518761	83
cg17953646	SLC36A3	5	0.00668804	0.00676546	0.464776	0.42824	46
cg24186506	CHST15	10	0.331313	0.33157	0.648216	0.634039	227
cg06766626		17	0.0789645	0.0785422	0.501433	0.494313	118
cg01700003	C1QL4	12	0.00972425	0.00973084	0.441811	0.463834	50
cg14131889	JUP	17	0.001	0.00100759	0.423918	0.409509	21
cg15000841	NAALADL1	11	0.00556392	0.00557108	0.453291	0.461979	33
cg04958227	AKAP12	6	0.00725107	0.00734205	0.453088	0.494897	57
cg27160007	ITPKC	19	0.180671	0.175067	0.685401	0.660916	533
cg16046954	MIR636	17	0.0496694	0.05007	0.494996	0.46778	159
cg09317658	KTN1	14	0.00390925	0.00390337	0.447246	0.44886	147
cg26215406	MCF2L2	3	0.00770998	0.00772935	0.469232	0.457874	40
cg07593264		22	0.256882	0.257898	0.694577	0.676532	746
cg04131898	WIT1	11	0.0494991	0.0497297	0.602853	0.597047	281
cg25181651	PXDN	2	0.0198121	0.0198721	0.411648	0.433515	146
cg23206873	SDCBP2	20	0.102533	0.102601	0.555506	0.569145	191
cg16047348	MYO1D	17	0.00360307	0.0036356	0.527309	0.528586	3
cg26215869		14	0.0261152	0.0260913	0.406411	0.428677	240
cg04958236		6	0.0674081	0.0678222	0.488861	0.480814	349
cg22153873	BCL11A	2	0.177448	0.177735	0.420673	0.446787	93
cg24187101	RHPN1	8	0.0541719	0.0543983	0.493234	0.482146	356
cg00912191	UBTD2	5	0.134708	0.13572	0.553274	0.538067	458
cg16047371	ALKBH6	19	0.00561707	0.00564705	0.418143	0.432593	29
cg19937499		13	0.00507881	0.00510183	0.717228	0.691356	5
cg26215982		12	0.0173647	0.0174598	0.503445	0.508553	42
cg27160171		13	0.0244938	0.0244826	0.339426	0.352282	35
cg25181684	SH3PXD2A	10	0.0150673	0.0151082	0.431859	0.437758	119
cg14132013	MGAT5B	17	0.0274583	0.0274745	0.499643	0.487655	40
cg23207054	CSF3	17	0.0366265	0.0367211	0.431878	0.490993	247
cg02492770		1	0.00908788	0.00927001	0.512245	0.512907	7
cg03287111	GLI2	2	0.00186407	0.00189238	0.529076	0.525105	4
cg21048542	TTK	6	0.0273572	0.0274927	0.529621	0.5259	220
cg07593523	RAB3C	5	0.137083	0.136804	0.482135	0.514824	112
cg16047471	BHLHE41	12	0.049056	0.0490706	0.425879	0.445235	177
cg17953716		8	0.315123	0.314844	0.578668	0.580576	210
cg13290154	C6orf47	6	0.001	0.00108702	0.435293	0.44643	21
cg14132103	TMEM109	11	0.0214321	0.0215544	0.449246	0.476571	117
cg06766857	GALNS	16	0.00294044	0.0029802	0.478697	0.468283	45
cg16047567	DHRS3	1	0.148283	0.148211	0.501912	0.503999	131
cg27160284	GPR4	19	0.0515188	0.0516629	0.349469	0.375206	144
cg16910670		11	0.00334209	0.00356372	0.460312	0.47951	31
cg04958280	TMEM129	4	0.0310468	0.0312282	0.496907	0.51224	183
cg10231179	DENND3	8	0.14321	0.142905	0.505509	0.473121	135
cg00154727		7	0.0102085	0.0102927	0.495336	0.4861	8
cg07593582	SERTAD4	1	0.00512143	0.0051671	0.427953	0.442248	20
cg16910767	ANKRD27	19	0.00697396	0.00702899	0.449841	0.43282	117
cg27160524	PXDN	2	0.0114568	0.0115144	0.433179	0.416691	105
cg00912316	ZNF691	1	0.017686	0.0178216	0.48154	0.495261	19
cg15000966	NT5C	17	0.00111664	0.00124854	0.473069	0.479052	14
cg16047584		10	0.00742239	0.00750861	0.454921	0.442989	16
cg23207077	PLEKHN1	1	0.062208	0.0623316	0.542885	0.549547	102
cg11199506		1	0.00248196	0.00254911	0.417966	0.450978	60
cg19937878		6	0.0841123	0.0832219	0.584294	0.580241	614
cg22154485		12	0.00404573	0.00405602	0.432314	0.445829	96
cg09317728		14	0.265593	0.265498	0.257051	0.282254	121
cg26216243	GLYATL3	6	0.001	0.00103285	0.466531	0.463095	14
cg17954142	GALNT2	1	0.0314775	0.031602	0.492938	0.435659	94
cg25181710	ASXL2	2	0.0306165	0.0307356	0.454494	0.458103	210
cg06766960		11	0.0943587	0.0958599	0.76809	0.742678	381
cg04131969	MYADML	2	0.835516	0.836446	0.744128	0.721066	736
cg00154986	MESP2	15	0.0451093	0.0452099	0.464085	0.45419	237
cg21048669	CLEC3A	16	0.0806163	0.0807819	0.48783	0.490969	600
cg07594031	ELK4	1	0.307524	0.307279	0.674199	0.658182	474
cg25181751		4	0.0892295	0.0891161	0.520045	0.540368	292
cg26216323	RAB11FIP1	8	0.0333999	0.0334786	0.461341	0.468468	7
cg15001016		5	0.570912	0.571037	0.559259	0.583044	193
cg21048812	DMKN	19	0.134339	0.134827	0.512195	0.516683	157
cg13290254		12	0.0119361	0.0120078	0.523374	0.534664	24
cg27160556	OR8D1	11	0.0827288	0.122096	0.686209	0.672636	1454
cg16911214	RAPGEF5	7	0.0104902	0.0104808	0.678607	0.658778	9
cg23207304		5	0.0256526	0.0256038	0.400085	0.398733	103
cg08423149	RNF216L	7	0.00997709	0.0100432	0.435012	0.436831	109
cg21048927	TRIP12	2	0.0141406	0.0142715	0.433454	0.447787	120
cg05889321	ALDH18A1	10	0.001	0.00103746	0.581501	0.585914	2
cg24188870	DLGAP2	8	0.00159161	0.00164833	0.447727	0.467861	30
cg26216629		5	0.00506232	0.00512857	0.588311	0.575023	5
cg09317752	MTHFSD	16	0.001	0.00106979	0.569984	0.548053	3
cg27160701	MUCL1	12	0.00724696	0.00722674	0.467509	0.456948	76
cg19937979		14	0.0357676	0.0357483	0.497278	0.516455	106
cg04958496	LRP6	12	0.0580877	0.0579129	0.419744	0.416019	107
cg06767326	DCUN1D2	13	0.00943762	0.00944505	0.434177	0.453115	229
cg17954165	BUB3	10	0.00482271	0.00487523	0.469395	0.455719	17
cg16911220	KRT86	12	0.0222064	0.0222868	0.50708	0.5042	24
cg12234009	TMEM184A	7	0.0175379	0.0175678	0.539515	0.529873	109
cg18926409		15	0.0108461	0.0108218	0.439662	0.463863	75
cg00155052		12	0.00288533	0.00290143	0.492747	0.474927	10
cg27160879	LOC440356	16	0.0520474	0.0519141	0.466036	0.450228	58
cg24189559	CAND2	3	0.0374326	0.0376876	0.649185	0.624957	59
cg15001032	DDC	7	0.0273977	0.0275274	0.433725	0.461792	266
cg11199751		10	0.0199059	0.0199712	0.475384	0.448966	72
cg26216724		5	0.0248704	0.0247734	0.405481	0.390498	98
cg02492818	MICALL2	7	0.00787448	0.00801872	0.46561	0.49899	12
cg16047663	RNPEP	1	0.0307577	0.0309613	0.461715	0.477906	109
cg06767612	ARHGEF12	11	0.00473755	0.00478321	0.464447	0.439706	60
cg09317772	NME2	17	0.0218344	0.0218273	0.448618	0.448592	163
cg17954226	APBB1IP	10	0.0132877	0.0133081	0.44232	0.451057	61
cg21049302		17	0.165027	0.165232	0.55187	0.531435	248
cg22154859	PFDN4	20	0.047634	0.0475315	0.476552	0.497235	135
cg03287126	MSRA	8	0.0012034	0.00131664	0.305708	0.31851	1092
cg08423562	FHL3	1	0.158717	0.158581	0.600475	0.586	283
cg16048006	PRKCZ	1	0.254606	0.253939	0.591733	0.582862	240
cg07594341	CCDC149	4	0.0122371	0.0122377	0.536119	0.524322	12
cg15001056	MED12L	3	0.0130699	0.0130676	0.474091	0.448446	82
cg26216855		1	0.064793	0.0648069	0.497081	0.505661	222
cg01700504	GJB6	13	0.222485	0.222377	0.52916	0.565375	292
cg19938101	ISM1	20	0.0477122	0.0476595	0.474194	0.467092	86
cg14132388	CIT	12	0.0374057	0.0374378	0.432854	0.431637	209
cg12234272	TFF2	21	0.0136614	0.0136868	0.555113	0.558847	14
cg06767655		7	0.0246371	0.0246311	0.477505	0.451574	66
cg05889541		13	0.0106481	0.0106945	0.473035	0.501364	52
cg00912580	MGAT5	2	0.00391614	0.00393621	0.501972	0.498057	12
cg16911296	KLHL29	2	0.00870152	0.00877372	0.47138	0.455463	72
cg27161027		10	0.0903421	0.0901714	0.536993	0.540936	210
cg21049501	SOX9	17	0.0442542	0.0444369	0.344479	0.3744	103
cg16048138		8	0.0335576	0.033583	0.394421	0.420962	173
cg05889842	FAM194A	3	0.0070899	0.00719089	0.424605	0.435942	67
cg19938167		1	0.00254827	0.00255981	0.471176	0.465485	17
cg25182523	FAM129A	1	0.0256157	0.0257623	0.438469	0.430864	97
cg14132460	HMGN3	6	0.00844541	0.00846689	0.614558	0.612784	3
cg09317774	TRIM2	4	0.0225404	0.0225158	0.414898	0.407566	53
cg02492835	KIF26B	1	0.0598354	0.0597735	0.439125	0.410186	211
cg07594472	DEFB119	20	0.00291661	0.00295738	0.468989	0.464036	18
cg18926420		15	0.158368	0.158526	0.709341	0.705902	150
cg21049762	TCIRG1	11	0.0427142	0.042942	0.470255	0.451613	186
cg24189734	LOC255167	5	0.074461	0.0744907	0.330096	0.336447	138
cg11199827		10	0.00897683	0.00907956	0.565567	0.544712	26
cg26216876	SLMO2	20	0.344979	0.345782	0.560295	0.54376	213
cg19938194	HEATR2	7	0.00110152	0.00121897	0.470247	0.502019	28
cg17954373	EIF4EBP3	5	0.00725202	0.00737016	0.451097	0.457796	104
cg16911349	ICAM5	19	0.0325288	0.0324443	0.535022	0.553615	93
cg10231500	CCKAR	4	0.0121164	0.012171	0.463112	0.44951	15
cg07594531	GJB4	1	0.413948	0.41376	0.516078	0.455706	281
cg16048421		10	0.00658215	0.00658724	0.46176	0.453668	82
cg03287207	TUBA3D	2	0.00586867	0.00589562	0.478843	0.489768	106
cg00155063	TNFRSF1B	1	0.00155362	0.00160287	0.529976	0.51745	6
cg25182621	CHRD	3	0.0277541	0.0277199	0.429162	0.413546	45
cg19938199		15	0.045951	0.0460643	0.383833	0.407777	59
cg16048771	CALML5	10	0.209594	0.209377	0.432428	0.451731	207
cg01701002	ARMC7	17	0.0474725	0.0471448	0.5346	0.542375	172
cg26217318	OR51I2	11	0.0013241	0.00139416	0.485435	0.529737	13
cg06767766	TET1	10	0.0133984	0.0133274	0.42101	0.453025	297
cg15001381	AXIN1	16	0.308853	0.301296	0.68082	0.668669	650
cg18926797	DCAF5	14	0.001	0.00100035	0.436255	0.439587	12
cg13290371	FBXL18	7	0.00992268	0.00995843	0.471307	0.433997	65
cg24189745		22	0.342628	0.342245	0.42742	0.406993	136
cg00155310	TFAP2B	6	0.00746603	0.00750413	0.471356	0.467706	52
cg00912639	PYROXD1	12	0.00514535	0.00516647	0.434936	0.442314	169
cg27161340	ZCCHC14	16	0.0114614	0.0114628	0.454	0.440485	86
cg16048805	GCAT	22	0.0259943	0.0259784	0.457194	0.478119	134
cg00912738		8	0.00385537	0.00392219	0.502545	0.509301	9
cg03287299	LOC149837	20	0.058351	0.0582493	0.482473	0.44771	86
cg19939065	LSAMP	3	0.00670377	0.00670981	0.463871	0.48654	36
cg16911423	GAD1	2	0.027016	0.0270247	0.414974	0.404956	136
cg16911548		10	0.0115926	0.0116072	0.397981	0.404155	146
cg17954957	ZNF784	19	0.120055	0.119827	0.36845	0.36786	200
cg16048851	LYRM4	6	0.0105538	0.010578	0.389287	0.428493	116
cg22156128	GHRL	3	0.0211681	0.0212892	0.46014	0.448574	140
cg12234374		6	0.060692	0.060896	0.386011	0.380686	289
cg17955195	KIAA1432	9	0.0132624	0.0132995	0.535653	0.496213	18
cg14132536	DPM2	9	0.118608	0.11848	0.522544	0.541047	232
cg01701303		13	0.0113044	0.0111972	0.581809	0.572078	26
cg26217832	AGPAT4	6	0.0866398	0.0864599	0.426879	0.499225	309
cg07594804	LRRC8E	19	0.00207419	0.00210345	0.452348	0.499651	7
cg25183282	2024-03-04	2	0.0101025	0.0101394	0.479745	0.456758	35
cg06768010	LOC151534	2	0.0818504	0.0817333	0.49097	0.478601	267
cg21049809	TTC7B	14	0.0152432	0.0152586	0.413088	0.447163	178
cg04958872	WNT8B	10	0.00618767	0.00621316	0.450525	0.430623	197
cg24189904	ZNF177	19	0.0174296	0.0174694	0.458107	0.472761	225
cg14132834	ATP5SL	19	0.0433476	0.0431623	0.626979	0.6149	172
cg15001406	RIMBP2	12	0.140665	0.140604	0.621855	0.59531	84
cg25183613	TAGLN3	3	0.0272668	0.0272802	0.381079	0.375229	70
cg16049246		11	0.236915	0.237178	0.369295	0.380559	121
cg01701585	PGP	16	0.08899	0.0889853	0.456569	0.451607	256
cg11199862	COG3	13	0.001	0.00100048	0.428849	0.445345	52
cg00912939	PRKRIP1	7	0.0211795	0.0213664	0.647474	0.626549	9
cg07594831	RNF19A	8	0.344516	0.344608	0.571346	0.557995	467
cg09317884	LMX1A	1	0.122706	0.12287	0.435764	0.447116	143
cg17955329	DTX1	12	0.0376795	0.0376286	0.486117	0.47243	245
cg19939077	PPIF	10	0.176916	0.177457	0.555234	0.529964	196
cg00912942	C1orf127	1	0.00757984	0.00762907	0.438545	0.446121	23
cg25183958	CBLL1	7	0.00203313	0.00207858	0.460322	0.480519	28
cg10231675	NRIP2	12	0.187196	0.187587	0.483135	0.467843	189
cg14133708	EMILIN2	18	0.188126	0.188573	0.501035	0.491101	45
cg16049597		10	0.0287805	0.0289065	0.432387	0.472767	173
cg13290590	DOCK1	10	0.00281478	0.00288336	0.461054	0.463642	43
cg17955557	AFAP1L1	5	0.00694075	0.00695788	0.698268	0.669948	2
cg12234455	MAMSTR	19	0.0264832	0.0265826	0.455164	0.458728	95
cg24189917	MAD1L1	7	0.102775	0.10483	0.609017	0.622567	764
cg01701634	NKG7	19	0.00644989	0.00650747	0.535981	0.54238	3
cg06768079	LOXL2	8	0.0665697	0.0667696	0.436417	0.444855	288
cg16049600	PCDHB11	5	0.0166587	0.0166368	0.457233	0.488172	94
cg19939130	IFI16	1	0.039484	0.0396185	0.4003	0.44146	94
cg22156255		3	0.00619035	0.00619319	0.483173	0.487102	14
cg26218110	BAHCC1	17	0.145153	0.145608	0.563272	0.52422	56
cg27162435	KCNAB3	17	0.123057	0.123231	0.54	0.522619	258
cg07594977	SEC61A2	10	0.0167354	0.0167991	0.464156	0.490211	91
cg21049965	ACVR1B	12	0.0205369	0.0205095	0.495349	0.503249	44
cg16911576	TNNT3	11	0.001	0.001	0.452302	0.434976	21
cg11199869	FMO1	1	0.0672793	0.0676521	0.509322	0.504533	194
cg04132264	LOC143666	11	0.0594085	0.0593407	0.488273	0.492557	217
cg09317899	AGAP1	2	0.0597135	0.0600861	0.579992	0.599929	110
cg16049690	BTNL9	5	0.257068	0.257395	0.544151	0.546626	241
cg04959297	ROM1	11	0.041757	0.0416758	0.484341	0.495537	125
cg00913283		7	0.261143	0.262265	0.63282	0.59519	279
cg17955599		22	0.022498	0.0225091	0.407723	0.416208	102
cg00155345		6	0.001	0.00106203	0.444381	0.461103	96
cg14133850	MPP7	10	0.0458031	0.045817	0.454033	0.449924	385
cg05890279	AIPL1	17	0.0104876	0.0105054	0.559282	0.561233	10
cg19939250		10	0.0320641	0.0323404	0.51801	0.503595	112
cg27162642	GPR133	12	0.00207694	0.00213337	0.445671	0.460118	4
cg21050001	SLC1A3	5	0.0740893	0.074175	0.5198	0.562213	28
cg02492920	KCNH2	7	0.0254065	0.0255104	0.434189	0.450663	129
cg06768361	TESC	12	0.13829	0.137972	0.504106	0.509194	298
cg14133945		11	0.157918	0.158284	0.339334	0.343091	151
cg25184088	ZFYVE28	4	0.0295748	0.0296517	0.35162	0.35872	81
cg13291208	SULF1	8	0.0262353	0.02633	0.412605	0.433513	42
cg08423851	VGLL4	3	0.001	0.00100891	0.434854	0.438802	35
cg21050076	GCDH	19	0.0780232	0.0785537	0.537694	0.544032	122
cg16911759	SH3D19	4	0.0091186	0.00921825	0.656303	0.635023	3
cg06768385	PTPN14	1	0.00272901	0.00277684	0.777795	0.728569	2
cg27162705	TCF7L2	10	0.108122	0.107894	0.533988	0.510036	135
cg16049691	AHRR	5	0.00137009	0.00153688	0.472868	0.479072	15
cg01701649	N4BP1	16	0.00650696	0.0065535	0.451748	0.481438	196
cg10231746	OR1E2	17	0.0340657	0.0343643	0.523584	0.506509	312
cg23207676	SPTBN4	19	0.0045193	0.00451344	0.482547	0.509675	8
cg17955761	NEIL2	8	0.0602981	0.0601446	0.45657	0.458816	134
cg06768599	LTB4R	14	0.0534538	0.0534963	0.4398	0.443285	165
cg21050234	FAM38B	18	0.166693	0.166668	0.569665	0.574251	270
cg07595035	CARKD	13	0.0503197	0.0505246	0.427419	0.418767	250
cg24190308	C6orf145	6	0.0303459	0.0304773	0.500035	0.500663	114
cg06768707	PCDHB8	5	0.0100956	0.0108808	0.551885	0.5494	348
cg18927067		11	0.0023669	0.00239086	0.502095	0.504204	17
cg03287339	WDR90	16	0.152355	0.152281	0.577399	0.580382	385
cg21050240	LTBP4	19	0.00728353	0.00735209	0.448137	0.485145	19
cg12234762		7	0.00608338	0.00608223	0.430208	0.437938	56
cg06768939	BAIAP2	17	0.0328353	0.0327805	0.398701	0.417295	42
cg07595134	C19orf35	19	0.00894144	0.00888877	0.504657	0.485088	14
cg09318066	ID3	1	0.00987197	0.00980848	0.436606	0.424804	71
cg22156534	VPS53	17	0.0296308	0.0297241	0.509766	0.504632	151
cg25184481	TMEM196	7	0.00170239	0.00172136	0.458018	0.453605	49
cg01702009	PTCRA	6	0.0484023	0.0484485	0.501236	0.47855	93
cg06768944		8	0.0231126	0.0231703	0.41867	0.445463	70
cg13291225		15	0.00181695	0.00196598	0.354962	0.351883	189
cg25184724		7	0.0474642	0.0475307	0.413917	0.435845	121
cg16049707	ISM2	14	0.0205134	0.0203359	0.530786	0.505165	492
cg07595346	CNR2	1	0.00699588	0.00694614	0.705353	0.659784	4
cg02493167	OTP	5	0.010404	0.0104392	0.480751	0.502696	21
cg08423857		16	0.603588	0.604169	0.363263	0.372963	249
cg21051519	PKD2L2	5	0.0114898	0.011661	0.589157	0.562943	7
cg00913360		7	0.0443395	0.0444427	0.515318	0.528328	66
cg26218380		14	0.00256239	0.00259909	0.456965	0.476158	22
cg07595776		5	0.0674491	0.0675446	0.337144	0.381742	160
cg24190377	C17orf101	17	0.0298598	0.02993	0.423588	0.421416	96
cg04132353	CAPN14	2	0.0536565	0.0537301	0.518859	0.53173	145
cg14134003	ZCCHC6	9	0.00775039	0.00780756	0.47216	0.455706	55
cg01702042	PAPOLA	14	0.00902283	0.00901896	0.46234	0.478296	35
cg17955766		5	0.001	0.00100236	0.45398	0.451265	18
cg14134128	CYTH1	17	0.00720744	0.00727873	0.456703	0.461398	102
cg21051815	HCCA2	11	0.0306405	0.0307595	0.452023	0.483434	220
cg15001714		1	0.0307946	0.030874	0.420218	0.418949	147
cg24190415	SLC1A2	11	0.06632	0.0653986	0.672066	0.654296	378
cg17956079	PLEKHB1	11	0.00765777	0.00768261	0.47012	0.492718	44
cg10231785	CN5H6.4	22	0.420202	0.422797	0.682043	0.648639	345
cg06768993	ACOX3	4	0.0580925	0.058386	0.425711	0.471817	204
cg17956485	TBCD	17	0.0249422	0.0250525	0.409316	0.406855	364
cg12234855	CLDN3	7	0.0611652	0.0612275	0.483506	0.508471	143
cg00155609	PRDX2	19	0.00815498	0.0081871	0.442083	0.458443	17
cg07596054	TRIM39	6	0.00381957	0.00387581	0.471295	0.48977	20
cg27163061	RPS6KA4	11	0.00650704	0.00674815	0.510678	0.519306	5
cg00913556	IFT140	16	0.010526	0.010629	0.447405	0.445102	97
cg23207990	SFRP2	4	0.104717	0.104819	0.465601	0.462294	524
cg03287432		10	0.231702	0.231934	0.47786	0.46328	208
cg16912129	KIF25	6	0.0946116	0.0953207	0.526707	0.497501	220
cg04132379	RASSF2	20	0.0323945	0.0322554	0.400343	0.396059	88
cg22156852	CTTNBP2NL	1	0.0219396	0.0220492	0.473791	0.47928	122
cg15002163	HDAC4	2	0.138253	0.137907	0.543351	0.556744	253
cg05890386	WBSCR27	7	0.0189707	0.0190036	0.463635	0.489278	122
cg26218411	SLTM	15	0.0243563	0.0243074	0.412222	0.422605	57
cg25184754	TRAF3IP1	2	0.115825	0.116538	0.734966	0.729818	895
cg02493211	BCL9L	11	0.00154826	0.00160345	0.449747	0.467063	31
cg04959298		16	0.0640529	0.0639659	0.40807	0.400042	87
cg17956563	TOLLIP	11	0.245047	0.247393	0.609649	0.590419	608
cg24190705	ISPD	7	0.00187163	0.00195073	0.319457	0.337494	433
cg21051972		11	0.0813716	0.0812371	0.461743	0.421733	113
cg22156899	SECTM1	17	0.0054117	0.00549712	0.648872	0.633529	2
cg16912319		2	0.0102307	0.0102276	0.418315	0.448281	32
cg27163431	ADPRHL1	13	0.452399	0.45273	0.541714	0.534949	635
cg03287519		8	0.00930737	0.00940475	0.436827	0.449544	95
cg21052025		11	0.00321459	0.00321527	0.45437	0.471319	74
cg07596065		22	0.261278	0.261728	0.589273	0.573581	266
cg23208176		5	0.0175297	0.0175914	0.316799	0.357446	37
cg14134732	CCDC64B	16	0.0157631	0.0158506	0.495807	0.485355	16
cg06769372		6	0.00109816	0.00121232	0.463493	0.472478	10
cg10232190		1	0.00166507	0.00167968	0.482221	0.476965	8
cg13291283	GAS7	17	0.29127	0.291759	0.524564	0.488248	343
cg12235073	PFKFB3	10	0.140039	0.139853	0.789705	0.738448	2
cg16912563		10	0.0292751	0.0291666	0.402955	0.378147	35
cg18927181	TMTC1	12	0.0313762	0.0312474	0.454226	0.458149	96
cg09318122	SERPINA6	14	0.0633523	0.0632541	0.489934	0.505273	158
cg16050878	STX11	6	0.0143449	0.0142744	0.522313	0.536665	28
cg01702055		6	0.0170776	0.0171286	0.445646	0.463237	84
cg25185001	GBX1	7	0.0120552	0.0120693	0.482072	0.496803	25
cg23208717	ZNF775	7	0.0477326	0.0478457	0.46371	0.505809	128
cg07596401	LHPP	10	0.0908603	0.0908077	0.379915	0.380686	44
cg04132407		7	0.029955	0.0297509	0.423624	0.426443	45
cg13291394	USP46	4	0.00243989	0.00250346	0.626179	0.610569	3
cg01702210	SLC35F4	14	0.0106964	0.0107152	0.542414	0.523556	10
cg16912848		10	0.555021	0.55485	0.624048	0.626563	144
cg23209016		17	0.0268467	0.0266948	0.44853	0.424148	48
cg07596568		1	0.0229555	0.0232953	0.467154	0.456173	273
cg19940183	GCOM1	15	0.210665	0.210606	0.525477	0.510429	440
cg09318158	MIR1283-1	19	0.0195447	0.0195523	0.539102	0.533566	40
cg16050897	SDK2	17	0.408706	0.40808	0.323832	0.337231	225
cg07596645	TNNT2	1	0.0255767	0.0257535	0.427084	0.426072	140
cg17956747	TMPRSS6	22	0.00141268	0.00148751	0.470109	0.499125	35
cg00155679		7	0.00758757	0.00760536	0.482511	0.476932	10
cg27163659	LIG4	13	0.0120952	0.0121713	0.443983	0.449528	40
cg21052104	ADAMTS2	5	0.0384841	0.0382973	0.489281	0.505898	85
cg22156925	CCDC132	7	0.0123759	0.0124233	0.430254	0.445153	59
cg04959480	SFRP2	4	0.0324786	0.0325231	0.441142	0.505074	274
cg19940225		8	0.00529875	0.00564154	0.472375	0.441327	105
cg17956775	FAM58B	1	0.001	0.00105979	0.49382	0.493962	6
cg14135060	TNIP1	5	0.00307438	0.00307975	0.539048	0.542853	3
cg08423879		12	0.01278	0.0129369	0.43656	0.481196	17
cg00155732	SLC2A5	1	0.0665145	0.066438	0.527447	0.54759	65
cg27163692	FLYWCH2	16	0.069286	0.0693878	0.528385	0.494355	202
cg15002250	AGAP1	2	0.0561066	0.0562952	0.459019	0.480482	219
cg07597022	RAB40C	16	0.206935	0.205307	0.802911	0.780948	444
cg03287574		5	0.00649912	0.00647765	0.52566	0.485012	7
cg06769918	PHACTR1	6	0.00118862	0.00126672	0.499626	0.494266	6
cg23209285	AGAP1	2	0.00506943	0.00511929	0.505859	0.516145	7
cg25185173		4	0.0226381	0.0226386	0.435695	0.458568	336
cg17956964	PNLDC1	6	0.15993	0.162115	0.699399	0.694426	503
cg27163936	CDYL	6	0.0087249	0.00872474	0.47048	0.468659	13
cg05890578	PRKCE	2	0.137614	0.137824	0.669406	0.626527	142
cg16051002	PCDHB11	5	0.00557751	0.00560245	0.520253	0.505443	8
cg00913755	KIFC1	6	0.00383625	0.00390405	0.479864	0.490596	51
cg07597892	RRBP1	20	0.0368136	0.0367261	0.414409	0.432799	153
cg18927604		12	0.00968353	0.00976243	0.453934	0.44755	95
cg04132452	PPM1L	3	0.0225675	0.0219571	0.494568	0.490453	163
cg05890620	ICAM4	19	0.00499495	0.00500675	0.473195	0.490976	21
cg21052325	GPR133	12	0.0263131	0.0264382	0.401867	0.39816	138
cg16051195		6	0.234488	0.234185	0.495055	0.525344	275
cg23209575	HRNBP3	17	0.007503	0.00753197	0.44962	0.460344	15
cg27164381	C2CD2	21	0.00482261	0.00484985	0.475466	0.478405	27
cg17957094	PTK2	8	0.00165313	0.00171133	0.454422	0.460897	57
cg19940312	SLIT2	4	0.0555265	0.0555118	0.492206	0.511166	251
cg11200858	UNC93B1	11	0.092519	0.0924614	0.544166	0.555483	223
cg19940537	BICC1	10	0.0617115	0.0614797	0.595268	0.573269	54
cg14135214	EPS8L2	11	0.0704855	0.0704104	0.483017	0.498502	271
cg06769994		17	0.0308102	0.0308557	0.429972	0.462137	51
cg23209878	MCF2L	13	0.0176737	0.0176244	0.43337	0.408533	49
cg17957186	POU4F1	13	0.0195864	0.0195108	0.488908	0.525662	40
cg09318256	AGPAT4	6	0.0104582	0.0105592	0.483627	0.49765	26
cg10232265	CTBP2	10	0.0611146	0.0612998	0.493342	0.477338	150
cg00913879	DNAH17	17	0.0699615	0.0699816	0.538804	0.534458	145
cg18927740	RGMA	15	0.342123	0.342877	0.552991	0.553456	191
cg08424167		1	0.0144429	0.014542	0.435733	0.456234	126
cg19940644		1	0.0649391	0.0648974	0.341213	0.35817	113
cg24192482	ZNF530	19	0.00791	0.00792636	0.453159	0.469014	31
cg00914084		14	0.00843435	0.00856984	0.446311	0.475853	96
cg22157069	C1orf95	1	0.0274042	0.0274644	0.400136	0.439667	51
cg06770082		13	0.0132497	0.013318	0.487273	0.4914	14
cg14135522	DMBT1	10	0.015956	0.015995	0.454849	0.480741	135
cg00155879	MYO3A	10	0.213063	0.213497	0.533448	0.523537	1108
cg17957235	C11orf36	11	0.0667558	0.0665309	0.533294	0.521145	96
cg12235168	PEX5	12	0.0211852	0.0213688	0.477358	0.489802	28
cg07598021	GRPEL2	5	0.0898549	0.0897709	0.518277	0.509988	123
cg16051718	KIAA0232	4	0.0169457	0.0169915	0.45381	0.450092	8
cg23209926	FAM155A	13	0.00972229	0.0096381	0.443658	0.434321	9
cg10232580	MTUS1	8	0.0347429	0.0348224	0.504829	0.490793	169
cg24192505		6	0.33605	0.336331	0.448891	0.461953	371
cg26218698		11	0.0136928	0.0138025	0.430378	0.469941	83
cg25185585	HOXD1	2	0.0113989	0.0114295	0.422617	0.441783	35
cg01702431	KSR2	12	0.0337734	0.0337258	0.361619	0.363888	72
cg16913233		7	0.00802976	0.00804141	0.450437	0.448869	145
cg27164770	GPC6	13	0.0338628	0.0339585	0.427248	0.445014	47
cg24192559	PPAP2C	19	0.0718982	0.0720101	0.615008	0.602523	69
cg15002541	PKP3	11	0.0128582	0.0129596	0.4431	0.465563	57
cg16913477	C3orf39	3	0.00697093	0.00700132	0.458246	0.480606	34
cg16051792	LRRC10	12	0.0139235	0.013931	0.460833	0.45746	73
cg23209976		5	0.0198614	0.0197764	0.470377	0.488819	60
cg13291611		17	0.0404558	0.0404846	0.562339	0.520307	52
cg14135596		12	0.0303472	0.030511	0.40128	0.436807	21
cg16051954	CABC1	1	0.0179397	0.01801	0.449159	0.448285	151
cg16913789	HOXA9	7	0.00478707	0.00477992	0.553768	0.528973	6
cg00156118	TCF7L1	2	0.00890971	0.00891531	0.566004	0.556527	4
cg21052677		7	0.0249014	0.0240193	0.503018	0.491123	229
cg00156216	APLP2	11	0.242032	0.241514	0.61415	0.628904	311
cg23210075	BAIAP2	17	0.0130631	0.0132006	0.486245	0.501205	24
cg16052198	FPR2	19	0.00263897	0.00264831	0.462801	0.485749	3
cg06770091	TSNARE1	8	0.00958135	0.0096452	0.430654	0.441631	230
cg23210118	TMEM20	10	0.256429	0.256292	0.506435	0.480001	284
cg22157173	ATP11A	13	0.00970613	0.00976114	0.478159	0.486286	49
cg03287658		6	0.00692335	0.00694438	0.621912	0.592726	7
cg11200929	CRABP1	15	0.02573	0.0258244	0.331097	0.327798	59
cg10232654	HOXB7	17	0.0100191	0.0100059	0.556305	0.547703	40
cg19941054	IREB2	15	0.0452676	0.04524	0.462018	0.489052	404
cg13291811	ZSWIM4	19	0.00174785	0.00182787	0.617689	0.580485	1
cg16052317	TTC23	15	0.549582	0.548552	0.620159	0.624528	614
cg05890785		19	0.0816802	0.082025	0.490478	0.499314	234
cg26218977	PDE4C	19	0.0336617	0.033815	0.380646	0.432436	151
cg01702496	LOC729156	7	0.00345773	0.00347493	0.453305	0.474291	32
cg25185947	C3orf66	3	0.0451786	0.0451701	0.493482	0.507799	127
cg17958423	ZNF215	11	0.241744	0.242781	0.503872	0.498799	436
cg23210268	GREM2	1	0.151608	0.151388	0.590024	0.558671	15
cg14135783	SNX8	7	0.00730742	0.00734116	0.428858	0.465344	101
cg27164797	BAG2	6	0.121645	0.121625	0.374952	0.379929	816
cg00914222	PTPRU	1	0.00904038	0.00910629	0.458291	0.474543	87
cg03287763	DIP2C	10	0.00753128	0.00754354	0.515729	0.499701	25
cg01702513		10	0.0514662	0.0513857	0.482605	0.477648	168
cg06770163		14	0.0551134	0.0552467	0.45543	0.434302	33
cg19941475	ZDHHC13	11	0.00441331	0.00444191	0.461447	0.459412	50
cg16914151	RPP25	15	0.149719	0.149662	0.612159	0.593882	233
cg16052390	TFG	3	0.011045	0.0112295	0.693694	0.617402	3
cg10232893		1	0.19488	0.196261	0.615174	0.584263	511
cg02493604	DKK1	10	0.16679	0.166664	0.535725	0.561377	414
cg04132607	GATA5	20	0.00901653	0.0090843	0.559259	0.557353	6
cg09318731		19	0.0324932	0.032583	0.440791	0.419283	159
cg15002700	CHFR	12	0.0104128	0.0105336	0.477587	0.463023	120
cg27165033		10	0.022518	0.022482	0.482457	0.5077	139
cg07598272		16	0.0141157	0.0141972	0.446431	0.465516	101
cg04960007		17	0.00311841	0.00315337	0.45087	0.476663	40
cg13292202	TSSK1B	5	0.0120881	0.0121785	0.41358	0.445832	297
cg26219051	SCUBE1	22	0.0343993	0.0343686	0.324486	0.356346	118
cg25186143	FAM57A	17	0.350746	0.350734	0.668643	0.65181	375
cg06770429	HIVEP2	6	0.0399513	0.0398609	0.436956	0.425221	120
cg17958577	SLC9A3	5	0.0569786	0.0572359	0.545423	0.532759	147
cg00914787	DOCK5	8	0.0193805	0.0194333	0.423848	0.421776	83
cg19942083		12	0.0174654	0.0175724	0.459598	0.474744	77
cg05890855		2	0.0245925	0.0245407	0.555948	0.529686	66
cg01702520		3	0.0472185	0.0472259	0.424399	0.457261	165
cg04960065		4	0.0646563	0.0647247	0.433612	0.462829	247
cg12235572		11	0.00886655	0.00894788	0.475516	0.466002	12
cg03287877	NMT1	17	0.0142574	0.0143228	0.53121	0.508151	6
cg26219092		8	0.0324406	0.03231	0.414003	0.443932	171
cg14135807	UCHL3	13	0.22191	0.221535	0.661522	0.649559	663
cg00914902	RHBDF1	16	0.0109194	0.0110242	0.474441	0.466554	33
cg27165456	ELFN1	7	0.0418466	0.0420371	0.465187	0.48405	144
cg17959327		18	0.00627279	0.0063037	0.471644	0.455959	18
cg06770532	GLI3	7	0.00605211	0.00605622	0.525571	0.524004	9
cg27165667		12	0.001	0.00115721	0.484068	0.492013	5
cg13292542	HEXDC	17	0.0380974	0.03828	0.558378	0.553484	117
cg19942213	CTTNBP2	7	0.00286202	0.0028744	0.479815	0.485248	11
cg04960169	RAP1GAP2	17	0.0540853	0.0538486	0.668658	0.663118	63
cg00156230	CCM2	7	0.0376726	0.0376405	0.425754	0.438964	209
cg04132649	TECPR1	7	0.00228635	0.00229907	0.432432	0.429429	39
cg15002721	FGF23	12	0.0160567	0.0160861	0.443612	0.441339	46
cg22157629	TSGA13	7	0.0296866	0.0296076	0.412183	0.419305	118
cg12235622	C1orf84	1	0.00497732	0.00505563	0.513801	0.515001	6
cg16052494		14	0.170242	0.170708	0.549577	0.556303	112
cg21052873	NCOR2	12	0.0153539	0.0153401	0.414003	0.407789	50
cg10233133	CDC42BPA	1	0.001	0.001	0.445784	0.453885	19
cg13292574		18	0.1322	0.13205	0.420378	0.417619	164
cg27165687	ZNF643	1	0.00187949	0.00192017	0.462627	0.465583	19
cg07598324	PSMF1	20	0.0089559	0.00896532	0.356509	0.380221	35
cg01703162		6	0.060568	0.0603825	0.497359	0.50575	108
cg24192909		8	0.00459076	0.00458791	0.489483	0.510107	12
cg05890956	C20orf186	20	0.0069564	0.00700869	0.455397	0.478406	30
cg26219182	EIF3I	1	0.00681066	0.00683527	0.438923	0.45776	117
cg16914277	HLA-DOA	6	0.0280884	0.0281612	0.440734	0.433402	18
cg23210521	BMPR1B	4	0.139366	0.139096	0.490099	0.499041	307
cg17959416		19	0.00334577	0.00337435	0.454326	0.458836	61
cg25186695	GHITM	10	0.0239112	0.0241565	0.531842	0.500627	55
cg06770731	SLC7A5	16	0.0243053	0.0242676	0.52275	0.52976	75
cg04132853	GNASAS	20	0.0761075	0.0761284	0.357789	0.362379	128
cg19942256	KCNA3	1	0.0392308	0.0393149	0.346864	0.376519	163
cg17959580	ELFN2	22	0.0552947	0.0555438	0.421295	0.434656	102
cg00156403	FLVCR1	1	0.0310477	0.0322672	0.478351	0.477825	499
cg11201040	PRELP	1	0.442805	0.44327	0.689145	0.660747	233
cg12235877	SLC6A12	12	0.0080713	0.0080468	0.499571	0.489671	32
cg19942298	TMC2	20	0.0149843	0.015004	0.418613	0.440245	26
cg01703205		7	0.00566507	0.00567408	0.428255	0.443497	174
cg23210522	RPTOR	17	0.00305496	0.00309768	0.472796	0.4762	7
cg14136086	COL18A1	21	0.0232683	0.0232545	0.523942	0.529472	117
cg05891007	SHD	19	0.0277813	0.0279774	0.488812	0.478177	13
cg24193411	SATB1	3	0.00441553	0.0044266	0.465812	0.475072	3
cg06770735		1	0.171296	0.171831	0.513296	0.517017	423
cg02493740	VAMP5	2	0.569594	0.570063	0.598168	0.587236	555
cg21053089	MAPK1IP1L	14	0.0028975	0.00291874	0.462518	0.475631	14
cg03288419	ZNF181	19	0.00286472	0.00291572	0.662053	0.618582	3
cg02493798	ALOX12	17	0.566909	0.56725	0.429694	0.431683	175
cg19942305		7	0.0145865	0.0149181	0.505655	0.48781	105
cg26219233		5	0.0117938	0.0118824	0.427913	0.465808	26
cg01703246		8	0.0230486	0.0230429	0.397842	0.4276	79
cg19942383		3	0.0211823	0.0211574	0.47757	0.497617	132
cg24193659	CEND1	11	0.152528	0.153034	0.456239	0.450916	299
cg16914508	PER2	2	0.0448708	0.0460092	0.577563	0.595971	269
cg15002761	IGSF9B	11	0.016963	0.0169332	0.439971	0.464011	75
cg23210852	SLC22A16	6	0.00879803	0.00880155	0.483407	0.448621	21
cg21053135	TMEM176B	7	0.0123661	0.0124119	0.4486	0.513675	45
cg05891292	POM121L12	7	0.0284653	0.0284869	0.481883	0.487539	135
cg27165835	PAOX	10	0.0681566	0.0682522	0.496597	0.479381	83
cg19942431	TSNARE1	8	0.00137625	0.00146026	0.457697	0.491197	18
cg06771056	TAP2	6	0.001	0.001	0.453766	0.42873	180
cg04132891	CCDC80	3	0.045409	0.0457221	0.66419	0.658723	235
cg09318921	QDPR	4	0.0499314	0.0489609	0.710048	0.684344	294
cg25187161	SFRS4	1	0.230314	0.230658	0.544844	0.539125	439
cg01703329	ATP2A3	17	0.245918	0.244648	0.613176	0.624698	243
cg22158068		3	0.177155	0.177264	0.471023	0.488018	272
cg17959722	MRPL41	9	0.381698	0.381772	0.52126	0.525609	330
cg00156427	THY1	11	0.0480481	0.0472801	0.500681	0.544345	171
cg26219797	GTF3C6	6	0.00284898	0.00288797	0.485131	0.501398	9
cg13292636	DOK2	8	0.00413387	0.00410576	0.459474	0.459252	11
cg14136168	QSOX2	9	0.00512632	0.00515603	0.467418	0.461376	13
cg00915206	GAD1	2	0.0560168	0.056099	0.532792	0.520823	94
cg02493905	TUFT1	1	0.0105253	0.0105151	0.459768	0.44837	33
cg04960492		7	0.0186902	0.0187214	0.40968	0.44218	220
cg27165836		1	0.216494	0.216585	0.590708	0.59038	439
cg11201177		11	0.894257	0.89929	0.790942	0.757547	476
cg12236045	CTNNA3	10	0.00135099	0.00144971	0.451239	0.450375	55
cg08424966	PTPRN2	7	0.00504389	0.00507294	0.459188	0.467895	23
cg25188006	CHL1	3	0.243246	0.242706	0.633356	0.643213	548
cg00915818		4	0.0121245	0.0121961	0.444463	0.485912	102
cg16914552	HCCA2	11	0.00636207	0.00639339	0.519593	0.524576	18
cg02494059	LANCL2	7	0.0116372	0.011624	0.420322	0.436952	145
cg21053224	SNORD113-9	14	0.525707	0.526818	0.486514	0.500285	246
cg13292777	ABTB2	11	0.206293	0.206135	0.487057	0.510291	344
cg24194053		10	0.00472778	0.00473077	0.442992	0.444605	136
cg01703390	C13orf38	13	0.047314	0.0473583	0.461422	0.473865	582
cg19942495	ACCN1	17	0.0181448	0.0182839	0.492071	0.510616	41
cg05891474	MAPRE2	18	0.00285413	0.00288618	0.459892	0.469169	30
cg22158547	SUSD4	1	0.0179717	0.0180055	0.471661	0.499623	69
cg16052570		3	0.0164112	0.016433	0.478382	0.494507	69
cg27166452		6	0.0101901	0.0102404	0.401579	0.417904	64
cg00156551	ARHGEF10	8	0.253349	0.256307	0.561911	0.534945	350
cg23211257	TERT	5	0.0341259	0.0342497	0.540579	0.55317	8
cg25188239	SPATA2	20	0.0718575	0.0723724	0.539769	0.516698	78
cg02494066	AGRN	1	0.111732	0.112537	0.568027	0.529787	169
cg08424981		11	0.0211183	0.0212048	0.469637	0.477517	66
cg00156991	PARS2	1	0.220387	0.220274	0.433936	0.440884	102
cg19942640	TARS	5	0.0048633	0.00501285	0.475177	0.470815	25
cg01703581	PYY	17	0.0501998	0.0502395	0.508163	0.519627	323
cg27166581		1	0.0247077	0.0248962	0.427129	0.422389	104
cg10233825	LOC100190940	12	0.0221042	0.0221765	0.402319	0.450417	140
cg21053323	SUMO3	21	0.189965	0.18974	0.505793	0.521339	287
cg06771126	HOPX	4	0.451627	0.451693	0.691764	0.686813	289
cg14136186	NME2	17	0.0670703	0.0671948	0.482212	0.448679	247
cg13292837	IFLTD1	12	0.00469708	0.00471768	0.474898	0.482023	41
cg16914667	ANAPC5	12	0.0120032	0.0120699	0.496542	0.4796	32
cg24194124		8	0.0051806	0.00521716	0.43382	0.478646	38
cg07598357	DLL1	6	0.0174013	0.0175025	0.481293	0.475041	89
cg03288653	C19orf28	19	0.52147	0.52245	0.697327	0.672071	217
cg26220203		1	0.069208	0.0694177	0.463968	0.485594	82
cg00915858	PRSS36	16	0.0082207	0.00823226	0.483201	0.495339	9
cg04960665	UNC84A	7	0.00364095	0.00379275	0.453179	0.444211	103
cg23211310	LRRC18	10	0.0457169	0.045642	0.478705	0.483078	338
cg04133023	ANKFY1	17	0.0175835	0.0177261	0.634867	0.623825	20
cg06771256	CBFA2T3	16	0.0131591	0.0132276	0.484986	0.46831	46
cg02494117	DNM1	9	0.00359001	0.00364071	0.466898	0.467883	11
cg17960426		8	0.182772	0.182933	0.444857	0.435492	112
cg15003570		10	0.0364609	0.0365202	0.597052	0.574246	152
cg19942731	C22orf9	22	0.0719983	0.0722064	0.474418	0.444832	218
cg07598385	ZFPM1	16	0.0519519	0.0520768	0.512429	0.530628	71
cg00916117	ZNF451	6	0.0140116	0.014106	0.437798	0.457374	37
cg13293243		3	0.0165647	0.0167051	0.481184	0.49304	44
cg12236845		12	0.0141394	0.0141594	0.477726	0.490818	36
cg25188594	HFM1	1	0.0145296	0.0145613	0.483117	0.486809	179
cg27166921	PON3	7	0.00896956	0.00895425	0.465267	0.468807	33
cg07598561		15	0.0201613	0.0202987	0.523159	0.544465	30
cg16052920		5	0.105072	0.105098	0.430498	0.441579	149
cg04961101		20	0.00768197	0.00770612	0.477898	0.471588	19
cg11201398		15	0.0124591	0.0124012	0.438385	0.428347	75
cg03288922		2	0.0632715	0.0634466	0.43252	0.456299	351
cg07598580	COL24A1	1	0.0381204	0.0379196	0.478548	0.51323	265
cg02494150	C16orf38	16	0.00948787	0.00949529	0.502868	0.520321	13
cg13293514	ITGB3	17	0.001	0.00100457	0.367342	0.405278	203
cg24194132	B4GALNT4	11	0.0645252	0.0642713	0.486153	0.52246	298
cg18929251	LAMB4	7	0.0064218	0.00648591	0.469605	0.488356	62
cg08425070	SRRM3	7	0.0085063	0.00848741	0.451291	0.453939	55
cg01703884	MYO1H	12	0.0116534	0.0116871	0.411989	0.402946	317
cg27167184	METTL13	1	0.00281627	0.00285182	0.454576	0.47415	102
cg22158923	C7orf52	7	0.0188627	0.0187924	0.444305	0.445818	13
cg04133293	C1orf106	1	0.00416661	0.00411634	0.468932	0.500555	11
cg05891497	NAT9	17	0.0283553	0.0286325	0.543988	0.523609	95
cg14136214	DAB2IP	9	0.014165	0.014142	0.428918	0.449294	114
cg21053362		8	0.133183	0.13295	0.543013	0.567146	364
cg17960516	DOK7	4	0.0284877	0.0285186	0.424601	0.439109	104
cg23211644		14	0.0110429	0.0111155	0.477357	0.470241	24
cg04961235	PAPOLB	7	0.107173	0.107179	0.406565	0.398417	183
cg15003615		6	0.001	0.00100103	0.443151	0.453197	9
cg01703896		15	0.101354	0.101391	0.470988	0.449412	123
cg18929316	CBX1	17	0.001	0.00111242	0.457212	0.477408	65
cg16053005		4	0.249895	0.249913	0.409183	0.432996	110
cg16053064	KCNAB2	1	0.001	0.00100025	0.470529	0.424949	8
cg08425177	PDE5A	4	0.00443798	0.00450221	0.446427	0.433512	314
cg04133410	PTCH1	9	0.0259879	0.0261057	0.470834	0.491973	164
cg12236880		15	0.0878034	0.0878554	0.388194	0.387441	254
cg23211703	PTPRF	1	0.00877019	0.00882999	0.465683	0.480037	92
cg26220336	FAM83D	20	0.0277853	0.0267581	0.535629	0.521472	377
cg19942977	DLG2	11	0.0132079	0.01325	0.456682	0.462692	120
cg16054018	C10orf26	10	0.00295138	0.00300899	0.780788	0.712632	2
cg02494930	VAT1L	16	0.0544863	0.0546871	0.411193	0.400181	130
cg24194201	C10orf46	10	0.0102793	0.0102873	0.377621	0.376192	150
cg27167221	CAMTA1	1	0.0313837	0.0314441	0.357649	0.369522	85
cg21053365	ZNF425	7	0.00556636	0.00562766	0.483581	0.487402	46
cg15003695	PDS5A	4	0.0126435	0.0127169	0.404204	0.42549	67
cg04961620	MTSS1L	16	0.001	0.001	0.406215	0.434076	13
cg09319367	LOH12CR1	12	0.145463	0.145116	0.544151	0.545412	146
cg12237140	KPTN	19	0.0144117	0.014409	0.438335	0.438531	65
cg11201401	SLC6A7	5	0.0537914	0.0540226	0.406675	0.42854	120
cg27167562		16	0.0173497	0.0173499	0.484265	0.484327	4
cg25188760		20	0.0161619	0.0163095	0.463693	0.444216	303
cg17960556		7	0.0152688	0.0153011	0.475761	0.486779	49
cg18929511	ASAH1	8	0.0885542	0.0850706	0.726523	0.681197	1072
cg23211736	OMA1	1	0.0268995	0.0268763	0.414915	0.426217	176
cg09319475		14	0.0262883	0.0263411	0.443773	0.452504	46
cg10233904		20	0.153575	0.153751	0.579797	0.581667	240
cg27167601	RORA	15	0.117075	0.117184	0.591268	0.555138	155
cg02495250	CDH13	16	0.0767171	0.0766836	0.393718	0.411031	260
cg18929814	TECPR1	7	0.00659456	0.00664195	0.45501	0.484164	175
cg01703971	FBLN7	2	0.00609393	0.00614831	0.453316	0.456095	23
cg03289681	BCO2	11	0.0102979	0.0103671	0.462389	0.463263	50
cg11201447	MIR1204	8	0.030652	0.0306353	0.450206	0.500608	94
cg00157012	DOCK5	8	0.124571	0.126455	0.710267	0.712157	354
cg08425229	MEGF6	1	0.0268534	0.0269826	0.432969	0.440937	21
cg05891759	ILDR1	3	0.0135632	0.0136734	0.431354	0.43813	207
cg24194279		2	0.00657456	0.00663387	0.438867	0.464221	84
cg02495310	PITX1	5	0.0034862	0.00348237	0.441188	0.462908	50
cg19944100		5	0.0141643	0.0141801	0.507111	0.53378	70
cg12237269	SLN	11	0.00611128	0.00616695	0.462244	0.481351	25
cg17960629		2	0.107634	0.10804	0.314267	0.371271	57
cg00157109	PRKAG2	7	0.176112	0.175994	0.489371	0.524553	162
cg07598936	RDH13	19	0.268915	0.26936	0.674177	0.662658	306
cg26220594		1	0.0984261	0.10142	0.758338	0.741098	401
cg18929842		17	0.00305864	0.0030704	0.472269	0.466876	22
cg27168076	ARMC9	2	0.0128772	0.0129036	0.431269	0.476246	160
cg10234007	GJA9	1	0.001	0.0010984	0.450022	0.440089	54
cg04133673	LRP1B	2	0.00741162	0.00748356	0.424021	0.428555	94
cg14137162	CD180	5	0.00819363	0.0081892	0.488888	0.488329	6
cg17960823	LOC283332	12	0.0250788	0.025147	0.49249	0.484779	29
cg16915316	CTDSP2	12	0.00532945	0.0053777	0.461237	0.46841	79
cg07598952	NMBR	6	0.0380185	0.038114	0.439748	0.426374	332
cg18930012	LRIT1	10	0.00464881	0.00466372	0.489508	0.484642	8
cg03289872	ZNF667	19	0.00628656	0.00631225	0.468997	0.453113	39
cg21053474	COX7B2	4	0.00443816	0.00442784	0.589759	0.570291	2
cg01704105	HBA1	16	0.192293	0.192218	0.606291	0.611529	353
cg05892030		14	0.00958407	0.0095088	0.480333	0.513072	119
cg00157179		1	0.117576	0.117282	0.494508	0.489218	65
cg06772202	MDH2	7	0.0316889	0.0318719	0.445471	0.462739	430
cg16054502	HSPG2	1	0.0270148	0.0273434	0.454178	0.470742	208
cg07599133	LOC643719	19	0.0283909	0.0284347	0.439765	0.455064	159
cg24194698	WAC	10	0.00514719	0.00520063	0.46283	0.457164	53
cg11201571		14	0.363106	0.364065	0.615438	0.583935	484
cg04962005	CAPN1	11	0.0524224	0.0525123	0.417056	0.427957	107
cg21053509		7	0.0303015	0.030546	0.512053	0.510226	41
cg24194912	TRPV1	17	0.0451769	0.045195	0.387772	0.392926	80
cg01704474	RNH1	11	0.0814678	0.0815772	0.589571	0.60017	512
cg05892419	RAB11FIP4	17	0.0142904	0.0143484	0.465501	0.481662	35
cg17960934	AUTS2	7	0.211277	0.211781	0.25604	0.287319	174
cg24195359	ANGPT2	8	0.215394	0.216088	0.523436	0.503357	308
cg27168114	PRKAR1B	7	0.0360123	0.0363193	0.573582	0.569414	161
cg00916640		12	0.00221099	0.00239438	0.585317	0.586384	3
cg09319656	KLHDC8A	1	0.00288632	0.00294264	0.539826	0.501583	6
cg16054865		18	0.00828737	0.00830966	0.446571	0.467102	23
cg04134015	OPA1	3	0.00236658	0.00240284	0.461025	0.466448	54
cg25189241	GORASP2	2	0.0935065	0.0956016	0.458767	0.433861	357
cg06772309	PADI1	1	0.652058	0.651918	0.541015	0.55203	536
cg12237893	TMCC3	12	0.0299448	0.0301137	0.371264	0.385931	204
cg01704534	RBM47	4	0.0178767	0.017885	0.406046	0.410945	23
cg17961057	C2orf81	2	0.00850151	0.00858078	0.463829	0.479117	47
cg02495415		13	0.00237307	0.00236893	0.73479	0.696365	3
cg00916659	TMEM206	1	0.0111208	0.011146	0.484442	0.475443	23
cg19944656	TIMP2	17	0.541493	0.539836	0.587779	0.602112	394
cg14137279		6	0.00300402	0.00304578	0.455036	0.478473	18
cg16054907	MAPK11	22	0.189651	0.189201	0.470991	0.498502	432
cg00157638		1	0.0184059	0.0185841	0.417637	0.442193	26
cg05892484	MAD1L1	7	0.00496758	0.00497275	0.438006	0.453181	158
cg15004136	TCEA2	20	0.256918	0.259164	0.614813	0.583105	144
cg04134069		13	0.0119716	0.0120522	0.470689	0.487094	30
cg17961077		8	0.0258869	0.0258952	0.460415	0.464512	32
cg23211960		2	0.100947	0.101113	0.407827	0.429667	354
cg16915653		11	0.0387066	0.0386061	0.376917	0.349999	40
cg13294738		10	0.0390472	0.0390954	0.363744	0.35658	35
cg21053539		6	0.00197598	0.00202529	0.459816	0.484752	69
cg09319733		7	0.0322358	0.0321749	0.48226	0.500574	211
cg01704698	CRISPLD2	16	0.443449	0.443395	0.509936	0.522948	316
cg27168131	PDE9A	21	0.034268	0.034364	0.43716	0.441958	166
cg10234506	SNORA14B	1	0.0015533	0.00161041	0.599868	0.610555	3
cg04962282	ATF6B	6	0.00321653	0.00323226	0.601124	0.584717	1
cg17961101	MAPK1	22	0.278438	0.279443	0.688956	0.667991	242
cg16055106	FER	5	0.00416296	0.00420887	0.441882	0.455861	109
cg00157656	ERICH1	8	0.0219179	0.0227922	0.488316	0.490838	510
cg08425610	VASP	19	0.00368723	0.0037942	0.607296	0.604405	2
cg23212590	FOXJ3	1	0.0209869	0.0209786	0.413781	0.448756	35
cg01704739		3	0.01012	0.0102114	0.468374	0.501812	9
cg06772654		5	0.0262468	0.0264396	0.434957	0.443361	77
cg16055132	MYO16	13	0.0191507	0.0190729	0.45738	0.483778	56
cg05892503	JRK	8	0.0116553	0.0115685	0.473285	0.494732	76
cg26220838		10	0.0788124	0.0788699	0.347432	0.337079	202
cg25189564	VIPR2	7	0.00764764	0.00773283	0.559325	0.548257	10
cg22159171		6	0.0383216	0.0383674	0.472358	0.448963	40
cg12237948	STK35	20	0.37501	0.374972	0.475082	0.461679	381
cg24195878	MAST3	19	0.00664854	0.00666526	0.458148	0.47933	30
cg14137548	C10orf72	10	0.0201969	0.0201892	0.425752	0.472932	130
cg02495518	NRXN1	2	0.00661021	0.00666568	0.427565	0.451453	94
cg03290131	DUSP5	10	0.190873	0.191425	0.327766	0.382364	206
cg16915659	CISD1	10	0.048258	0.0482926	0.452575	0.449645	520
cg06772671	KIAA0513	16	0.0259787	0.0260284	0.424329	0.43624	339
cg09319797	TNFRSF17	16	0.0301946	0.0301344	0.444363	0.440357	174
cg08425678	PRDM2	1	0.0539433	0.0540637	0.449698	0.473772	33
cg21053982		5	0.00787371	0.0078647	0.436726	0.432842	88
cg15005368	MAG	19	0.0489002	0.0488388	0.492292	0.504903	51
cg07599136	AHRR	5	0.324498	0.321848	0.816855	0.803894	468
cg25189626		17	0.010533	0.0105888	0.651366	0.632062	3
cg03290213	CARD14	17	0.0361845	0.0361537	0.450916	0.445189	196
cg23213230	TRIM13	13	0.0185	0.0185945	0.420964	0.433101	198
cg24196351		3	0.0816049	0.0818615	0.612758	0.597102	181
cg19945078		4	0.115938	0.116684	0.635996	0.607767	197
cg12238291	SULF2	20	0.0389988	0.0390091	0.471029	0.494911	74
cg07599366	CBFA2T3	16	0.0119078	0.0119439	0.650169	0.627335	2
cg08425810	AGAP2	12	0.00752177	0.00747967	0.505629	0.501879	7
cg10234985	IZUMO1	19	0.0260529	0.0261226	0.511234	0.52329	110
cg18930976	EBF3	10	0.128391	0.128397	0.509002	0.529399	70
cg26221105	CAPN2	1	0.00476499	0.00484107	0.459261	0.47749	26
cg04962480	YWHAZ	8	0.334369	0.334582	0.435811	0.427323	163
cg25189681		8	0.019061	0.0190331	0.50387	0.511491	32
cg07599644	C11orf41	11	0.136709	0.137083	0.48	0.474282	323
cg21054080		4	0.0829864	0.0824433	0.680062	0.672326	380
cg05892606		5	0.0480283	0.0480995	0.483208	0.496211	236
cg03290522		15	0.0326781	0.0327025	0.453163	0.453511	167
cg02495552	SFRS8	12	0.00218309	0.00223124	0.477813	0.501329	22
cg14138047	DBH	9	0.103631	0.103876	0.473797	0.473927	150
cg06772742		1	0.0714018	0.0713589	0.444454	0.424537	296
cg22159421	CAT	11	0.0143148	0.0143898	0.444314	0.455961	77
cg02495569	NEURL1B	5	0.0181265	0.0181857	0.563883	0.544798	19
cg13295463	PCDHA7	5	0.0218789	0.0217666	0.613031	0.607918	32
cg12238343	RXFP3	5	0.0065652	0.00655629	0.432386	0.465143	22
cg01704999	SLC24A1	15	0.0328269	0.0330061	0.456575	0.465335	481
cg10234991		12	0.150887	0.151401	0.44474	0.404138	164
cg23213327	RSAD2	2	0.00976368	0.00977135	0.448682	0.456019	31
cg22159430	ACBD6	1	0.00591046	0.00593688	0.448829	0.451504	86
cg00157796	FNDC1	6	0.139114	0.139083	0.520857	0.538904	183
cg18931014	LRRC27	10	0.0141569	0.0140923	0.454471	0.469079	131
cg14138132	CLIC1	6	0.0786177	0.0787648	0.568394	0.565156	44
cg25189904	GNG12	1	0.0859771	0.0861787	0.4261	0.442214	307
cg09319822	C10orf2	10	0.0357271	0.0358228	0.486543	0.511387	52
cg21054147		22	0.0196466	0.0197215	0.373205	0.413447	183
cg12238441	C11orf31	11	0.00409923	0.00418932	0.467077	0.502892	57
cg05892674	C11orf70	11	0.00612568	0.00620184	0.485827	0.503922	23
cg19945202	CACNA1C	12	0.277621	0.278245	0.604406	0.574823	361
cg16055824	CACNA1G	17	0.0163966	0.0164083	0.731125	0.70336	7
cg26221280	C20orf199	20	0.006988	0.00701862	0.468668	0.465335	156
cg18931629	PCBP3	21	0.0074313	0.00747472	0.42861	0.424459	139
cg21054194		5	0.0313229	0.0313439	0.440031	0.461078	173
cg08426200	AGPHD1	15	0.0309077	0.0309521	0.40885	0.422498	215
cg00917154		18	0.0625867	0.0625504	0.590713	0.606394	52
cg16055869	CXCL5	4	0.0401666	0.0403401	0.463327	0.492527	117
cg03290827	SEC14L1	17	0.263301	0.262963	0.635757	0.621293	210
cg19945263		6	0.0916787	0.0917057	0.571663	0.591789	64
cg06773488	MBP	18	0.0681717	0.0683221	0.466195	0.51422	47
cg00157935		13	0.0035821	0.00358161	0.489248	0.472358	29
cg26221293	TSGA13	7	0.0368282	0.0368015	0.420127	0.414996	138
cg12238812	CHFR	12	0.104205	0.105213	0.636727	0.608821	556
cg25190001	WNT1	12	0.00864552	0.00868757	0.473991	0.48789	18
cg27168737	LOC100130331	1	0.00540161	0.0054545	0.565382	0.56132	7
cg07599713		6	0.0674759	0.0677341	0.499232	0.498884	171
cg24196784		6	0.0404611	0.0403781	0.439701	0.427027	38
cg13295719	MAD1L1	7	0.00727028	0.00737243	0.451014	0.443085	71
cg08426444		8	0.00207592	0.00209958	0.628578	0.585846	3
cg02496223		17	0.0976077	0.0975922	0.517029	0.525984	140
cg17961378	PDGFB	22	0.0653157	0.0655679	0.465621	0.475114	163
cg04134722	AGBL1	15	0.00749759	0.00745968	0.599233	0.562533	4
cg18931633	CLU	8	0.0332623	0.033295	0.435363	0.491367	77
cg05892806	ATP4B	13	0.374562	0.375877	0.570664	0.554011	520
cg21054473		14	0.0147901	0.0147831	0.376616	0.422068	76
cg25190534	CHRNA9	4	0.0289422	0.028968	0.415486	0.393299	106
cg16915803	LPP	3	0.00158938	0.00162198	0.468586	0.479879	10
cg15006627	GPRC5A	12	0.243692	0.243545	0.379722	0.386005	185
cg03290871		7	0.0133837	0.0132615	0.401213	0.395815	74
cg22159557	RBPMS2	15	0.176389	0.176549	0.499719	0.476012	116
cg24197477	TMEM183B	1	0.035378	0.0355324	0.427871	0.44174	165
cg07599786	NAV1	1	0.346155	0.346103	0.555637	0.584279	379
cg06773604	TMC7	16	0.128842	0.128484	0.689035	0.702231	134
cg17961535		5	0.006487	0.00653836	0.417726	0.4227	8
cg14138287	ARHGEF19	1	0.0264281	0.0264493	0.47657	0.492429	159
cg12239264	TNFSF12	17	0.394836	0.393771	0.746316	0.753581	538
cg00917181		17	0.0458974	0.0460683	0.406934	0.438096	120
cg04962528		14	0.267919	0.26787	0.538023	0.526767	141
cg27168858	DHCR24	1	0.181019	0.181343	0.530411	0.5269	458
cg09319828	TTC24	1	0.227191	0.227892	0.514866	0.496856	420
cg01705036		7	0.0541482	0.0541388	0.481999	0.489794	485
cg19945464	GAS2	11	0.00913103	0.00914821	0.457715	0.455417	18
cg06773813		1	0.00990017	0.00999902	0.460633	0.475448	28
cg18931750	ACTL9	19	0.00189848	0.0019753	0.499903	0.460945	38
cg04134731	RASL11B	4	0.0332611	0.0334439	0.477092	0.496837	59
cg21054842		4	0.07666	0.0767015	0.408101	0.448424	448
cg00157962	FAM102B	1	0.0379822	0.0379726	0.485747	0.499969	187
cg12239342	LOC399959	11	0.0935335	0.0951504	0.44473	0.393811	275
cg24197567	MET	7	0.0247638	0.0248555	0.439981	0.452698	109
cg08426597		5	0.0228616	0.0229138	0.412312	0.432547	90
cg06773873	NUAK1	12	0.00717657	0.00730375	0.529698	0.50079	11
cg27168998		16	0.155856	0.156637	0.747428	0.716392	166
cg26221543		3	0.0707625	0.0707431	0.308525	0.32525	119
cg16055945	TFDP1	13	0.010658	0.0107147	0.451816	0.458766	120
cg03290977	C1QTNF7	4	0.0168531	0.0168578	0.434834	0.434722	63
cg07599881		1	0.499591	0.500277	0.486315	0.467338	418
cg09320199		17	0.00332589	0.00337937	0.471729	0.471467	11
cg22159939		1	0.00410808	0.00411752	0.508343	0.511748	5
cg16915863	LOC400043	12	0.417783	0.418554	0.520171	0.542073	269
cg25190573	ACSL1	4	0.01031	0.0103585	0.444526	0.474344	53
cg14138540		15	0.0515372	0.0516233	0.552436	0.560252	46
cg24197734		13	0.00308224	0.00314895	0.463923	0.479896	146
cg27169379	PRDM15	21	0.00434696	0.00433848	0.439197	0.46025	27
cg13296214	LOC642846	12	0.0267283	0.026867	0.370617	0.36131	461
cg19945931		12	0.130861	0.130769	0.57032	0.560748	57
cg08426733	VWA1	1	0.0395512	0.0395231	0.439243	0.463518	130
cg00157987		14	0.00557482	0.00559845	0.491251	0.483599	11
cg15006772	PCDHA1	5	0.00392949	0.00398002	0.453986	0.464124	16
cg07599979	DSCR9	21	0.0442486	0.0443041	0.443165	0.455113	196
cg00917251	RCAN3	1	0.0378638	0.0388313	0.657589	0.664198	339
cg24197888	NFIL3	9	0.00802503	0.00813487	0.46229	0.451904	14
cg23214628	YWHAG	7	0.0104445	0.01048	0.451595	0.477417	52
cg21054919		2	0.0062176	0.00618488	0.48369	0.495293	19
cg07600127	KATNAL1	13	0.0573894	0.0575768	0.454915	0.484895	103
cg15006828		20	0.0300805	0.03026	0.409211	0.426337	80
cg02496256	CDH6	5	0.0107209	0.0107065	0.441811	0.469182	62
cg26221568		5	0.00208762	0.00210604	0.425348	0.444915	95
cg22160073	TRIM34	11	0.00883384	0.00884938	0.621852	0.606875	4
cg14138611	PTPRB	12	0.00437764	0.00441315	0.570086	0.559627	4
cg06774445		1	0.00806447	0.00809102	0.451908	0.449944	98
cg19946085	CYP19A1	15	0.02648	0.0266491	0.590704	0.594096	236
cg16056272	APOBEC4	1	0.145625	0.146096	0.543364	0.533249	552
cg25190634	IRAK1BP1	6	0.00280717	0.00283848	0.411171	0.418383	346
cg12239557	TACC2	10	0.0726955	0.072761	0.408727	0.433993	301
cg08426823	MAML2	11	0.120456	0.120499	0.443678	0.442643	108
cg11201751		16	0.0559573	0.0557845	0.449492	0.428098	40
cg05892903	RIPK2	8	0.0062164	0.00617217	0.555296	0.528046	5
cg16916165		17	0.00823416	0.00830869	0.473291	0.476105	33
cg22160185	NXN	17	0.0034294	0.00344731	0.524756	0.546656	3
cg23214755	E2F6	2	0.00779468	0.00784499	0.463668	0.483236	35
cg03291099	MLC1	22	0.260388	0.260913	0.508675	0.487841	685
cg26221796	CDC42EP5	19	0.0200856	0.0201745	0.526973	0.525717	69
cg24197935		10	0.111538	0.111431	0.280883	0.333743	227
cg04134748	PRDM16	1	0.0379609	0.0380549	0.459933	0.457376	97
cg15006866	CECR5	22	0.181526	0.181436	0.749573	0.736114	160
cg13296238	MCM2	3	0.0324754	0.0323382	0.347202	0.348972	93
cg16916549	SDK2	17	0.0471365	0.047212	0.434353	0.420493	127
cg23214764	PRSS23	11	0.00918795	0.00913513	0.424145	0.423601	101
cg21055528	LTB	6	0.0132869	0.0132869	0.492597	0.504315	35
cg27169503	KIAA0319	6	0.0449936	0.0448134	0.579874	0.582278	251
cg22160300	TBL1XR1	3	0.134683	0.134328	0.734576	0.709569	179
cg25190718		1	0.0259708	0.0260641	0.45517	0.46703	218
cg04962541	ZMIZ2	7	0.00405995	0.00408613	0.424784	0.400448	74
cg02496507		12	0.168012	0.168594	0.432192	0.398246	206
cg08426962	MCTP1	5	0.00753737	0.00758609	0.500558	0.48885	10
cg10235018	EFCAB2	1	0.00735051	0.00742191	0.471768	0.458042	46
cg15006971		2	0.0107691	0.0107715	0.637205	0.617682	3
cg23215483		7	0.185032	0.184009	0.602387	0.637709	179
cg14138884		9	0.219775	0.220568	0.571113	0.556921	227
cg18931977		1	0.0410191	0.0413136	0.50046	0.515524	174
cg19946437	SGCD	5	0.0450771	0.0448412	0.727826	0.714096	190
cg27169559		2	0.00109331	0.00119197	0.353906	0.387276	359
cg26221801	C20orf195	20	0.0511535	0.0515077	0.433135	0.44112	70
cg04134754	PAX3	2	0.057907	0.0580741	0.440375	0.456234	91
cg16056900	EXOG	3	0.0888852	0.0885059	0.666362	0.655318	509
cg22160329	LNP1	3	0.0180228	0.0181075	0.443974	0.413219	49
cg16916782		13	0.00799987	0.00807289	0.452447	0.479103	43
cg16056964	CHRDL2	11	0.001	0.00108962	0.524785	0.519773	10
cg14138969	ZNF837	19	0.00518293	0.00520098	0.503979	0.496696	8
cg05892930	PHF13	1	0.0241038	0.0242793	0.440116	0.448863	160
cg13296371	TMEM128	4	0.0538566	0.0539054	0.584678	0.579054	121
cg08427067		11	0.0201445	0.0201881	0.448335	0.457755	71
cg03291336	ANP32A	15	0.0138	0.0138833	0.478999	0.486594	66
cg17961943	PLB1	2	0.0119841	0.0120173	0.428301	0.418535	124
cg16057201	MRFAP1	4	0.113744	0.114489	0.598921	0.566165	98
cg11201837	PRG3	11	0.0193316	0.0193855	0.444425	0.458896	55
cg26221992		6	0.0302171	0.0303023	0.39876	0.425045	188
cg24198067	SYNM	15	0.0444018	0.0450781	0.642901	0.612364	351
cg18932008	MCOLN2	1	0.00886524	0.00890608	0.448692	0.435137	148
cg06774974	BRF1	14	0.0843583	0.0841189	0.519329	0.510752	96
cg09320210	NHEJ1	2	0.0126938	0.0127365	0.516224	0.502856	20
cg25190722	DFFB	1	0.0108817	0.0109458	0.485406	0.473569	45
cg07600193	SLC6A18	5	0.0987634	0.0991964	0.609661	0.61351	76
cg23216015	C7orf16	7	0.0608838	0.0608398	0.420947	0.471375	315
cg02497046	ADAMTS2	5	0.0134733	0.0134669	0.468845	0.483812	16
cg24198128	UBA52	19	0.00769049	0.00771514	0.530494	0.491609	48
cg16057408	DLK1	14	0.050614	0.0505605	0.567286	0.574009	49
cg27169846	ABLIM2	4	0.00474846	0.00477288	0.527262	0.513667	10
cg14139051	CDK14	7	0.00179253	0.00184523	0.456827	0.468304	39
cg00158254		13	0.16104	0.160772	0.593564	0.575774	231
cg26222247	ANPEP	15	0.116947	0.117244	0.461627	0.468029	119
cg22160448	TLX3	5	0.00866335	0.00862156	0.456763	0.478968	37
cg18932078	MMEL1	1	0.280475	0.283447	0.698366	0.685078	483
cg03291396	SLC11A1	2	0.0160779	0.0160734	0.564834	0.56389	258
cg09320346		16	0.0269374	0.0270733	0.422462	0.447963	126
cg12240515	EFR3A	8	0.00422454	0.00426701	0.430205	0.445752	9
cg01705214	INTS1	7	0.0170987	0.017101	0.462941	0.469006	184
cg14139311		10	0.10409	0.104343	0.398611	0.406923	16
cg25191041		21	0.0165966	0.0166068	0.467692	0.460269	52
cg26222332	PRDM16	1	0.0962958	0.0961247	0.711765	0.697659	78
cg13296485	RAB2A	8	0.00424659	0.00428523	0.463499	0.45929	57
cg08427573	RAB33B	4	0.001	0.00100138	0.416231	0.442564	5
cg00917437	KIAA0831	14	0.00958848	0.00962396	0.449628	0.468804	139
cg24198439	CEBPE	14	0.153914	0.153704	0.376615	0.385985	66
cg04963082	FAM57B	16	0.00887452	0.00885759	0.463167	0.464541	102
cg17962384	KCNIP2	10	0.0043709	0.00439498	0.445823	0.434459	61
cg21055910	ELFN2	22	0.360648	0.360879	0.314117	0.310176	161
cg11201854		5	0.00119158	0.00128889	0.467563	0.477152	37
cg00158434	ALMS1P	2	0.00878769	0.00879455	0.453004	0.440553	105
cg26222738	DGCR5	22	0.0381191	0.0380069	0.422717	0.417167	63
cg27169858	CYB5R1	1	0.074987	0.0749948	0.434487	0.463276	179
cg12240603	TOM1L1	17	0.0805721	0.0803082	0.524186	0.540944	393
cg17962527	LOC116437	12	0.108692	0.108789	0.533138	0.526932	310
cg19946641	RIMBP2	12	0.114663	0.114408	0.670186	0.639561	82
cg01705291	RELL1	4	0.0684262	0.0685343	0.467438	0.529853	58
cg25191241	UMPS	3	0.0131031	0.0130022	0.451474	0.480636	46
cg05893353		3	0.0292735	0.0292858	0.498438	0.471819	57
cg26223336	CHD7	8	0.0163475	0.0163667	0.41788	0.465099	187
cg24198558	TMEM108	3	0.00198291	0.00201006	0.458987	0.452779	20
cg07600499	CDO1	5	0.0557742	0.0559005	0.477288	0.50783	60
cg14139511	C9orf103	9	0.100638	0.100951	0.570422	0.560955	517
cg24198584	LHX4	1	0.00930654	0.00939178	0.40837	0.453773	65
cg27170003	CAMKK1	17	0.00492264	0.00491869	0.501862	0.515981	4
cg15007050		7	0.0529536	0.0530238	0.385143	0.406774	142
cg03291455		2	0.001	0.00100184	0.462926	0.466797	9
cg10235181		7	0.0140046	0.0139435	0.450839	0.438738	57
cg09320367		1	0.0539948	0.0540794	0.519475	0.544656	49
cg23216184	DGCR8	22	0.00638939	0.00644743	0.457813	0.485855	31
cg16057826	CLIC6	21	0.0787808	0.0790024	0.413242	0.406848	117
cg06775361	SCOC	4	0.029031	0.0291686	0.472285	0.446985	124
cg04134755	TBCD	17	0.0137196	0.0137054	0.489834	0.499658	116
cg08427782	RPS6KA2	6	0.00258509	0.00263507	0.457198	0.464167	50
cg25191332	IFRD1	7	0.00658209	0.00662509	0.433318	0.47946	42
cg00917471	LEPRE1	1	0.00841473	0.00841385	0.459971	0.459658	51
cg17962547	GPR123	10	0.0100805	0.0100938	0.541447	0.518153	15
cg07600533	KLHDC7B	22	0.228181	0.228322	0.633188	0.61407	207
cg05893614	FAM19A4	3	0.00541387	0.00549258	0.456347	0.474627	30
cg08427977	C10orf72	10	0.0214383	0.0214051	0.497372	0.490653	99
cg00158442		12	0.0169935	0.0171358	0.501939	0.528563	51
cg19946694	RTN1	14	0.00707227	0.00707434	0.497275	0.481385	43
cg17962638		6	0.0239838	0.0240669	0.492881	0.500254	60
cg04963089	MIR598	8	0.00645959	0.00651741	0.428504	0.459685	25
cg11201869	HULC	6	0.0319437	0.0319103	0.387732	0.368512	528
cg26223654	MAST1	19	0.0861829	0.0862193	0.573044	0.582809	58
cg01705566	CP110	16	0.00184939	0.00190495	0.476298	0.503147	22
cg16057915	PEX14	1	0.0745013	0.0746114	0.39679	0.380641	132
cg22160612	FAM118A	22	0.23027	0.230277	0.482764	0.489465	309
cg06775523	MEGF6	1	0.369576	0.369225	0.568817	0.56157	168
cg18932526	MAPK8	10	0.00822385	0.00822168	0.463656	0.474595	97
cg23216434		1	0.001	0.00109614	0.435264	0.433211	23
cg14139581	SLC22A12	11	0.0503173	0.0502691	0.437741	0.432793	201
cg25191598	C8orf79	8	0.0174342	0.0173977	0.453653	0.494533	80
cg13296579	OPCML	11	0.30117	0.30077	0.292641	0.315449	108
cg00917569		16	0.0517089	0.0517668	0.336881	0.375784	34
cg02497558	HOXB1	17	0.00282204	0.00283838	0.479383	0.488781	24
cg16918327	RPTOR	17	0.024486	0.0244598	0.451784	0.478557	321
cg27170015	PLK1	16	0.0319402	0.0321365	0.485692	0.46449	170
cg17962671		2	0.0439963	0.0442227	0.442107	0.440036	166
cg12240761	SLC22A18AS	11	0.00354487	0.00357156	0.723429	0.676506	2
cg06775570	SHISA4	1	0.629485	0.629611	0.484439	0.481743	248
cg26223968		14	0.0439777	0.0443085	0.710577	0.673227	8
cg16057921	PHLDA2	11	0.0788033	0.0786788	0.491917	0.499071	243
cg22161147	AFAP1	4	0.0428933	0.0428262	0.448174	0.479138	491
cg08428188		16	0.395157	0.395252	0.412598	0.422458	161
cg07600548	VPS41	7	0.00706927	0.00716788	0.420793	0.435095	203
cg19946742	KNDC1	10	0.0478223	0.0474712	0.560242	0.589003	127
cg18932726	DOCK1	10	0.001	0.00100075	0.437614	0.459186	8
cg00158528		7	0.00651028	0.00651751	0.427672	0.395777	33
cg26224060	GPR150	5	0.0673978	0.0674759	0.455229	0.464925	176
cg04134818	FLJ41603	5	0.0264778	0.0266837	0.402914	0.433351	78
cg03291548		22	0.00875764	0.00880383	0.476053	0.476963	67
cg17963089	PHPT1	9	0.00588597	0.00590346	0.466998	0.48373	50
cg12240992	SCARA5	8	0.0220543	0.0222993	0.365239	0.436259	26
cg16058765	KLHL29	2	0.0128573	0.0130028	0.456105	0.449668	77
cg27170141	CASZ1	1	0.0412562	0.0415928	0.496917	0.505958	85
cg11201931	DOCK1	10	0.00355561	0.00359648	0.434842	0.449621	60
cg06776146		13	0.0235124	0.0233924	0.505454	0.489077	99
cg01705811	ADAD2	16	0.00198888	0.00200799	0.505925	0.492026	15
cg08428266	EGFR	7	0.0615819	0.0618038	0.515711	0.515543	73
cg17963193	ANO4	12	0.00772479	0.00778158	0.429387	0.423195	41
cg26224077	PSMB1	6	0.0211126	0.0214665	0.492726	0.488301	166
cg19946982	NEURL	10	0.0224176	0.0224284	0.50889	0.490615	31
cg03291607	PDE6B	4	0.0233719	0.0236739	0.479871	0.461294	145
cg24198944		7	0.0499533	0.0501153	0.535258	0.556056	21
cg06776159	PCDHGA4	5	0.0343715	0.0344158	0.359372	0.397905	162
cg16058797		8	0.277602	0.277934	0.511649	0.493027	272
cg25192081	JAK1	1	0.0101679	0.0101704	0.45033	0.444085	64
cg00917847	SERPINA5	14	0.222532	0.222751	0.442985	0.426732	255
cg12241125	EIF4H	7	0.0031537	0.0032457	0.491744	0.517173	6
cg17963797	WDR7	18	0.0231037	0.0231546	0.425276	0.458224	184
cg14140060	PGM5	9	0.211133	0.210957	0.548458	0.563148	243
cg04134958	AGAP1	2	0.366836	0.366435	0.535907	0.512216	251
cg22161383	ISYNA1	19	0.0384556	0.0385353	0.431511	0.449532	188
cg09320690	EHD2	19	0.00231689	0.00246243	0.594146	0.587451	2
cg17964505		17	0.00828139	0.00829238	0.471882	0.457751	35
cg27170159	SPAG1	8	0.0231819	0.0231963	0.436052	0.437111	237
cg17964844		12	0.00638763	0.00640379	0.46644	0.484637	54
cg18932968	MMP27	11	0.105289	0.105419	0.528869	0.510996	419
cg19947233	TIGD2	4	0.0523236	0.0524035	0.418597	0.447845	41
cg13296809		11	0.0183681	0.0183353	0.517307	0.515074	19
cg04963575	CELA1	12	0.114526	0.115349	0.635973	0.608915	224
cg02497559	FBF1	17	0.0432062	0.0431385	0.444036	0.427495	160
cg17964975		7	0.056261	0.0564141	0.501865	0.479634	159
cg15007156	KIAA1026	1	0.0248331	0.025031	0.432021	0.44938	71
cg26224173		13	0.14209	0.143681	0.508593	0.50094	651
cg24199006	ITPRIP	10	0.0236729	0.0237366	0.457735	0.500406	85
cg23216724	GPR31	6	0.385059	0.388456	0.623715	0.587574	717
cg06776201	DPF3	14	0.00666582	0.0067339	0.448029	0.475154	32
cg08428292		16	0.00679486	0.00676288	0.449352	0.459354	6
cg12241333	TRPM1	15	0.0224975	0.0226113	0.393119	0.404969	91
cg14140118	EXPH5	11	0.0172047	0.0172074	0.428617	0.452758	30
cg27170260	C1orf109	1	0.636687	0.637174	0.672969	0.657648	223
cg16918578		7	0.0170598	0.0170043	0.45271	0.46607	97
cg21056788	SPG20	13	0.00233711	0.00234859	0.448145	0.485192	12
cg24199203	NFIC	19	0.00947794	0.00949951	0.733418	0.692278	4
cg25192717	ZBTB9	6	0.0172474	0.0173091	0.459503	0.443782	118
cg11202023		4	0.0935817	0.0935431	0.500497	0.504352	375
cg17965159	LRMP	12	0.0172941	0.0173373	0.399865	0.405761	143
cg03291825	TK1	17	0.303619	0.304404	0.71378	0.703358	97
cg19947262	CLINT1	5	0.0240209	0.0240924	0.474793	0.478045	123
cg00158539	MYT1L	2	0.105256	0.105716	0.429771	0.452832	328
cg13297097	ZAK	2	0.028229	0.0282978	0.46897	0.46642	213
cg22161476	FSTL5	4	0.0539613	0.0541602	0.532819	0.550281	194
cg16918585	NDUFS5	1	0.0062133	0.0062665	0.465848	0.461444	19
cg24199400	WDR52	3	0.118853	0.118792	0.442377	0.464222	844
cg09320993	DICER1	14	0.0664076	0.0665788	0.462542	0.47332	32
cg25192916	MBD2	18	0.0141244	0.0142212	0.572523	0.549782	10
cg18933620		18	0.0530163	0.0530573	0.505507	0.506096	141
cg17965359	C8ORFK29	8	0.0110684	0.0111112	0.452105	0.476889	42
cg04963967	KLRG2	7	0.128974	0.129646	0.517338	0.525469	95
cg16059311		7	0.0086367	0.00861139	0.441286	0.467828	56
cg26224311		15	0.156384	0.156378	0.590223	0.587698	162
cg12241599	MEIS2	15	0.010545	0.0105445	0.523185	0.506347	7
cg05893709	IDO2	8	0.0802695	0.0802833	0.438485	0.426506	250
cg01705853	PTPRG	3	0.027006	0.02714	0.419517	0.401713	53
cg08428452	SLIT2	4	0.00882214	0.00885321	0.434203	0.429129	28
cg16918905		2	0.00894479	0.00898762	0.434428	0.462067	34
cg04135198		8	0.139944	0.139838	0.38469	0.388568	311
cg06776644	C11orf75	11	0.0325789	0.0323517	0.524045	0.523456	374
cg09321029	PARD6A	16	0.001	0.00118578	0.611189	0.586699	255
cg10235741	DNASE1L3	3	0.00500453	0.00506956	0.391962	0.385144	177
cg00918522		4	0.0168794	0.0169582	0.423438	0.439275	26
cg27170268	XRCC3	14	0.00596648	0.00598278	0.513627	0.506505	186
cg27170383	CDCA8	1	0.0372682	0.0373893	0.502241	0.490286	29
cg15007325	SLC25A28	10	0.0174685	0.0179057	0.48827	0.494762	332
cg22161874	TRPM6	9	0.0232966	0.023383	0.513093	0.5307	23
cg21057323	CDC42BPB	14	0.0298054	0.029897	0.445937	0.462891	109
cg26224354	C7orf50	7	0.647067	0.648545	0.69448	0.676405	796
cg25192948	KHDRBS1	1	0.00480004	0.00486448	0.582831	0.564296	1
cg15007391	PRX	19	0.115893	0.116295	0.579037	0.552234	233
cg02497785	ABCA13	7	0.0589831	0.0589964	0.420083	0.42542	449
cg17965926		8	0.0122067	0.0123285	0.455911	0.456884	71
cg16059541	HADHA	2	0.0253767	0.0255447	0.441541	0.437759	329
cg00919013	LONRF1	8	0.00416366	0.00419987	0.635233	0.591713	4
cg12241733	PALM	19	0.05663	0.0566458	0.45638	0.455971	63
cg00158683	COL7A1	3	0.00192928	0.00204948	0.497526	0.453252	3
cg18933840		17	0.0592941	0.0593116	0.392645	0.394672	33
cg14140379	S100P	4	0.149816	0.14934	0.626495	0.588722	71
cg04135246		14	0.0644622	0.0646239	0.428002	0.472945	163
cg27170427	RIMBP2	12	0.0944761	0.094724	0.518586	0.487655	156
cg24199463	ATP11A	13	0.0261574	0.026151	0.422222	0.405347	71
cg06776703	STAP2	19	0.0314213	0.0314718	0.479396	0.474296	45
cg22162010	RHOC	1	0.0626577	0.0626863	0.525122	0.547453	124
cg16919074	FAM114A1	4	0.0167673	0.0169114	0.451571	0.448377	134
cg13297150	TTC31	2	0.00391755	0.00392876	0.479336	0.473126	43
cg23216731		8	0.00866368	0.00865482	0.450384	0.464369	63
cg18934106	DAXX	6	0.0155089	0.0156078	0.474663	0.450669	44
cg06776712	CCNO	5	0.00431418	0.00420074	0.496388	0.488624	215
cg02498063	CCDC60	12	0.136823	0.136602	0.579985	0.580033	153
cg27170816	MICALCL	11	0.127837	0.128131	0.462009	0.461678	175
cg25193073	MAD1L1	7	0.0807996	0.0810492	0.481756	0.469523	353
cg01706263	MIR598	8	0.0470567	0.0472017	0.41639	0.392348	230
cg08428819	TACC2	10	0.0219273	0.0219759	0.598281	0.570671	7
cg00919055	CDX1	5	0.315732	0.315994	0.281412	0.301655	219
cg22162404	LASS4	19	0.00380436	0.00388991	0.49916	0.49889	9
cg14140673		12	0.640137	0.640759	0.380705	0.396787	132
cg24199599	SOX18	20	0.341091	0.342888	0.618743	0.58038	292
cg21057643		5	0.119722	0.11987	0.627491	0.625965	212
cg05893843	PRR16	5	0.0592022	0.0571219	0.60771	0.587123	913
cg23217005	MT1F	16	0.0106671	0.0107212	0.560482	0.562563	13
cg08428868		11	0.132861	0.13285	0.367671	0.371818	56
cg03291835	COL4A1	13	0.32704	0.32721	0.479048	0.493261	218
cg24200059	C17orf101	17	0.174664	0.175065	0.554318	0.534272	364
cg02498174		5	0.00424867	0.00425857	0.487341	0.475	13
cg22162422	AFF3	2	0.00687132	0.00689368	0.485325	0.482782	25
cg19947501	PCCA	13	0.010514	0.010696	0.463443	0.449245	49
cg26224574		8	0.00925891	0.00923526	0.420378	0.417709	58
cg16919449		10	0.103758	0.104013	0.433566	0.440646	105
cg18934443	ATP6V0E2	7	0.0616093	0.061715	0.604464	0.567104	107
cg22162435	BSND	1	0.00463846	0.00466465	0.501673	0.529579	8
cg16059957		21	0.0492182	0.0486295	0.666955	0.658262	780
cg25193276		1	0.316246	0.316522	0.300227	0.318754	233
cg00158770	CSGALNACT1	8	0.292071	0.286481	0.813443	0.786961	849
cg00919077	MYPOP	19	0.28185	0.28215	0.54643	0.548335	380
cg11202345	LGALS3BP	17	0.0255867	0.0255028	0.413951	0.417795	32
cg12242174	MIR543	14	0.0053676	0.00540983	0.495829	0.517092	14
cg17966488		8	0.0219409	0.0219715	0.446206	0.472695	242
cg15007959	SPIB	19	0.0519513	0.0519293	0.417255	0.453521	77
cg16919456		18	0.0131205	0.0131408	0.529002	0.518157	4
cg26224664		14	0.499045	0.498892	0.311865	0.320459	164
cg18934581	GTPBP10	7	0.001	0.00100645	0.440438	0.433393	15
cg01706334		8	0.001	0.00103812	0.497812	0.522018	4
cg13297560	IGF1R	15	0.564478	0.565534	0.666252	0.642688	408
cg06776976	TMEM206	1	0.042322	0.0424821	0.45505	0.435958	260
cg02498311	ARHGEF17	11	0.0209477	0.0209558	0.450103	0.441014	164
cg05893865		2	0.007406	0.00748314	0.477005	0.480721	57
cg14140874	SERPINH1	11	0.0657744	0.0656305	0.402662	0.414272	156
cg22162638		15	0.0316933	0.0316251	0.471743	0.483783	126
cg16059978		11	0.312457	0.312279	0.586291	0.580712	455
cg00919126		4	0.0204666	0.0204131	0.417888	0.393386	115
cg27171194	PRDM16	1	0.0775764	0.0775237	0.484983	0.493052	68
cg26224781	DYNC1I1	7	0.0168307	0.016875	0.453889	0.465027	63
cg08428878	LASS3	15	0.102593	0.102637	0.562867	0.582686	406
cg12242338	TRIM42	3	0.0184251	0.0184573	0.452726	0.46252	83
cg21058391		4	0.0444597	0.0445764	0.399624	0.393224	273
cg10236188		6	0.274088	0.27366	0.673855	0.665208	511
cg19947611	C15orf23	15	0.0287064	0.0287419	0.538166	0.527784	71
cg15007983	C19orf60	19	0.215541	0.213627	0.81265	0.791878	683
cg03291960	FAM126A	7	0.039429	0.039464	0.624134	0.644584	631
cg17966560		1	0.00627183	0.00630628	0.544793	0.550224	9
cg26224785	ZIC4	3	0.0104517	0.0104508	0.423682	0.452471	46
cg24200083	CLTCL1	22	0.1769	0.177126	0.487445	0.536181	212
cg14141061		11	0.0371151	0.0371768	0.422238	0.46454	146
cg09321400	SLC6A2	16	0.00487488	0.00491678	0.55394	0.547453	25
cg21058488	FAT3	11	0.0178821	0.0179447	0.452132	0.453651	42
cg18935449		11	0.0432518	0.0432662	0.466138	0.460511	147
cg04964062		14	0.0289963	0.0291644	0.576586	0.565763	20
cg01706498	KLHL6	3	0.0398972	0.0398859	0.524926	0.486238	48
cg17967059	GJB2	13	0.0385775	0.0383875	0.403134	0.405696	127
cg16059979	TNXB	6	0.0158709	0.0162073	0.4888	0.486104	29
cg22162694	MIPEP	13	0.387971	0.38925	0.619336	0.597095	615
cg16919675	KALRN	3	0.001	0.00100004	0.430976	0.423589	38
cg06777002	HTRA1	10	0.0220462	0.0222599	0.472758	0.473373	204
cg00158934	PTK6	20	0.0623185	0.0623415	0.510867	0.522088	119
cg09321403		6	0.0487719	0.0484876	0.346535	0.337881	69
cg05894462	PTPRN2	7	0.00919875	0.00928683	0.427848	0.452969	97
cg24200893	ZAP70	2	0.00114246	0.0012714	0.495545	0.470997	10
cg04135385	SLC6A19	5	0.0135647	0.0135171	0.431137	0.464418	20
cg00159159	COL24A1	1	0.00536936	0.00534959	0.461111	0.447649	24
cg16919680		12	0.269098	0.269228	0.531561	0.530593	430
cg13297703		11	0.00207173	0.00217125	0.481848	0.473201	18
cg10236224		16	0.00414734	0.00417768	0.464384	0.451485	20
cg18935586		16	0.001	0.001	0.43328	0.452287	14
cg08428985		6	0.0693574	0.0695557	0.416195	0.398191	223
cg22162757	PTPN14	1	0.0188423	0.0188432	0.452707	0.448508	60
cg16059991		15	0.329545	0.329452	0.354999	0.354755	401
cg12242345		10	0.0925603	0.0926204	0.446349	0.463405	304
cg26224918	PCDHA7	5	0.0127359	0.0127573	0.466708	0.47147	93
cg14141102	BTBD11	12	0.0589395	0.0588804	0.41406	0.413614	217
cg01706515	CRISP2	6	0.0570488	0.0572529	0.633138	0.61793	383
cg06777194	SOX8	16	0.449915	0.451021	0.728204	0.705662	293
cg24201033	CPT1C	19	0.430359	0.430453	0.553557	0.577743	227
cg25193885	SHANK2	11	0.15368	0.153856	0.407568	0.377731	338
cg16919708	OPCML	11	0.0568499	0.0566478	0.551673	0.534067	73
cg27171564	SYT1	12	0.00801234	0.00815436	0.443607	0.445167	126
cg22162848	ITGB4	17	0.135895	0.135992	0.551283	0.530909	137
cg15008587		4	0.0017548	0.00181065	0.463067	0.486005	28
cg23217153		2	0.207197	0.210719	0.709116	0.691957	395
cg05894566		4	0.0138439	0.0139382	0.468842	0.492832	58
cg25194328		5	0.0113326	0.0113858	0.418627	0.461422	144
cg03292213	PLD6	17	0.051687	0.0523607	0.505665	0.455754	139
cg07601536	RREB1	6	0.0268726	0.0268777	0.413234	0.423747	16
cg26225073		4	0.0162004	0.0162671	0.466113	0.456812	12
cg22163059	POU6F1	12	0.0352729	0.0355187	0.471582	0.492	98
cg10236239	SULT1C4	2	0.00725214	0.00729907	0.464054	0.479903	32
cg15008743	ZNF83	19	0.563198	0.562336	0.661134	0.655093	353
cg27171569	OSGIN1	16	0.715083	0.715356	0.539947	0.549752	313
cg13297865	ELOVL4	6	0.0200347	0.0201714	0.492469	0.498633	27
cg14141331	LOC285205	3	0.00614745	0.00615865	0.459685	0.463482	24
cg11202686		1	0.0364723	0.0365482	0.433708	0.452829	234
cg05894734	APBB2	4	0.038955	0.0390365	0.448046	0.4787	225
cg08429256	SLC16A3	17	0.112254	0.112587	0.556256	0.554681	190
cg18935743		17	0.0704618	0.0705325	0.586039	0.586968	62
cg22163130	FAM19A2	12	0.001	0.001	0.434212	0.434971	12
cg24201129	NDRG3	20	0.00969556	0.00967099	0.49595	0.518687	9
cg25194612		11	0.224495	0.224805	0.695595	0.681303	391
cg17967260		6	0.0295326	0.0295639	0.469235	0.462558	29
cg16060330	ITGA6	2	0.131288	0.130586	0.5801	0.590771	691
cg21059382	ILVBL	19	0.00391895	0.00400641	0.464977	0.502437	25
cg16919771	GRM8	7	0.00435839	0.00440911	0.447616	0.452907	63
cg08429308		15	0.00762115	0.00751202	0.537598	0.534414	5
cg02498422	EVPLL	17	0.00240241	0.00242232	0.472432	0.449986	11
cg00919567	LRPAP1	4	0.00875795	0.00882845	0.476739	0.452588	35
cg04135540		4	0.0161757	0.0162269	0.442049	0.453259	186
cg24201202		13	0.305046	0.30625	0.62301	0.597421	467
cg14141399	HAS1	19	0.0620267	0.0622573	0.420443	0.439979	69
cg16920189	MEF2A	15	0.160955	0.16067	0.604966	0.59882	133
cg17967292		11	0.0188138	0.0188384	0.444287	0.485125	177
cg08430009	GSC2	22	0.0179017	0.0180772	0.545029	0.535235	16
cg22163199	MRPL55	1	0.0423775	0.0424072	0.529692	0.531276	233
cg05894801		6	0.00310398	0.0031507	0.452143	0.478039	49
cg16920238	CCDC57	17	0.0109939	0.0111665	0.456927	0.448515	261
cg00159212	SLC35A3	1	0.00429655	0.00426441	0.504079	0.501093	7
cg12242450	GCNT2	6	0.0640987	0.0642766	0.428713	0.474472	56
cg21059392		14	0.10491	0.105268	0.562573	0.538424	88
cg24201224	C19orf45	19	0.0475641	0.0474451	0.470964	0.484755	41
cg01706544	KRTAP12-4	21	0.137788	0.137882	0.59296	0.563013	221
cg10236247	IL17D	13	0.0020441	0.00202547	0.540134	0.529993	5
cg26225406	TSNARE1	8	0.0516487	0.0517484	0.45418	0.449896	231
cg17967426	PANK3	5	0.00421887	0.00427692	0.416052	0.411108	54
cg18935813	KCNA2	1	0.0256192	0.025671	0.399543	0.402165	73
cg23217248		15	0.0180768	0.0181393	0.472132	0.447686	46
cg03292284	OPN3	1	0.427803	0.428238	0.397739	0.399726	143
cg15008984	EPHB6	7	0.001	0.00101913	0.505075	0.469822	5
cg22163463	PITPNM3	17	0.132475	0.132785	0.438068	0.466714	199
cg25194807	ICMT	1	0.136526	0.136574	0.649691	0.615632	48
cg16920242	TEP1	14	0.00403646	0.00407211	0.623685	0.600408	1
cg06777215	GLB1L2	11	0.040366	0.0406358	0.433543	0.452894	22
cg04135635	FAM108C1	15	0.0647039	0.0649739	0.557455	0.556735	202
cg05894847		14	0.10341	0.103282	0.362011	0.343305	84
cg00919576	OMA1	1	0.0770215	0.0770361	0.41263	0.36832	233
cg27172150	CHST6	16	0.0741519	0.0744494	0.56892	0.55207	249
cg16920502	KCNQ3	8	0.0479364	0.0484513	0.698032	0.687918	295
cg13298070		4	0.0363781	0.0363698	0.48775	0.476438	159
cg09322003		7	0.014225	0.014267	0.545628	0.545588	1
cg03292388	CPZ	4	0.013746	0.0137489	0.492857	0.493562	37
cg00159289	MOGAT3	7	0.0161416	0.0161595	0.459835	0.47747	67
cg22163631		20	0.0902967	0.0903285	0.453082	0.482184	185
cg18935832	RASA3	13	0.0137992	0.0138244	0.447036	0.483304	193
cg23217386	TRIM34	11	0.0172163	0.0171942	0.525768	0.501017	59
cg04964397	TSPAN5	4	0.0110101	0.0110268	0.51231	0.516707	31
cg14141514	PIP	7	0.00625701	0.00633955	0.450231	0.494066	16
cg16920620	CHN2	7	0.00263997	0.00266985	0.583206	0.546239	3
cg26225417		3	0.0298999	0.0539478	0.503984	0.483565	924
cg21059475		14	0.0152272	0.0152003	0.415459	0.398928	27
cg06777274	ME2	18	0.0400587	0.0398749	0.49242	0.493137	177
cg01706566	BNIP3L	8	0.0615302	0.061158	0.67157	0.664529	745
cg00919591	BCR	22	0.0690131	0.0684041	0.467231	0.492905	328
cg17967602	RMST	12	0.015023	0.0149516	0.378684	0.37656	42
cg04135960	KNDC1	10	0.471183	0.470131	0.636215	0.635107	266
cg08430074	NOSTRIN	2	0.0183347	0.018453	0.486236	0.48299	55
cg14141517		6	0.0304524	0.0304251	0.448376	0.43223	45
cg21059878		4	0.001	0.001	0.431498	0.447115	24
cg06777352	ITPRIPL2	16	0.0587019	0.0589833	0.414207	0.459037	39
cg25195497	FAM50B	6	0.0494441	0.0493475	0.283321	0.307101	22
cg12242579		13	0.00286559	0.00285067	0.54623	0.532082	4
cg26225478	LPCAT1	5	0.0160767	0.01616	0.481348	0.510091	12
cg07602072	PKD1L2	16	0.0227368	0.0227663	0.492997	0.48515	85
cg23217419	KIAA1614	1	0.0037428	0.00371875	0.495835	0.494308	9
cg16921285		13	0.379109	0.383749	0.424603	0.39021	266
cg17967728	LEO1	15	0.0477633	0.0479843	0.506891	0.475697	29
cg05894910	CNRIP1	2	0.00773502	0.00786074	0.477924	0.499039	30
cg14141775	RABL3	3	0.00383396	0.00384039	0.474329	0.502642	28
cg04136036	JPH3	16	0.125546	0.119212	0.513859	0.605412	362
cg01706698	CETP	16	0.157048	0.157349	0.559644	0.565642	338
cg23217512		15	0.00886692	0.00894616	0.502331	0.492632	46
cg08430325	MCHR2	6	0.0696718	0.0695271	0.393727	0.436773	72
cg27172287		22	0.076376	0.0763201	0.532116	0.508625	230
cg22163674		15	0.0199656	0.0200736	0.432915	0.448433	153
cg06777472		20	0.0277377	0.0277666	0.452713	0.445715	67
cg12243007	RPH3AL	17	0.0867926	0.0873404	0.578479	0.533799	49
cg07602073	TRIM17	1	0.00511261	0.00501755	0.503357	0.546402	4
cg04136113	RPTOR	17	0.00973409	0.0097199	0.494785	0.479277	27
cg09322259		6	0.0262496	0.0262027	0.395457	0.398802	122
cg25195897		7	0.00488746	0.00491773	0.542801	0.532893	4
cg00159400	PCNA	20	0.00754762	0.00760114	0.487951	0.493301	24
cg26225673		13	0.00914363	0.00926355	0.466391	0.498465	110
cg17967780	WDFY4	10	0.016277	0.0163139	0.436285	0.465226	160
cg18936052	FAM76A	1	0.071105	0.0715105	0.527136	0.513889	184
cg05894970	CDGAP	3	0.0169054	0.0172922	0.415787	0.409477	81
cg16921643	ZFAT	8	0.00858177	0.00860709	0.368236	0.396309	55
cg19948457	PPP3CA	4	0.0489035	0.0491678	0.394675	0.449235	131
cg27172488		7	0.0141676	0.0142242	0.412144	0.427312	50
cg11202887		13	0.0328204	0.0328211	0.352924	0.357377	123
cg24201890	OTOP3	17	0.00982971	0.00987171	0.657089	0.622434	4
cg14141919		2	0.487366	0.488065	0.505349	0.503303	220
cg08430329	NOTO	2	0.0164961	0.0164639	0.43029	0.458408	136
cg15009232	AGBL4	1	0.0394862	0.0395859	0.403286	0.411401	60
cg02498702	LAMA5	20	0.012553	0.0125841	0.463931	0.483042	39
cg03292675	EPB49	8	0.123476	0.123603	0.433158	0.483717	365
cg19948549	D4S234E	4	0.00833658	0.00830556	0.464464	0.490685	37
cg09322349	GRHL3	1	0.0265334	0.0265141	0.440445	0.487605	57
cg16060382		1	0.0392329	0.0384666	0.604479	0.591503	271
cg17967818		6	0.137538	0.134477	0.635999	0.624045	412
cg22164207	CRNN	1	0.025378	0.0254237	0.47712	0.487546	123
cg26225847	FAM189A1	15	0.00441519	0.00439955	0.444776	0.449706	20
cg10236414	SLITRK1	13	0.00535426	0.00537483	0.454232	0.436196	58
cg13298153		7	0.0916598	0.091501	0.515474	0.530129	478
cg16921727		7	0.0562477	0.0568373	0.604596	0.605074	360
cg23217622		1	0.00647268	0.00660489	0.50267	0.52281	22
cg00919921	DIP2C	10	0.0669739	0.0670944	0.473559	0.470133	551
cg14142007	HOXD9	2	0.359992	0.360244	0.491661	0.496307	321
cg25195899	WSB1	17	0.00366026	0.00367822	0.444187	0.487182	75
cg02499139	TNIK	3	0.163513	0.163751	0.281625	0.310416	92
cg04964471	ZNF385A	12	0.013949	0.0139946	0.474666	0.505979	10
cg03292743	C2orf81	2	0.00230996	0.00236335	0.443653	0.461907	7
cg04136259	MAFK	7	0.180624	0.182935	0.703691	0.709855	621
cg27172745	BANP	16	0.00349945	0.00353177	0.455187	0.473477	105
cg00919971		7	0.248512	0.248903	0.547244	0.531094	130
cg09322432	CYP2D6	22	0.0254464	0.0256478	0.554143	0.556657	289
cg05895018	CDC42BPB	14	0.0349537	0.0349786	0.459577	0.470975	123
cg08430409	WNT1	12	0.00303834	0.00307064	0.511064	0.513964	12
cg11203041	MGST1	12	0.0316998	0.0318991	0.481491	0.493663	89
cg19948701	2024-09-09	17	0.0291349	0.0291836	0.472316	0.486843	75
cg21060085		4	0.190463	0.190935	0.378627	0.406773	203
cg09322513	LOC283867	16	0.0296435	0.0295851	0.431792	0.465383	24
cg22164250	HIPK2	7	0.0928621	0.092855	0.596307	0.57826	51
cg18936757	KCNG2	18	0.0608	0.0607107	0.575871	0.567999	241
cg19948974	SS18	18	0.00866778	0.00865069	0.447389	0.408591	58
cg22164298	ANK2	4	0.0713747	0.0713733	0.525315	0.491469	108
cg02499214	RHOF	12	0.0101937	0.0103	0.466299	0.464018	27
cg15009294	CENPF	1	0.00498243	0.00501521	0.461644	0.476427	24
cg16060635		1	0.00574388	0.00581656	0.480061	0.501906	11
cg18936814		15	0.0732257	0.0732114	0.563897	0.576641	304
cg00159523	TCF7L2	10	0.0983051	0.0981733	0.517675	0.538419	122
cg10236417	LOC285456	4	0.118546	0.118492	0.473249	0.491328	369
cg16060671		10	0.00693045	0.00701826	0.494773	0.465422	22
cg15009328	ABCG5	2	0.00966353	0.00976728	0.465828	0.505149	14
cg11203211		8	0.063578	0.0634943	0.491383	0.504139	136
cg21060429	NUDT1	7	0.0441663	0.0434198	0.576081	0.562888	570
cg02499409	SMOC2	6	0.00218284	0.00229626	0.580002	0.578388	2
cg00159682	ANGPT2	8	0.417274	0.417423	0.685217	0.665597	256
cg17968599		18	0.00537594	0.00536553	0.463796	0.479938	8
cg04136369	HNF1B	17	0.017852	0.0178636	0.549786	0.539448	28
cg04964617		16	0.00423536	0.00423925	0.397559	0.431489	24
cg16060761		17	0.138132	0.136589	0.663102	0.656033	785
cg12243262	C3orf21	3	0.00189942	0.00192773	0.444783	0.477863	74
cg22164781	APOC2	19	0.00317716	0.00319489	0.453368	0.478969	41
cg05895034	PRSS22	16	0.297174	0.2975	0.551907	0.567806	242
cg18937395	SLITRK1	13	0.001	0.001	0.467458	0.481557	26
cg00160002	AGAP1	2	0.00888024	0.00890069	0.584709	0.586298	7
cg01706824		15	0.0115422	0.0115376	0.515987	0.515062	10
cg27173148	LOC100130872	4	0.00485182	0.00494678	0.744726	0.688392	3
cg02499925	OR1G1	17	0.0055668	0.00564327	0.485316	0.489886	24
cg27173245	PANK4	1	0.0692746	0.0689924	0.498689	0.528793	54
cg23217778	EBF3	10	0.0102556	0.0102463	0.528688	0.516004	18
cg00920069	B3GNTL1	17	0.0777936	0.0780397	0.504139	0.49934	280
cg03292992	CD59	11	0.00173407	0.00178872	0.525308	0.557799	4
cg12243267	USP29	19	0.0225834	0.0227144	0.416029	0.432602	69
cg22165105	TINAG	6	0.00896678	0.00897595	0.415981	0.43205	84
cg19949550	ASB2	14	0.0348874	0.0349244	0.545649	0.533628	39
cg25196158		1	0.00984732	0.0098886	0.432397	0.4476	28
cg10236452		1	0.0861598	0.0857661	0.579049	0.592963	247
cg08430662		10	0.0396622	0.0396691	0.417128	0.455868	120
cg27173292		12	0.0190664	0.019149	0.4443	0.434811	172
cg23217983	SGIP1	1	0.0517217	0.051771	0.416637	0.428852	285
cg18937897		1	0.0137606	0.0138412	0.477043	0.467677	29
cg07602200	P2RX7	12	0.0357893	0.035918	0.466543	0.476332	175
cg04964669	TESC	12	0.0354114	0.0352608	0.42664	0.416686	88
cg06777732		12	0.633173	0.633932	0.432307	0.485075	144
cg01706991	BAALC	8	0.0130672	0.0131333	0.395421	0.417785	93
cg24202123	STAC	3	0.00887349	0.00895772	0.456028	0.488162	42
cg02499967	KCNMA1	10	0.107759	0.107785	0.366652	0.391708	23
cg00920126	WDR86	7	0.00482165	0.00481439	0.553801	0.526837	3
cg23218354		1	0.0337393	0.0337454	0.446743	0.448094	52
cg27173819	STK32C	10	0.269316	0.269114	0.517118	0.527	304
cg21061731	EXT2	11	0.0279222	0.0278999	0.300821	0.348936	64
cg12243333	NRBP1	2	0.00307929	0.00309416	0.469462	0.469784	60
cg08430972		16	0.0255147	0.0255587	0.403447	0.421258	35
cg26226487	GK2	4	0.0123416	0.0123182	0.455413	0.475097	25
cg24202468	STK24	13	0.0230678	0.0231721	0.42717	0.446408	102
cg04964883		6	0.201118	0.201512	0.629997	0.623285	159
cg05895091		11	0.0159795	0.0159695	0.452139	0.478913	113
cg02500042		4	0.0142767	0.0143257	0.474801	0.474488	82
cg21061859	NRXN3	14	0.0829391	0.0830695	0.544512	0.533561	111
cg08431062	C19orf44	19	0.0437568	0.0438489	0.459272	0.453998	208
cg25196389	HIF3A	19	0.142983	0.142823	0.50002	0.464677	109
cg27173971	ODF3L2	19	0.00545698	0.00550371	0.478035	0.48535	8
cg00920269		7	0.0280849	0.028188	0.440827	0.466688	125
cg12243453	HTR3B	11	0.0234886	0.0236318	0.448455	0.449828	215
cg11203293		13	0.243678	0.244235	0.426506	0.461539	115
cg00160183		13	0.00509679	0.00517828	0.468371	0.51868	11
cg17968880	GGPS1	1	0.00606803	0.00610318	0.444042	0.487991	227
cg10236596		1	0.00133972	0.00142216	0.442069	0.450878	58
cg21061994		2	0.0674813	0.0674446	0.452829	0.46366	531
cg27174108	C19orf33	19	0.0133137	0.0132934	0.454984	0.474331	174
cg16061012	ARL4A	7	0.0140564	0.0141073	0.435693	0.422583	53
cg11203313	ISPD	7	0.0352512	0.0352956	0.439834	0.467858	175
cg23218363		2	0.0100879	0.0100783	0.505697	0.513082	32
cg26226511	PSTPIP2	18	0.0316922	0.0317007	0.438131	0.423762	262
cg15009913	MORN1	1	0.00392724	0.00392069	0.445035	0.466373	15
cg06777750		5	0.0380646	0.0381628	0.463801	0.480382	121
cg04965050	SCUBE1	22	0.0464309	0.0462944	0.419549	0.413291	127
cg01707361	ENGASE	17	0.374297	0.374323	0.468932	0.469394	187
cg05895353		16	0.14993	0.149938	0.406865	0.407453	146
cg24202522		3	0.00830443	0.0083784	0.454249	0.467663	65
cg02500201	CLCN7	16	0.00598125	0.0059988	0.442821	0.478352	76
cg10236603		4	0.0214221	0.0215442	0.48409	0.477601	48
cg24202668		3	0.0168007	0.0167673	0.452731	0.464115	175
cg27174311	KRAS	12	0.00691411	0.00690444	0.587507	0.600272	3
cg18938313		1	0.0189024	0.0189811	0.419783	0.431039	128
cg13298209	GRID2IP	7	0.172564	0.172681	0.567039	0.551035	415
cg22165106	ELFN1	7	0.126105	0.126744	0.493565	0.48852	310
cg17969123		19	0.00816867	0.00827102	0.485081	0.496525	11
cg07602210		3	0.00306319	0.00309754	0.397579	0.442319	146
cg27174420	MYH11	16	0.0366582	0.036702	0.438847	0.452235	82
cg00160262	OR6P1	1	0.00928058	0.00934175	0.446676	0.452843	220
cg19949853		22	0.0292561	0.0295142	0.454158	0.468859	159
cg03293330		3	0.188923	0.189321	0.31185	0.336254	132
cg21062059	MBOAT7	19	0.0468681	0.0467264	0.594392	0.572371	53
cg04136484	TNRC6B	22	0.0234546	0.0234346	0.477711	0.485418	147
cg13298379	UNK	17	0.0044272	0.00448201	0.457611	0.458024	22
cg19949931	PKD1	16	0.0361723	0.0370812	0.64764	0.623066	195
cg04965094	GTF2F2	13	0.00946964	0.00954993	0.440318	0.426457	159
cg16061228	SCN4B	11	0.00198263	0.00204305	0.53489	0.530205	3
cg12243537	MSX2P1	17	0.00463075	0.00466054	0.452019	0.460969	22
cg22165171	PARP12	7	0.0368845	0.0366813	0.516752	0.539954	84
cg26226555	SLC9A9	3	0.00314732	0.0031968	0.426718	0.449233	55
cg00920327	C6orf155	6	0.020801	0.0208334	0.415875	0.445846	116
cg04136490	RNASE11	14	0.0096501	0.00967324	0.560084	0.567895	4
cg06777796		13	0.0817093	0.0819146	0.489039	0.490076	252
cg01707795	ACTN1	14	0.0308226	0.0308302	0.472868	0.428472	32
cg27174441		14	0.00382275	0.00386607	0.494061	0.478073	4
cg08431089	SKP1	5	0.1028	0.102989	0.590606	0.577877	407
cg07602317		11	0.0251837	0.0252314	0.474477	0.487091	111
cg03293350	TCF4	18	0.0118111	0.0117827	0.470347	0.494366	95
cg27174444	DNAH17	17	0.192248	0.192103	0.468607	0.493776	258
cg00920348	SGIP1	1	0.00672762	0.00684061	0.441372	0.44342	70
cg25196975	ROBO3	11	0.0154458	0.0154587	0.398699	0.410751	30
cg27174778	GCK	7	0.011457	0.0115342	0.488613	0.468185	36
cg17969560	LTBP3	11	0.0360835	0.0361675	0.472146	0.466697	198
cg07602492		1	0.00104108	0.0012077	0.43869	0.458363	65
cg26226879	C1orf94	1	0.116754	0.116915	0.382046	0.413243	41
cg02500691		17	0.0639707	0.0639145	0.589942	0.553087	60
cg27174822	PRSS22	16	0.11684	0.117166	0.563541	0.561267	171
cg04965141	SFRP2	4	0.0158932	0.0158019	0.446702	0.481018	243
cg01707820	KLHL29	2	0.0994239	0.0999722	0.53731	0.511648	212
cg21062760	ZBTB32	19	0.0198397	0.0197368	0.47561	0.454828	62
cg27174837	C10orf47	10	0.00751224	0.00752283	0.462989	0.49231	7
cg12243575		12	0.161116	0.160117	0.625945	0.638272	169
cg00160388		16	0.521993	0.522907	0.446769	0.479956	371
cg22165507	MGST3	1	0.0132303	0.0132535	0.442159	0.451389	80
cg13298538		12	0.00532356	0.00536615	0.455568	0.441564	34
cg10236687	EMP2	16	0.00237421	0.00238295	0.456377	0.438974	21
cg23218533	ZNF234	19	0.00747771	0.00750983	0.453496	0.453616	43
cg04965200		12	0.0433718	0.0433046	0.515388	0.51333	30
cg26226988	MUC6	11	0.0106513	0.0107153	0.464854	0.482531	136
cg09322984	LRRC16A	6	0.0185902	0.0184707	0.445222	0.471207	39
cg16922012	XPO4	13	0.0822406	0.0796145	0.735316	0.696797	471
cg21062780		6	0.268537	0.268421	0.353051	0.346995	190
cg06777813	LASS3	15	0.280736	0.280921	0.631175	0.623925	540
cg04137003	GPR20	8	0.00847884	0.00862486	0.631402	0.619109	2
cg08431529	SCARNA10	12	0.142184	0.142464	0.561012	0.521301	360
cg00920395	OR6K3	1	0.0257519	0.0257684	0.450928	0.479992	87
cg07602659	TBCD	17	0.353674	0.35677	0.660384	0.668698	870
cg16061354	SLC43A2	17	0.204521	0.205282	0.431919	0.46039	64
cg23218559	AMH	19	0.0562046	0.0552236	0.736461	0.713494	371
cg11203512	CCDC67	11	0.0498344	0.0498417	0.426675	0.393932	283
cg02500883	GRIN3A	9	0.0417992	0.0416727	0.473995	0.504571	325
cg14142520		14	0.0241874	0.0242194	0.510368	0.479548	60
cg00920572	HOXC12	12	0.0346345	0.0346423	0.423358	0.46328	76
cg24203234	ACAD9	3	0.001	0.0010082	0.420198	0.427539	125
cg06777815		8	0.0181192	0.01813	0.564441	0.558459	18
cg05895403	PRSS36	16	0.0123788	0.0123592	0.494717	0.507327	32
cg22165524	SLC6A19	5	0.001	0.00101195	0.425639	0.426767	7
cg27174978		4	0.0226527	0.0226677	0.429845	0.431999	90
cg13298691	KCNQ1	11	0.00354237	0.00359381	0.472132	0.502558	9
cg15010213	MIR1-1	20	0.00869201	0.00864959	0.511212	0.508904	16
cg21062891	CCHCR1	6	0.0073385	0.00735355	0.427997	0.432254	118
cg07602776	LMF1	16	0.00307968	0.00310176	0.45698	0.463657	69
cg19949955		14	0.0332951	0.0334686	0.486473	0.49217	83
cg14142627	CARS2	13	0.0493411	0.0492556	0.439364	0.467267	262
cg23218567	POM121	7	0.00942353	0.00954954	0.501092	0.49773	45
cg04137004		11	0.0262707	0.0263803	0.425531	0.428053	303
cg24203465	GNASAS	20	0.00694647	0.00700012	0.454741	0.424822	18
cg06777844	SFRP1	8	0.0456409	0.0456739	0.588393	0.542381	58
cg15010396	RPL3	22	0.050123	0.0502867	0.439062	0.427423	216
cg16922058	RAD21L1	20	0.421195	0.420065	0.520802	0.5561	236
cg16061528		2	0.025388	0.0253186	0.468259	0.48879	250
cg00920668	LOC148696	1	0.0111065	0.0111595	0.440606	0.478699	60
cg18938907	GSTM1	1	0.245713	0.245928	0.531581	0.554668	100
cg01708202	SNTG2	2	0.00609322	0.00610545	0.429344	0.451129	196
cg07602841	MT1G	16	0.0237787	0.0239017	0.411173	0.423591	91
cg06777902	FANK1	10	0.166415	0.166394	0.549136	0.557225	652
cg22165685	VENTX	10	0.297644	0.298001	0.608952	0.612151	478
cg10236778		2	0.3377	0.338086	0.612094	0.593428	707
cg02501120	ABCB8	7	0.0242523	0.0243274	0.438057	0.460547	23
cg17969683	ADAM28	8	0.0194503	0.0195665	0.407793	0.431105	112
cg23218665	EXOSC10	1	0.00764099	0.00763539	0.629608	0.604381	6
cg19950069	C17orf101	17	0.0149457	0.0150687	0.472073	0.458816	56
cg18939081	SERINC2	1	0.0868284	0.086864	0.444376	0.442576	667
cg04137037	TEF	22	0.00317185	0.00319073	0.45205	0.461123	44
cg04965549	LRRC20	10	0.00733015	0.0072601	0.496381	0.482029	14
cg02501155		16	0.266785	0.267061	0.607531	0.595229	300
cg16922400	TRMT11	6	0.17432	0.174869	0.495546	0.496253	20
cg16061561	SUZ12	17	0.0188423	0.019055	0.635746	0.607206	17
cg01708273	HOXD11	2	0.00957533	0.00961889	0.466076	0.455486	19
cg05895453	KBTBD7	13	0.0214254	0.0213728	0.404471	0.401412	48
cg07602847	DKFZp761E198	11	0.016065	0.0161035	0.447095	0.439643	63
cg14142743	NFIL3	9	0.00520489	0.00525708	0.465989	0.486962	15
cg26227411	CDH12	5	0.00990679	0.00992748	0.448298	0.45149	42
cg18939241	ATP10A	15	0.0274276	0.0274985	0.433427	0.426942	38
cg21063296	DNMT1	19	0.022619	0.0227084	0.524616	0.526099	64
cg08431567	ZNF835	19	0.0330384	0.0329239	0.396039	0.378163	113
cg10236790	HCG27	6	0.00317357	0.00317751	0.327958	0.348121	1109
cg27175016	SORCS2	4	0.155482	0.15574	0.338479	0.385858	38
cg03293603		2	0.0233847	0.0235138	0.40751	0.447783	49
cg12244052	IGFBP3	7	0.0205755	0.0205169	0.404715	0.407232	143
cg16061668	CTTN	11	0.0324175	0.0325994	0.462223	0.454735	224
cg14142889		11	0.021713	0.0216465	0.472153	0.475895	63
cg05895465	AGPAT4	6	0.0209222	0.0209418	0.382979	0.366231	90
cg16922446		13	0.00459724	0.00466669	0.505933	0.511021	9
cg23220343	VWA2	10	0.0227028	0.0226752	0.436104	0.441327	236
cg09323400	DTX1	12	0.109715	0.109431	0.436883	0.475474	324
cg13298841	HECW1	7	0.069082	0.0691412	0.39856	0.404109	179
cg22166084		17	0.4742	0.473894	0.591397	0.591293	293
cg01708377	GMDS	6	0.0177105	0.0177794	0.403126	0.426795	94
cg17969789	SLC12A7	5	0.0624993	0.0628739	0.553331	0.526632	98
cg02501334	PRKAR1A	17	0.0147752	0.0148365	0.478345	0.475921	73
cg19950090		7	0.00197005	0.00203498	0.498092	0.483103	8
cg16061761		7	0.329178	0.329794	0.616651	0.586174	304
cg00920839	PCGF3	4	0.00522355	0.00527647	0.52208	0.523984	5
cg15010854	BAIAP2	17	0.018969	0.018949	0.429463	0.439657	29
cg14143304		9	0.605049	0.605397	0.494047	0.516826	117
cg26227661	CBX7	22	0.0257526	0.0257537	0.47297	0.456404	40
cg18939596		14	0.085999	0.0857582	0.385371	0.40913	86
cg25197240	STK32C	10	0.015517	0.0154949	0.421981	0.418813	29
cg12244275		2	0.103292	0.103759	0.62925	0.611354	368
cg19950097		12	0.00204047	0.00209804	0.465138	0.468689	10
cg23220346	MIR128-2	3	0.0658706	0.065894	0.462805	0.433497	256
cg21063361	PRDM15	21	0.00229461	0.00232687	0.444577	0.460463	37
cg26227935	PQLC1	18	0.0405482	0.0405455	0.419146	0.454083	165
cg11203616	TNS3	7	0.0955782	0.0955812	0.375801	0.354451	175
cg24203851	CDK19	6	0.00370172	0.00376408	0.461497	0.493895	30
cg14143326		9	0.267245	0.26759	0.605377	0.628762	159
cg04137116	EID2	19	0.00164711	0.00166823	0.423138	0.430302	90
cg17969853	LACE1	6	0.0220784	0.0220587	0.512868	0.52245	102
cg00160478		2	0.00724858	0.00725395	0.460544	0.476994	11
cg27175128	RHOD	11	0.00581279	0.0058172	0.557555	0.585985	1
cg00921160		14	0.00206823	0.00209628	0.436019	0.505524	24
cg19950139		10	0.0571692	0.0572336	0.420511	0.450283	38
cg06778662	PTPRN2	7	0.0815939	0.081877	0.414587	0.442799	29
cg23220435	PTPRN2	7	0.0171004	0.0170217	0.450017	0.431747	69
cg14143441		8	0.011613	0.0116047	0.396421	0.406486	68
cg05895618	CSRP3	11	0.0801261	0.080334	0.403873	0.436342	159
cg12244325		21	0.0249033	0.0250447	0.432361	0.434537	119
cg01708387	PNPLA5	22	0.0391012	0.0391911	0.545167	0.573714	112
cg13298859	LFNG	7	0.108133	0.108247	0.506404	0.514048	191
cg08431693	ZNF3	7	0.00556707	0.0055741	0.46455	0.456887	37
cg15011026	GPATCH2	1	0.00514998	0.00518698	0.465222	0.463767	23
cg26227957	KIAA0090	1	0.0317842	0.0318948	0.410837	0.430803	38
cg07602985	BANP	16	0.0994374	0.0960116	0.680344	0.650977	702
cg17969902	CIRBP	19	0.0107094	0.01071	0.492565	0.488313	8
cg10236857	ARHGDIA	17	0.0104714	0.0105181	0.47822	0.488587	10
cg09323727		2	0.0246068	0.0245571	0.382453	0.372508	85
cg19950548	MYH2	17	0.466579	0.467582	0.647558	0.62195	493
cg05895665		7	0.0139581	0.01396	0.424172	0.447317	75
cg26228123	DCAF4	14	0.0140181	0.0141669	0.417573	0.468526	34
cg00921219	GPR133	12	0.0155874	0.0156863	0.548164	0.509259	59
cg25198007	UBXN11	1	0.0284049	0.0288282	0.488441	0.469575	298
cg22166914	ZYG11B	1	0.120722	0.116754	0.726893	0.690782	913
cg21063716	ASCL2	11	0.555016	0.555227	0.703976	0.690757	427
cg15011409	ICAM5	19	0.129059	0.129032	0.425179	0.435894	161
cg14143519	C9orf129	9	0.040543	0.040522	0.409756	0.42094	220
cg24204556	MAPK1	22	0.001	0.00100072	0.424219	0.401371	7
cg06778713		15	0.00782233	0.0078499	0.498184	0.461716	43
cg00921237		22	0.0715365	0.0717895	0.488921	0.495163	174
cg17970078	C21orf29	21	0.0709272	0.0709765	0.416559	0.396073	200
cg15011501	ADORA3	1	0.255783	0.255923	0.472358	0.485952	178
cg19950556		21	0.0148808	0.0149238	0.436206	0.442776	30
cg25198049	CGN	1	0.00813069	0.00819816	0.544718	0.556538	2
cg21063899	SCEL	13	0.0104104	0.0104666	0.45386	0.474528	54
cg22167267	CCDC57	17	0.00440152	0.00440026	0.453001	0.430218	48
cg00160505	ADAP2	17	0.00664394	0.00668731	0.450638	0.463442	397
cg04137133	COL11A2	6	0.014047	0.0140255	0.445492	0.463941	60
cg04965792	MPP2	17	0.0170623	0.0170102	0.437409	0.443196	178
cg24204847	EEF2	19	0.0410071	0.0409808	0.425424	0.453605	57
cg22167353	NECAB2	16	0.0802608	0.0800236	0.504407	0.509465	130
cg26228542		11	0.102316	0.102163	0.3257	0.323237	138
cg27175386		19	0.00759809	0.00758314	0.471124	0.464633	56
cg17970176	ZNF575	19	0.0315113	0.0315908	0.48348	0.504569	160
cg19951006	IL23A	12	0.0121256	0.0121591	0.466334	0.469326	67
cg15011734	SFRS8	12	0.00244316	0.00245972	0.466055	0.484675	17
cg13298963	ACCN1	17	0.00679873	0.00684285	0.449789	0.461366	31
cg05895711		8	0.0199168	0.0199417	0.421552	0.42553	90
cg04137171	ADAMTS7	15	0.013803	0.0139381	0.456155	0.44096	18
cg06778747		1	0.0156861	0.0156819	0.416998	0.419486	33
cg17970390	GLTPD1	1	0.0246988	0.0245125	0.547457	0.537981	96
cg01708458		2	0.0309101	0.0309597	0.391355	0.419491	88
cg14144025		4	0.0621415	0.0622715	0.552497	0.55266	174
cg27175491		12	0.0151524	0.0152338	0.415892	0.398935	163
cg04965987	DSCR6	21	0.0112991	0.0113094	0.461904	0.455014	111
cg10237088	POFUT1	20	0.015004	0.0150379	0.449997	0.465239	243
cg16922763		13	0.199264	0.198831	0.404858	0.400937	275
cg25198113		1	0.124981	0.124895	0.314261	0.312812	231
cg17971003	SLN	11	0.0482796	0.0485104	0.432231	0.444056	132
cg26228558		8	0.00364615	0.00369977	0.577834	0.537898	4
cg18940763	XBP1	22	0.001	0.001	0.821752	0.799547	900
cg12244581	KANK3	19	0.00914231	0.00927088	0.477012	0.477177	62
cg03293883		6	0.00520889	0.00523197	0.461936	0.47712	17
cg22167526		7	0.027957	0.0279639	0.493697	0.497921	30
cg01708636	CPE	4	0.0166116	0.0166149	0.460393	0.47492	232
cg25198326		8	0.00265067	0.00271163	0.442003	0.448098	1
cg27175509		2	0.0108971	0.0110156	0.458539	0.490579	50
cg00921266	HOXA3	7	0.00838264	0.00841476	0.448752	0.445475	72
cg02501410	SLC9A9	3	0.00624726	0.00625176	0.505968	0.499888	15
cg15011899	ARHGEF7	13	0.14716	0.147442	0.465532	0.472831	425
cg21064579	FUT2	19	0.0763749	0.0758875	0.496645	0.516474	167
cg26228746	UCMA	10	0.112942	0.113149	0.437058	0.419979	113
cg13299148	COL16A1	1	0.00597071	0.00595354	0.482162	0.451146	22
cg14144038	ELAVL2	9	0.0078867	0.00797655	0.429967	0.460359	20
cg00921350	SNX20	16	0.0156159	0.015682	0.449184	0.46431	32
cg09323768	C6orf145	6	0.0205633	0.0206909	0.482152	0.483342	122
cg08432509	RTEL1	20	0.106206	0.106932	0.471755	0.466087	383
cg03293976	P2RY1	3	0.0174812	0.0175533	0.42099	0.426903	184
cg04966159	INF2	14	0.0201792	0.0203044	0.467956	0.482452	68
cg19951298	GCM2	6	0.018255	0.0182864	0.367802	0.410335	56
cg25198579	SMAD3	15	0.00470664	0.00473793	0.482754	0.460532	8
cg02501418	MESTIT1	7	0.00378457	0.00377714	0.492128	0.482745	7
cg27175851	MXI1	10	0.00660257	0.00661292	0.480291	0.45038	27
cg14144201	C9orf75	9	0.00670243	0.00675573	0.521658	0.528297	35
cg16922810	ARC	8	0.0229373	0.0230573	0.478531	0.46377	95
cg18940830		10	0.00324872	0.00326907	0.496752	0.515426	5
cg12244647	PLXNB2	22	0.0960145	0.0964563	0.523789	0.507228	207
cg01708924	PRDX5	11	0.0565904	0.0567248	0.481884	0.507094	217
cg16062483	C14orf64	14	0.174273	0.174275	0.425684	0.408778	577
cg26228859		15	0.0486017	0.0486016	0.481096	0.479914	500
cg05896295	HNRNPUL1	19	0.0223508	0.0224171	0.468613	0.453046	69
cg00160667	PTPRU	1	0.0981716	0.0982239	0.418323	0.414724	201
cg03294028	2024-09-02	2	0.118006	0.118402	0.424828	0.440347	140
cg08432527	LONP2	16	0.00131157	0.00139036	0.451222	0.467677	49
cg13299324	NCRNA00114	21	0.0060451	0.00606894	0.436307	0.474882	29
cg06779110	C14orf23	14	0.00457488	0.00461993	0.466767	0.50384	1
cg16062877	KSR1	17	0.0142822	0.0142809	0.364061	0.391577	29
cg04966191		8	0.0103795	0.0103381	0.461483	0.4635	10
cg25198599		12	0.429282	0.42945	0.386704	0.394801	159
cg00921682	CEACAM21	19	0.011833	0.0117673	0.491702	0.496951	44
cg02501479	ZDHHC7	16	0.0864168	0.0862561	0.495396	0.493281	138
cg11204099	ETNK1	12	0.00876114	0.00882271	0.467877	0.47356	21
cg18941031	WNT3	17	0.138826	0.138747	0.465126	0.457812	162
cg21066028	DCAKD	17	0.00462317	0.00460556	0.482689	0.490722	15
cg16922884		3	0.0579151	0.0579476	0.437774	0.421408	100
cg06779123	OSBPL3	7	0.0181836	0.018213	0.469141	0.481762	34
cg22168205		13	0.0130791	0.0130837	0.438026	0.45167	145
cg23220897		3	0.0931166	0.0981232	0.781954	0.778699	1306
cg19952427	KRTAP17-1	17	0.00631078	0.00630672	0.465915	0.48867	77
cg25198654		5	0.329506	0.329726	0.718446	0.688517	329
cg24205289	CENPJ	13	0.0228553	0.0228386	0.450797	0.441711	88
cg00921722	KIAA0513	16	0.0961714	0.0965122	0.527923	0.534524	170
cg16063018		12	0.0876338	0.0877803	0.409424	0.413386	171
cg17971129		6	0.173842	0.174339	0.546496	0.515814	55
cg00160818	CCHCR1	6	0.0109276	0.0109623	0.530421	0.512975	61
cg19952821	SERPINB11	18	0.00300027	0.00304217	0.432588	0.420193	229
cg03294066	C8orf42	8	0.00621411	0.00626487	0.426857	0.415703	60
cg06779248	DYNC1I1	7	0.0739628	0.0739329	0.490882	0.475221	272
cg22168369	MCOLN2	1	0.00341981	0.00347045	0.450894	0.467957	75
cg24205387	PITPNA	17	0.00596271	0.00611946	0.487569	0.506288	8
cg01709045		6	0.0134874	0.0135181	0.442959	0.426127	45
cg26229087		6	0.00501712	0.00506347	0.469663	0.493922	20
cg18941151	BCL2L15	1	0.00239234	0.00243752	0.457248	0.436709	9
cg00921973	DPM2	9	0.0046347	0.00460548	0.495271	0.466559	8
cg25198661	ODZ4	11	0.0722916	0.0724808	0.463199	0.461304	68
cg05896368	RLTPR	16	0.00348745	0.00349848	0.473288	0.505652	8
cg19953038		13	0.294902	0.295331	0.485768	0.487594	330
cg08432971	GRM6	5	0.0683718	0.0685454	0.490519	0.508706	241
cg11204139		17	0.111126	0.111225	0.488596	0.49549	481
cg13299325		6	0.157602	0.157272	0.518076	0.549519	223
cg16063112	C10orf107	10	0.0198023	0.0198126	0.409717	0.418855	312
cg10237419	COL25A1	4	0.0240799	0.0234017	0.509945	0.512818	352
cg21066063	STK10	5	0.037503	0.0377771	0.450634	0.493214	34
cg23221010	DSCAML1	11	0.0136005	0.0136034	0.46972	0.476133	103
cg14144469		2	0.00802737	0.00809997	0.461958	0.458033	7
cg04137576	TP73	1	0.100001	0.0998815	0.611805	0.581546	44
cg08433095	DYX1C1	15	0.001	0.00100348	0.369215	0.389159	15
cg18941211	SOAT1	1	0.00190583	0.00194016	0.575865	0.5696	2
cg16922937	UNC84A	7	0.0798362	0.080264	0.66982	0.642288	320
cg05896377	SDK1	7	0.0195217	0.0194552	0.534284	0.534226	282
cg12244665	FZD6	8	0.001	0.00102533	0.451697	0.453683	32
cg19953263	PANK1	10	0.0321834	0.0322676	0.403134	0.385319	428
cg14144732	CDKN3	14	0.13716	0.139891	0.518675	0.469258	374
cg23221017	CCDC40	17	0.0151724	0.0152531	0.461793	0.449016	64
cg18941322		6	0.025363	0.025368	0.461404	0.462392	38
cg26229224	KREMEN2	16	0.0217581	0.0217373	0.501579	0.498587	58
cg22168512	MBP	18	0.306476	0.306777	0.670685	0.65063	456
cg06779253	SPSB1	1	0.0281005	0.028248	0.495308	0.515865	22
cg17971290	SMYD3	1	0.0180394	0.0180457	0.486517	0.491002	42
cg08433110	GMDS	6	0.618316	0.61723	0.681185	0.673444	266
cg27176536	RAB26	16	0.0550369	0.0552897	0.500569	0.484212	127
cg00160828		8	0.0122854	0.0123945	0.502107	0.499159	37
cg04137594	NPBWR2	20	0.0277176	0.0278628	0.517489	0.506891	59
cg05896465	NUP50	22	0.0215917	0.0216739	0.480678	0.47014	97
cg25198941		17	0.0805405	0.080329	0.51003	0.51614	143
cg24205914	RHOBTB1	10	0.07456	0.0743952	0.489807	0.523879	327
cg07604589		17	0.0152454	0.0139029	0.44817	0.428523	414
cg09323835		13	0.114135	0.114009	0.394265	0.41444	178
cg18941410	TTC15	2	0.210033	0.210911	0.510692	0.514246	195
cg00922110	C4orf14	4	0.322099	0.323434	0.634369	0.583853	742
cg02501714	GAS1	9	0.0159172	0.015868	0.392787	0.38876	96
cg16923290	SACS	13	0.428511	0.428196	0.547213	0.547457	582
cg04137837		14	0.0214441	0.0214456	0.468141	0.494431	26
cg06779393	CRP	1	0.00336708	0.00343869	0.449555	0.489312	32
cg21067023	COLEC12	18	0.119116	0.119011	0.529917	0.52766	103
cg08433492		5	0.0897062	0.0895149	0.440209	0.462406	252
cg13299698	NPR3	5	0.239229	0.239467	0.31785	0.343595	138
cg03294424		8	0.154631	0.154672	0.463692	0.445509	215
cg10237442		22	0.00188921	0.0019363	0.471809	0.467094	14
cg02501715	KIAA1530	4	0.00246579	0.00248718	0.436772	0.476886	19
cg16923485	SLCO1A2	12	0.0180459	0.0180853	0.441153	0.443706	86
cg22168941	HEY2	6	0.00979331	0.0098045	0.459114	0.474071	53
cg03294458	WNK4	17	0.00622132	0.00626013	0.430698	0.4558	11
cg19953406	KLK7	19	0.1229	0.123033	0.39354	0.378582	41
cg16923709		10	0.0308987	0.0308745	0.464665	0.468725	75
cg00160872		2	0.336554	0.332667	0.688127	0.679336	399
cg10237599	POLR2B	4	0.00309389	0.00315555	0.546115	0.573128	3
cg24207009	TNRC6C	17	0.00269801	0.00273284	0.520591	0.533874	9
cg26229591	SFXN1	5	0.012301	0.0124311	0.439337	0.414692	61
cg14145151	PDZRN3	3	0.322218	0.32195	0.457392	0.476172	520
cg16923996	TMEM231	16	0.0116928	0.0117687	0.435999	0.431224	165
cg17971600	RASAL3	19	0.00453047	0.00463876	0.605575	0.606624	2
cg05896468	STK32C	10	0.0101122	0.010109	0.4727	0.49541	54
cg23221052	GFPT2	5	0.556718	0.554135	0.804276	0.794312	897
cg12245084	ODZ4	11	0.00568424	0.00575407	0.459498	0.442247	4
cg18941521	DLGAP5	14	0.00517162	0.00522404	0.457378	0.467974	91
cg02501779	CBLN4	20	0.00257242	0.00261364	0.483806	0.466831	9
cg25199005	SMYD3	1	0.217417	0.216418	0.61692	0.634458	923
cg04138103		5	0.0475977	0.047553	0.435187	0.43458	70
cg17971747	DUOXA1	15	0.0244034	0.024528	0.463065	0.495294	93
cg04967129		4	0.00252494	0.00256	0.464695	0.470097	55
cg06779435	CR2	1	0.0661889	0.066586	0.462615	0.46011	72
cg12245236	GAS7	17	0.104555	0.104538	0.498721	0.500364	90
cg19953427		6	0.00136067	0.0014314	0.46244	0.496666	13
cg26229715		5	0.148577	0.148593	0.706866	0.701928	137
cg09323898		1	0.00355247	0.00354659	0.448214	0.445892	43
cg18941614	UBTF	17	0.0283664	0.0285178	0.472864	0.503124	163
cg13299707	SLC12A7	5	0.0671383	0.0677499	0.484688	0.477528	328
cg26229752	EBF3	10	0.0386009	0.0385943	0.541421	0.539855	12
cg00160886	VEPH1	3	0.0170239	0.0170918	0.367634	0.421762	144
cg02501827	USP47	11	0.401439	0.40233	0.716616	0.6872	537
cg25199081		5	0.0435367	0.0435972	0.536895	0.509944	52
cg23221113	ODF3B	22	0.00982378	0.00982049	0.490428	0.476666	7
cg24207068	RPTOR	17	0.584938	0.584653	0.633387	0.618921	364
cg17971929	PSMG1	21	0.231206	0.226714	0.680416	0.663191	840
cg04967200	STK32C	10	0.00530739	0.00531285	0.6304	0.590187	5
cg12245370	NCLN	19	0.00257412	0.00260062	0.42774	0.453604	35
cg14145159	RHOBTB2	8	0.101774	0.101822	0.353958	0.354256	123
cg09324018	FAM49A	2	0.001	0.001	0.452227	0.422123	40
cg11204778		6	0.001	0.00104864	0.461408	0.468138	31
cg16063716	C14orf180	14	0.0729441	0.0733029	0.501294	0.508278	167
cg05896682	GALR1	18	0.313898	0.314234	0.474433	0.447903	547
cg07604700	C17orf76	17	0.0405669	0.0407276	0.415117	0.476246	111
cg02501978	EVC2	4	0.345743	0.332378	0.6677	0.677867	327
cg25199254		1	0.0340397	0.0339575	0.358978	0.366976	33
cg27176796	ATP2C2	16	0.0540288	0.054221	0.428177	0.46491	102
cg14145194	ICAM3	19	0.103144	0.10272	0.594807	0.583459	141
cg16063925		7	0.292894	0.292745	0.662825	0.659713	820
cg01709265	TMEM92	17	0.241741	0.241649	0.418684	0.404474	102
cg13299728	VPS37B	12	0.00549738	0.00554783	0.456406	0.464687	98
cg11204780	MAT2B	5	0.217186	0.216834	0.666721	0.628541	41
cg26229990	ADCY4	14	0.527866	0.531227	0.623131	0.568192	463
cg22169523		12	0.0323465	0.0323724	0.489225	0.47066	192
cg18942022	GTF2A2	15	0.0119482	0.0121396	0.475403	0.47966	179
cg19953452		17	0.144167	0.143414	0.556924	0.579628	109
cg00160914	DDX20	1	0.0232349	0.0232433	0.399663	0.406038	69
cg10237765	GAS7	17	0.0439487	0.0438258	0.429439	0.434812	120
cg16064364		12	0.0256234	0.0257837	0.399825	0.432246	143
cg04967410	KIAA0513	16	0.00530631	0.00533256	0.438145	0.440399	3
cg13299743		6	0.0553015	0.0557075	0.64763	0.618266	156
cg00922522	RIMBP2	12	0.151213	0.151124	0.663995	0.658818	84
cg16924061	CYB5A	18	0.0398682	0.0399253	0.447555	0.437082	273
cg22169680		1	0.0244167	0.0245569	0.514114	0.510755	15
cg09324225	CACNB2	10	0.00920627	0.00923341	0.422306	0.421544	247
cg00160976	CLRN1OS	3	0.0297045	0.0299388	0.74487	0.70927	3
cg18942110	CRTC3	15	0.00264347	0.00269094	0.459412	0.486346	34
cg16065768		12	0.0306915	0.0305987	0.548979	0.522941	50
cg03295417	MIR193B	16	0.190244	0.189928	0.452236	0.44005	145
cg13299776	HPS3	3	0.00860102	0.00865674	0.472576	0.473816	18
cg27176828	G0S2	1	0.0138135	0.0138884	0.473886	0.507889	16
cg26230076	SPDYC	11	0.019986	0.0200357	0.512404	0.502426	29
cg08433696		16	0.0131828	0.0132355	0.420446	0.433381	262
cg17972013	SNORD123	5	0.144521	0.144839	0.550544	0.541531	135
cg01709288	C16orf46	16	0.0165084	0.0164818	0.456062	0.473361	153
cg14145338	LCN8	9	0.111489	0.11134	0.4986	0.497181	198
cg10237814	TOP3A	17	0.001	0.0010101	0.444905	0.459042	12
cg00160981	FCRLB	1	0.0416665	0.0408893	0.796566	0.797806	567
cg16065922		7	0.101567	0.101703	0.56195	0.564423	155
cg07605143	EMP3	19	0.155333	0.155401	0.505887	0.531074	371
cg23221540	SLC12A7	5	0.0222243	0.0222299	0.522755	0.523805	37
cg08434127	MYPOP	19	0.231519	0.23233	0.726895	0.70736	243
cg15012054	GSG1	12	0.0010209	0.00118137	0.456829	0.453881	12
cg21067963	CARS2	13	0.0511287	0.0511358	0.564055	0.553124	179
cg16924391	IFITM4P	6	0.027822	0.0279001	0.429078	0.424211	499
cg03295626		18	0.0429449	0.0429035	0.40989	0.444743	119
cg09324359	BAIAP2	17	0.27229	0.272452	0.277494	0.306105	121
cg00922748	NRIP2	12	0.247035	0.247089	0.532336	0.550169	223
cg08434186	SERPINE2	2	0.161491	0.161331	0.513548	0.506464	115
cg16924616	DLX5	7	0.00508591	0.00511231	0.473866	0.483286	14
cg06779469		7	0.00824066	0.00818353	0.512837	0.494681	7
cg11204830	SH3GLB1	1	0.0334904	0.0334735	0.437519	0.455305	334
cg21068013		3	0.0365837	0.0367069	0.4493	0.455063	38
cg16066008	C6orf125	6	0.061127	0.0613551	0.444034	0.411939	472
cg23221603		2	0.0648963	0.064893	0.44328	0.463693	288
cg14145801	ZSWIM2	2	0.008001	0.00799494	0.436745	0.456994	61
cg15012161		6	0.00480762	0.00482702	0.436214	0.439092	14
cg23221606	NCEH1	3	0.0622486	0.0622666	0.549647	0.542234	223
cg10237817	TDRD10	1	0.0137248	0.0138006	0.446999	0.438744	96
cg04138502	ADCY5	3	0.220662	0.220518	0.402947	0.401227	124
cg12245706	DYSF	2	0.00834779	0.00832861	0.513446	0.478477	14
cg23221723	TNFRSF10C	8	0.0285534	0.0285902	0.385321	0.40962	63
cg06779553	TOX	8	0.00781207	0.00782546	0.628844	0.634913	2
cg26230145	IGSF21	1	0.0497025	0.0497257	0.47824	0.515306	77
cg03295928	RTKN	2	0.128411	0.128591	0.446966	0.450815	254
cg16924664	TXN2	22	0.28354	0.283698	0.549344	0.536305	349
cg14146491		7	0.00720076	0.00730763	0.407895	0.41185	207
cg15012214	ARHGEF3	3	0.0279449	0.0280325	0.567945	0.562722	56
cg04967530	TBC1D23	3	0.106475	0.107133	0.578774	0.569479	166
cg00161124	SLC35F3	1	0.198007	0.198155	0.53212	0.566976	242
cg16924753		11	0.00465788	0.00462366	0.532358	0.557718	42
cg10238051		10	0.110498	0.110262	0.504568	0.507095	116
cg16066219	ACSL5	10	0.226716	0.227898	0.661732	0.647269	193
cg12245709		11	0.00732433	0.00733429	0.468019	0.499452	9
cg02502025	BEND4	4	0.0728641	0.0728978	0.542356	0.542558	534
cg16066272	NID2	14	0.0621632	0.0625279	0.38042	0.418487	285
cg04967734	DDX10	11	0.0143256	0.014419	0.460273	0.436458	112
cg00922781	ADAM12	10	0.00644835	0.00648658	0.441188	0.44985	183
cg03296200		2	0.045211	0.0449813	0.443107	0.441484	274
cg22169866		1	0.0211684	0.0210434	0.484339	0.492872	82
cg27176870	SPINT2	19	0.00350433	0.00352489	0.489495	0.496631	32
cg17972100	ABLIM2	4	0.137027	0.137015	0.347229	0.354155	116
cg19954227	PTPRN2	7	0.00296356	0.00300193	0.45392	0.445766	16
cg14146583	PIP5KL1	9	0.001	0.00100034	0.441532	0.459527	35
cg16067045	ADAMTS17	15	0.0153964	0.0154021	0.460453	0.448362	53
cg01709312	LOC282997	10	0.0666928	0.0667815	0.450626	0.486832	184
cg00922796	MYT1L	2	0.101911	0.102146	0.428774	0.416452	321
cg21068522		14	0.00172482	0.00177111	0.457911	0.427139	13
cg05897008		3	0.0239338	0.0240053	0.510365	0.514714	176
cg19954286	CCR6	6	0.0311747	0.0311445	0.498098	0.506409	322
cg25199372		13	0.00711313	0.00716086	0.464056	0.475673	13
cg23221915	GPD1L	3	0.001	0.00100061	0.44917	0.449129	12
cg16067210	FAM193B	5	0.0151545	0.0152679	0.452788	0.455646	42
cg04968127	MRVI1	11	0.0972075	0.0974138	0.36705	0.36651	157
cg25199385		12	0.480246	0.479907	0.569223	0.577047	401
cg23221998		10	0.0264808	0.0269139	0.520462	0.538755	372
cg16067628	AATK	17	0.267875	0.268318	0.681383	0.647841	184
cg00161459	FZD6	8	0.00614337	0.00615837	0.483206	0.475195	53
cg02502307	NKD2	5	0.0433929	0.043227	0.469952	0.474929	201
cg23222039	SLC5A5	19	0.00405738	0.00404802	0.522687	0.526528	4
cg16068336	CACNA1G	17	0.114914	0.115592	0.471123	0.440247	227
cg00922825	SLIT1	10	0.0208562	0.0210337	0.448487	0.446494	205
cg18942213	NDRG1	8	0.0017685	0.00178299	0.473225	0.477844	12
cg17972105	MGC87042	7	0.088896	0.0889472	0.523878	0.536664	267
cg16068490	ADAMTS16	5	0.00263499	0.00270424	0.79328	0.738648	2
cg02502358	C17orf108	17	0.001	0.001	0.443112	0.464249	24
cg26230516	SPIRE1	18	0.00561304	0.0056525	0.501116	0.490336	39
cg09324628	TRAPPC9	8	0.00266439	0.00267016	0.442538	0.4584	46
cg18942298	JPH2	20	0.117687	0.117664	0.415676	0.413138	151
cg16924822	TSPAN9	12	0.0162038	0.0161971	0.473962	0.505141	45
cg10238302	EDAR	2	0.00338902	0.00342812	0.477168	0.495127	13
cg01709425		19	0.00233892	0.00236896	0.470722	0.501789	41
cg08435674		6	0.040471	0.0404872	0.520438	0.51842	47
cg21068610	CHD3	17	0.00821507	0.00830336	0.476409	0.514191	18
cg27177158		1	0.00780212	0.00781625	0.459381	0.485545	28
cg21068736	RNF146	6	0.001	0.00100175	0.43964	0.459983	100
cg16068495	MEF2A	15	0.0117624	0.0118197	0.453013	0.479737	54
cg23222057	FHIT	3	0.00895401	0.00901289	0.518454	0.506953	9
cg14146740		6	0.0228733	0.0229882	0.437308	0.412595	200
cg21069176	THRB	3	0.0258682	0.0258356	0.39936	0.410804	25
cg15012468	MFSD4	1	0.132371	0.131967	0.570305	0.576617	167
cg25199536	CCDC21	1	0.066594	0.0657461	0.657035	0.649914	300
cg23222169		13	0.00302986	0.0031202	0.448858	0.488868	12
cg27177196		15	0.0112511	0.0113046	0.439556	0.467787	30
cg19954341	T	6	0.24479	0.244409	0.449543	0.466129	687
cg21069942		11	0.277411	0.27765	0.689762	0.69946	189
cg23222201	MXI1	10	0.016114	0.0161933	0.433339	0.419917	89
cg04138976	ATPAF1	1	0.00382422	0.00388293	0.453678	0.465116	12
cg01709473		6	0.253897	0.254177	0.53996	0.523356	400
cg04139007		8	0.001	0.00114919	0.451983	0.463843	42
cg03296248	COL4A1	13	0.00968145	0.00970926	0.484788	0.489363	17
cg09324654	PITPNC1	17	0.0268175	0.0268405	0.355811	0.383259	39
cg04968132	GTF3C1	16	0.00881703	0.0088386	0.446553	0.466738	143
cg21071097	CHRNE	17	0.0139627	0.0140319	0.477767	0.462611	33
cg16068727	TYK2	19	0.0187249	0.018749	0.464102	0.480494	127
cg12245717	C20orf56	20	0.00261533	0.00265327	0.464279	0.530899	7
cg17972162	APOBEC3H	22	0.162775	0.163329	0.597375	0.584847	385
cg21071117	ROBO3	11	0.121482	0.121263	0.370752	0.370137	140
cg26230651	LOC440839	2	0.0324389	0.0325183	0.439211	0.480416	263
cg08435683	SLC23A2	20	0.0808543	0.0809903	0.375943	0.390688	234
cg04968197	GNL1	6	0.00989058	0.0102226	0.44912	0.446732	72
cg17972213	S1PR1	1	0.00452087	0.0045905	0.498311	0.502159	6
cg11205552	BOC	3	0.0258235	0.0283589	0.549282	0.557715	578
cg16068808	ESYT2	7	0.031317	0.0314481	0.428452	0.420769	512
cg21071237		11	0.017651	0.0178448	0.479486	0.538647	25
cg08436089	GEMIN7	19	0.211356	0.21228	0.570266	0.556821	231
cg14147094		3	0.0255939	0.0257046	0.437099	0.446613	513
cg00161683	KIAA1429	8	0.0287714	0.0287014	0.43822	0.448987	189
cg05897028	PREX1	20	0.00750244	0.0091287	0.535136	0.529953	397
cg19955019		3	0.0206068	0.0206399	0.470392	0.496142	312
cg13299984	PRDM16	1	0.00337018	0.00332292	0.566122	0.546406	2
cg11205610	ZC3H3	8	0.00741996	0.00747511	0.492016	0.483401	47
cg06779961	OPRD1	1	0.0163156	0.016438	0.417268	0.417894	51
cg10238445	LHPP	10	0.00294696	0.00302143	0.498712	0.504607	8
cg22169889		2	0.0765593	0.0760783	0.556166	0.570363	207
cg04968726		14	0.00164843	0.00165993	0.464815	0.449681	12
cg16924963		18	0.00345754	0.00347646	0.493361	0.491839	6
cg08436224		5	0.0110181	0.0109554	0.548806	0.533846	104
cg14147151	NACC2	9	0.121819	0.121661	0.331667	0.321079	63
cg02503159		6	0.00898801	0.0090445	0.426099	0.445805	47
cg04968806	SLC6A5	11	0.0101681	0.0101308	0.453607	0.441706	37
cg06780032		1	0.00777372	0.00782804	0.456553	0.464292	40
cg23222278		3	0.0238034	0.0238852	0.440186	0.473885	121
cg27177570	GPR133	12	0.00115791	0.00130793	0.526924	0.543216	5
cg21071391	LSAMP	3	0.00513955	0.00522568	0.750408	0.714518	4
cg14147196	SLC6A1	3	0.0111151	0.0112211	0.50804	0.49767	5
cg27177709	BCL2A1	15	0.0231834	0.0231473	0.432471	0.432339	43
cg08436365	AKT1S1	19	0.0190603	0.0189898	0.482809	0.492115	48
cg16925459	HDAC9	7	0.0683609	0.0685562	0.29446	0.299441	138
cg24208415		4	0.0111018	0.0111065	0.422117	0.449055	16
cg08436419	DGKD	2	0.0168173	0.0167206	0.522668	0.495607	29
cg01709568	APBA1	9	0.0140688	0.014171	0.471621	0.462115	55
cg27177779	AMZ1	7	0.0314443	0.0315259	0.47577	0.486476	188
cg12245770	RPSAP58	19	0.0160795	0.0161041	0.462495	0.476862	275
cg17972361		10	0.490822	0.490895	0.422911	0.38599	536
cg16925499	HSPA12A	10	0.139737	0.139638	0.566893	0.590623	231
cg19955173	TNK2	3	0.0474967	0.0473935	0.54466	0.556608	131
cg09324663	MDFI	6	0.296769	0.296181	0.286069	0.294396	162
cg18942631	CASQ2	1	0.110457	0.110764	0.629281	0.601601	367
cg08436467	GNRH2	20	0.0981508	0.0983178	0.53233	0.494171	290
cg27177954	L3MBTL2	22	0.00220178	0.00230236	0.532401	0.511571	4
cg04139465	LRRC4B	19	0.0166763	0.0167204	0.620844	0.589395	7
cg27178045	STK31	7	0.0123064	0.0123761	0.432849	0.44288	87
cg21071512	AHI1	6	0.00259002	0.00261275	0.603198	0.595159	2
cg04139849	FLJ44817	14	0.0238338	0.0239413	0.444805	0.454697	114
cg06780216	ABCA3	16	0.0239945	0.0240533	0.677434	0.656685	8
cg04140161		13	0.00446002	0.0045304	0.573357	0.569162	3
cg27178155		13	0.013675	0.0137708	0.4814	0.478533	33
cg26230724		2	0.011732	0.0117394	0.479639	0.486627	30
cg03296283		1	0.0298262	0.0301954	0.450048	0.420263	132
cg27178191	SLC4A8	12	0.0187512	0.0188122	0.513836	0.534208	19
cg25199878	NCKAP1	2	0.00327858	0.00330696	0.439138	0.449246	80
cg27178407	GPR157	1	0.356485	0.355887	0.70681	0.690218	263
cg21071793	ATG7	3	0.418577	0.406912	0.705313	0.699943	641
cg24208886	STEAP3	2	0.00789771	0.00788054	0.446708	0.415667	41
cg18943134		2	0.0107516	0.0107892	0.503565	0.510638	89
cg27178567		6	0.0231982	0.0231665	0.449769	0.472874	54
cg22169990	AGAP3	7	0.0178079	0.0177935	0.481567	0.482467	69
cg00162064	RNF220	1	0.17519	0.174988	0.455793	0.440188	257
cg27178677	PLCB1	20	0.306201	0.306406	0.457249	0.466117	502
cg17973694	TAP1	6	0.0158852	0.0159201	0.479455	0.501233	134
cg12245876	FRMD8	11	0.0261681	0.0261517	0.435085	0.428918	94
cg03296370	CX3CR1	3	0.0290683	0.029279	0.501737	0.478612	111
cg15012607	ETHE1	19	0.0359786	0.0360391	0.458832	0.486558	131
cg17974053		10	0.0026855	0.00273413	0.472063	0.449414	17
cg27178772	PNRC1	6	0.0403313	0.0404117	0.483656	0.500386	266
cg01709689		7	0.0148036	0.0149072	0.508188	0.506246	61
cg16925659	MATN1	1	0.15983	0.160288	0.628278	0.5878	140
cg13300273	GPR25	1	0.019453	0.0195902	0.481628	0.449965	153
cg27178940		17	0.0146382	0.0147397	0.464952	0.471399	7
cg22170528		11	0.00197144	0.002022	0.463382	0.481583	15
cg08437786	IFITM5	11	0.546208	0.546819	0.489675	0.48057	236
cg14147855	FHIT	3	0.299527	0.299676	0.429426	0.440086	664
cg00162231	SLC6A1	3	0.00665025	0.0066738	0.464323	0.50648	8
cg04140212	TMEM150A	2	0.00819411	0.00825634	0.451979	0.458298	27
cg19955500	NPR3	5	0.0296485	0.0295846	0.434402	0.4509	76
cg00923481	WSCD2	12	0.0114992	0.0115262	0.44566	0.449347	17
cg02503376	TNK1	17	0.459074	0.46049	0.70196	0.701223	112
cg25200182		1	0.0081053	0.00817516	0.445266	0.46973	201
cg26230819	ADAR	1	0.00234087	0.00239113	0.434739	0.446582	62
cg00162344	GPR78	4	0.0102693	0.0103509	0.497847	0.509882	10
cg14148016		9	0.18494	0.185416	0.650284	0.619322	143
cg09324669		1	0.00189779	0.0019258	0.596024	0.56496	2
cg03296575		16	0.0185656	0.0186642	0.462553	0.489784	127
cg02503633	DPYSL4	10	0.0268464	0.0268671	0.531929	0.550039	116
cg16925678	BIRC7	20	0.0207594	0.0207956	0.482365	0.483038	80
cg26231267	CAMK1D	10	0.0468038	0.0469568	0.4134	0.4276	257
cg04969428		6	0.0663354	0.0666431	0.561243	0.544406	207
cg15012625		3	0.101259	0.101207	0.455926	0.433416	222
cg08438071	PANK1	10	0.0193697	0.0194012	0.464469	0.441724	13
cg17974054		5	0.0280431	0.0279879	0.409367	0.408139	140
cg23222435	ARID1B	6	0.135759	0.137559	0.75762	0.746729	505
cg26231272		14	0.00795613	0.00804035	0.473965	0.491202	26
cg16925697	SCPEP1	17	0.00826053	0.00831411	0.444892	0.44326	38
cg17974185	CTNNBL1	20	0.362694	0.36286	0.448584	0.447853	606
cg25200453	NEBL	10	0.00395301	0.00391195	0.479186	0.474777	7
cg12246608	RPH3AL	17	0.00740671	0.0073949	0.539977	0.530586	12
cg03296761	MTP18	22	0.0201474	0.0202346	0.438119	0.480977	39
cg18943588		10	0.145897	0.146109	0.402215	0.433552	202
cg27179101	NCOR2	12	0.00540813	0.00534141	0.532534	0.554275	3
cg06780703		1	0.00205738	0.00208561	0.450298	0.490281	154
cg19955521	WDR37	10	0.0326271	0.0325239	0.48132	0.473984	51
cg27179169	DNAJA3	16	0.001	0.00103051	0.426788	0.435925	19
cg14148253	COX19	7	0.173303	0.172371	0.469287	0.495664	450
cg04969688	TJP1	15	0.0188139	0.019039	0.88649	0.850987	5
cg03296797	CRISPLD2	16	0.0747786	0.0748231	0.454763	0.466686	49
cg26231582	C15orf23	15	0.0248187	0.0248874	0.518643	0.531513	68
cg16926050	PANX2	22	0.00791719	0.007973	0.502759	0.486861	8
cg00923744	GALNT2	1	0.152507	0.15221	0.610618	0.593613	309
cg13300480	ROR1	1	0.0160719	0.0161763	0.450297	0.475592	55
cg04969764	LAMA5	20	0.0123026	0.0123746	0.429137	0.425686	111
cg23222472		7	0.0535196	0.053691	0.460812	0.485019	49
cg14148609		9	0.112604	0.113119	0.538495	0.535805	161
cg03296935	OSTalpha	3	0.0436878	0.0437995	0.409741	0.425733	113
cg02503763	MGLL	3	0.00576186	0.00579181	0.562411	0.543768	3
cg08438366	C20orf95	20	0.00851662	0.00853075	0.483437	0.505576	7
cg25200616	CAMSAP1	9	0.20447	0.204504	0.49005	0.476081	157
cg16926213		1	0.525366	0.524796	0.688568	0.672097	340
cg14148878		2	0.00872778	0.0088101	0.460233	0.474742	22
cg22170621		1	0.00277231	0.0028253	0.475429	0.459424	21
cg19955849		4	0.00535701	0.00535827	0.451001	0.446951	70
cg04969921	WDFY1	2	0.0237123	0.0239829	0.456813	0.456207	183
cg13300549	GABARAPL1	12	0.0136274	0.013614	0.482519	0.473873	16
cg07607066	TBC1D22A	22	0.138696	0.138413	0.313777	0.353221	242
cg14149107		4	0.300012	0.29945	0.427525	0.428289	430
cg16069359	GPC6	13	0.0222759	0.0223237	0.432278	0.455667	199
cg26231652		1	0.00680455	0.00681956	0.589038	0.589417	2
cg03297007	ABCB9	12	0.00926633	0.00941114	0.451641	0.444694	203
cg21073178		8	0.0839079	0.0838224	0.395091	0.412227	245
cg10238972	TFAP2A	6	0.0436715	0.0438182	0.451726	0.440466	104
cg11206526		20	0.374817	0.375108	0.56519	0.56387	395
cg13300630	ROBO1	3	0.022878	0.0228354	0.396326	0.402233	176
cg09324706	RBM19	12	0.559079	0.558704	0.744787	0.722753	915
cg06780726	C13orf16	13	0.167136	0.167375	0.542908	0.530238	661
cg26231732		10	0.0463741	0.0464085	0.4047	0.450905	141
cg25201047		7	0.015455	0.015474	0.448659	0.480193	110
cg18943866		7	0.0109017	0.0109311	0.518242	0.500697	32
cg22170801	NPEPL1	20	0.030819	0.0310612	0.472435	0.516898	47
cg26232247	RIN2	20	0.0258998	0.0260774	0.439198	0.454643	108
cg25201255	NTF3	12	0.0236018	0.0236398	0.576097	0.56364	23
cg03297163		7	0.0689073	0.0688889	0.521538	0.525993	180
cg07607074	DAXX	6	0.00909349	0.00905012	0.474042	0.46768	39
cg21073212	KIF3B	20	0.0124446	0.0125787	0.460866	0.45275	241
cg18943917	LOC728743	7	0.00379003	0.00387993	0.49723	0.472762	22
cg15012662	CADPS2	7	0.0348461	0.0348983	0.472735	0.459105	185
cg00162405		2	0.0127846	0.0128499	0.418677	0.443859	106
cg24210523		17	0.0340163	0.0341558	0.329124	0.370566	78
cg00923873	ADAM33	20	0.0625191	0.0624979	0.426717	0.389201	110
cg21073459	OSCAR	19	0.0216308	0.0216901	0.441385	0.459654	11
cg03297165		4	0.0548076	0.0549654	0.497898	0.491935	37
cg14149492	LHX4	1	0.0661861	0.0661736	0.712518	0.696604	482
cg19955928	HDAC4	2	0.19399	0.194067	0.555999	0.576632	254
cg01709871	PCBP3	21	0.22134	0.222491	0.547794	0.535045	835
cg08438435	APBA2	15	0.0651097	0.0653126	0.560084	0.55159	336
cg21073511	TSNARE1	8	0.0158749	0.0160137	0.41837	0.454388	136
cg26232308		1	0.0575673	0.0574956	0.474501	0.484198	128
cg27179367	PLXNA2	1	0.0221813	0.0223728	0.398936	0.440827	59
cg00162421	APITD1	1	0.00130174	0.00140322	0.599549	0.564323	3
cg16069986	SHANK2	11	0.0556691	0.0557632	0.463833	0.498891	151
cg13300710	PRDM11	11	0.106407	0.106372	0.423773	0.415504	278
cg26232451	LETM2	8	0.0110005	0.0110023	0.516388	0.513677	6
cg04140525		1	0.0508995	0.0510758	0.449008	0.43716	229
cg11206634	SFT2D3	2	0.0116238	0.0116246	0.438718	0.432564	112
cg22171358	LCORL	4	0.00503025	0.00509475	0.463082	0.465629	130
cg23222604		12	0.0258481	0.0260049	0.422422	0.467368	40
cg19956113	CHRD	3	0.046067	0.0459311	0.452243	0.424546	99
cg02503808	GRPEL1	4	0.433011	0.432891	0.681816	0.663699	532
cg08438529		16	0.167138	0.16696	0.676993	0.664227	122
cg18943957	HLF	17	0.14455	0.148448	0.508406	0.495049	258
cg12246645		11	0.00137463	0.0014417	0.459434	0.495435	12
cg00162611		16	0.0467583	0.0471587	0.596826	0.594092	51
cg16926809	CASZ1	1	0.068846	0.0692284	0.470972	0.451895	127
cg16070018	HIST1H3E	6	0.0269315	0.0271046	0.448129	0.462939	172
cg06780861		14	0.0984689	0.0985023	0.441875	0.467271	486
cg04970064		17	0.348152	0.347797	0.637124	0.631156	417
cg16070123		10	0.327173	0.32804	0.655825	0.628848	70
cg02503850	ADAMTS14	10	0.295837	0.295981	0.567732	0.561867	493
cg10239077		8	0.156145	0.157097	0.761296	0.724954	214
cg19956147	NXN	17	0.142602	0.142605	0.608304	0.603804	94
cg25201381	HEG1	3	0.00311764	0.0031408	0.446464	0.449579	51
cg27179571	KRBA1	7	0.187296	0.186047	0.742268	0.718862	345
cg21073637	PPP2R5E	14	0.00150032	0.00154991	0.418438	0.442055	74
cg11206788		11	0.001	0.00116725	0.422841	0.407266	40
cg18944010	TBX15	1	0.00182677	0.00186554	0.453623	0.454698	17
cg14149503	RNASE12	14	0.0855522	0.0857073	0.270816	0.292802	9
cg26232945	PLEKHM3	2	0.0200701	0.0199919	0.383148	0.398068	44
cg22171539		12	0.00469044	0.00470273	0.449518	0.448158	21
cg18944087	C7orf50	7	0.171122	0.174157	0.681306	0.634985	495
cg11206824	SNORD115-16	15	0.001	0.00108208	0.457051	0.454495	24
cg05897465		6	0.0311301	0.0312654	0.448739	0.474623	69
cg17974515		1	0.0768187	0.0773575	0.573095	0.547895	80
cg10239319	JAKMIP1	4	0.037113	0.0372083	0.521663	0.517999	25
cg04970158	PLCD3	17	0.00306763	0.00314329	0.496417	0.480345	11
cg04140596	OBSCN	1	0.0104516	0.0104654	0.452789	0.463508	133
cg01710146	FBXW8	12	0.266863	0.266155	0.603985	0.622707	143
cg09325156	SLC38A1	12	0.00685709	0.00690506	0.737319	0.693955	3
cg03297192	CCL11	17	0.00934	0.00934142	0.473527	0.490002	17
cg16927379	TRAPPC9	8	0.0015105	0.00152952	0.545166	0.536683	4
cg23223330		8	0.0129489	0.0130618	0.541971	0.53344	1
cg01710147	PFKFB2	1	0.0100076	0.0101299	0.468108	0.486092	29
cg04140624	GAL3ST1	22	0.00476098	0.0047991	0.449987	0.469833	92
cg27179680		1	0.0773813	0.0776534	0.647949	0.635363	51
cg17974674	ANKMY1	2	0.00815157	0.0082009	0.521519	0.514444	6
cg00162806	VENTX	10	0.0893486	0.0896987	0.485898	0.495905	107
cg07607355		20	0.00751932	0.00748076	0.494438	0.504374	306
cg18944176		7	0.0131185	0.0131087	0.45491	0.424652	39
cg26233209	ATG12	5	0.011754	0.0117949	0.567857	0.554333	8
cg02504136		16	0.0653826	0.0660367	0.501111	0.467812	123
cg17974684	DYSF	2	0.116644	0.116435	0.475402	0.510221	496
cg08438650	ANKRD11	16	0.0107599	0.0107685	0.440128	0.453927	226
cg15012939	PTPRN2	7	0.0185735	0.0185453	0.423838	0.449415	142
cg19956155		5	0.112694	0.111084	0.756687	0.757826	403
cg27179693	GRIK4	11	0.0217908	0.0219491	0.518535	0.541609	35
cg04140663	CPEB1	15	0.014895	0.014881	0.444895	0.449334	64
cg24211157	C17orf96	17	0.0466071	0.0465511	0.410641	0.414996	89
cg26233331	S100P	4	0.00996317	0.0100546	0.464877	0.508645	21
cg21073826	TPK1	7	0.00575432	0.00584172	0.450786	0.458292	59
cg11207081	PLEC1	8	0.00848774	0.00854342	0.468133	0.466811	56
cg01710158	CDC42EP2	11	0.0108032	0.0107602	0.486363	0.508179	60
cg21073859		2	0.00840164	0.00845973	0.467409	0.496508	15
cg26233373	ADORA3	1	0.00308103	0.00312316	0.51345	0.512643	9
cg00923919	HPS4	22	0.0829491	0.0834172	0.420531	0.478255	133
cg06780875	MET	7	0.0594453	0.0595212	0.501703	0.464228	224
cg16927416		8	0.0695612	0.0695251	0.504282	0.499291	181
cg17975177		1	0.0331402	0.0332403	0.392147	0.411342	165
cg08438920	EIF5A2	3	0.00311311	0.00315688	0.424065	0.453589	81
cg16071029		6	0.0163768	0.0165326	0.750611	0.687171	7
cg00162862	NTAN1	16	0.00815448	0.00827627	0.458167	0.485321	27
cg22172038	FAM89A	1	0.0793407	0.0793613	0.505005	0.509059	219
cg19956606	LRPAP1	4	0.0243589	0.0243826	0.415547	0.419344	141
cg01710189	PDLIM2	8	0.0492138	0.0491987	0.465618	0.467188	115
cg02504416	ALX4	11	0.0226818	0.0226983	0.456363	0.447341	43
cg26233914	ITGAX	16	0.00318257	0.00324751	0.473457	0.476222	18
cg21073927	GATA4	8	0.00774336	0.00777807	0.533366	0.559717	3
cg15013019	LYL1	19	0.0129578	0.0130105	0.477663	0.466757	42
cg19956712	APBB1	11	0.00504726	0.00511145	0.411613	0.444284	26
cg16927872	HDAC10	22	0.0295645	0.0296922	0.472275	0.482581	75
cg23223533	ARHGEF10	8	0.0491405	0.0493096	0.405725	0.395281	5
cg21073930	MAST1	19	0.133534	0.133933	0.463822	0.488335	175
cg19956769	CDON	11	0.00641508	0.00643659	0.47741	0.477392	33
cg21074015	ENTPD4	8	0.00674305	0.0067977	0.469807	0.468079	21
cg08439022	TBCD	17	0.0222358	0.0224697	0.432195	0.459031	221
cg07607583	POLR2E	19	0.0540394	0.0541773	0.613074	0.613917	30
cg17975258	FNDC1	6	0.0162914	0.0164063	0.414049	0.431076	233
cg24211214		2	0.00727905	0.00730374	0.444838	0.462884	23
cg03298312	ZNF716	7	0.0237938	0.023927	0.45768	0.452486	254
cg02504622		3	0.0608139	0.0608183	0.404446	0.393759	230
cg05897963	PLEKHF1	19	0.044151	0.0442194	0.433852	0.4381	165
cg14149623		21	0.203867	0.205666	0.611878	0.578105	669
cg21074190	CDK2	12	0.00280078	0.00282453	0.440777	0.435533	14
cg01710351	SLAMF1	1	0.00875396	0.00879544	0.651023	0.611875	17
cg10239388	WBSCR17	7	0.0139632	0.0139745	0.435291	0.438598	108
cg04140810	D2HGDH	2	0.00646171	0.00659829	0.549433	0.547018	20
cg21074350		7	0.0160163	0.0160414	0.404361	0.444079	110
cg22172057	ADARB2	10	0.177227	0.177621	0.679085	0.668131	172
cg17975443	TBX4	17	0.0109399	0.0110984	0.568071	0.551007	13
cg21074594		11	0.0023341	0.00237275	0.469994	0.44679	33
cg27180009	RIMS3	1	0.136205	0.136438	0.402971	0.425673	299
cg08439122	CAPN2	1	0.0131774	0.0131667	0.42481	0.446206	139
cg13301454	PPP2R2B	5	0.0472421	0.047339	0.397905	0.396248	379
cg05898092	DUS1L	17	0.0120394	0.0121265	0.509608	0.534706	10
cg12247164	MSRA	8	0.00144004	0.00150385	0.700718	0.667384	3
cg07607813	DAGLA	11	0.00234253	0.00236906	0.488721	0.476939	9
cg23223544	RASA3	13	0.056185	0.056252	0.501945	0.485633	215
cg18944521	MAP1LC3C	1	0.00754789	0.00768326	0.562755	0.520544	21
cg05898246	HERC3	4	0.0604626	0.0602468	0.522345	0.544293	231
cg18944582		22	0.0082449	0.00814631	0.53057	0.514441	5
cg19956940	CREB1	2	0.0752501	0.0750185	0.436312	0.48423	185
cg00923996		3	0.0357757	0.0358719	0.388459	0.413441	47
cg10239410	SNORA14B	1	0.0170056	0.0170744	0.429595	0.434702	435
cg18944640	ADARB2	10	0.0902787	0.0901616	0.361632	0.353729	47
cg05898333	MIR941-1	20	0.194401	0.193997	0.455428	0.459837	279
cg27180153		13	0.0429022	0.0429283	0.429577	0.436609	76
cg11207270	GLUL	1	0.00171851	0.0017665	0.479707	0.505942	39
cg18944653	HGF	7	0.0598326	0.0600602	0.438572	0.440388	154
cg10239563	TMEM222	1	0.0174174	0.017363	0.472852	0.448945	23
cg04970438	TAF3	10	0.0030884	0.00313429	0.459155	0.440892	36
cg00163199	ALKBH5	17	0.0298398	0.0300199	0.434461	0.452968	206
cg17976191	NFIX	19	0.0469788	0.0473297	0.574342	0.565606	28
cg08439149	PRKCZ	1	0.102445	0.102393	0.59734	0.583599	181
cg22172494	H19	11	0.21249	0.212811	0.525288	0.531007	108
cg21074656		11	0.0153575	0.0154643	0.477711	0.4621	60
cg01710358		4	0.00421666	0.00424345	0.405565	0.425387	137
cg15013496	SALL3	18	0.00305135	0.0030389	0.495044	0.478375	22
cg13301582		12	0.0199878	0.0200364	0.416899	0.44289	39
cg27180286	KATNB1	16	0.23683	0.236614	0.567116	0.565986	172
cg05898452	EGFR	7	0.0237774	0.0239025	0.594197	0.584957	21
cg03298716	C6orf123	6	0.164159	0.164406	0.544514	0.539305	474
cg06781209	FADS2	11	0.0797885	0.0809456	0.824628	0.808251	424
cg17976205	C20orf151	20	0.115086	0.11516	0.55267	0.552548	249
cg00163365	COQ2	4	0.0016946	0.00173292	0.455121	0.453036	35
cg26234644	TMEM220	17	0.327761	0.328217	0.544337	0.527298	184
cg10239600	CDC42BPB	14	0.0265347	0.0266342	0.548782	0.564013	60
cg05898482	XRCC2	7	0.147353	0.147428	0.562823	0.558445	83
cg04970637		20	0.16586	0.166205	0.612291	0.584869	309
cg02504716		11	0.0159544	0.0161251	0.428183	0.458414	446
cg08439276		2	0.0712389	0.0714063	0.56106	0.546315	209
cg21074797	VASH1	14	0.0572279	0.0572231	0.396463	0.406613	107
cg22172610		5	0.138206	0.138354	0.597176	0.586763	27
cg16928257	CACNB1	17	0.138003	0.138165	0.616426	0.618956	123
cg17976294	PCBP3	21	0.00555228	0.00558315	0.462715	0.48304	32
cg08439439	UST	6	0.00812456	0.00814371	0.497624	0.447384	13
cg08439487	MYLK	3	0.00402856	0.0040631	0.478576	0.512039	12
cg15013617	C20orf141	20	0.0148878	0.0148599	0.445173	0.421082	118
cg04970847		16	0.00470329	0.00469655	0.457726	0.482259	71
cg14149663	PTAR1	9	0.00474333	0.00480102	0.500347	0.510401	38
cg16071691	SMOC2	6	0.00287971	0.0029362	0.464411	0.493433	39
cg19957162	FZD5	2	0.176671	0.176959	0.480821	0.492387	152
cg12247222	ABHD8	19	0.0267651	0.0267764	0.486065	0.474793	84
cg00924017		1	0.195164	0.194823	0.61599	0.607688	237
cg04971036	TIMP2	17	0.00659135	0.0066172	0.482617	0.52913	13
cg18944786	ITGA5	12	0.00299811	0.00303699	0.459461	0.464665	20
cg08439515	MTHFSD	16	0.0163278	0.0163313	0.468542	0.451144	37
cg05898524	LMNA	1	0.0124553	0.012494	0.429752	0.466996	15
cg19957503	ATP11A	13	0.182386	0.182765	0.507013	0.513161	235
cg19957803	SKP1	5	0.00414652	0.00413825	0.506196	0.497712	10
cg12248652	GALNT9	12	0.00502379	0.00504262	0.456159	0.469181	66
cg16072462	PF4	4	0.202749	0.202657	0.565565	0.547705	147
cg16072535		10	0.0290696	0.029299	0.507825	0.51418	22
cg18945039	OVGP1	1	0.0175604	0.0175925	0.471183	0.451583	12
cg27180365	C19orf2	19	0.00628303	0.00627148	0.44021	0.424414	124
cg22173131	DGAT2	11	0.00445645	0.00448389	0.447987	0.449123	74
cg11207307	SLC2A14	12	0.16175	0.16202	0.376996	0.418984	118
cg22173141	PPAP2C	19	0.0527428	0.0525592	0.596297	0.575796	66
cg22173510	NXN	17	0.14891	0.148823	0.526914	0.552692	78
cg13301722	CDK5	7	0.129554	0.129632	0.608654	0.574713	168
cg17976390	RBM17	10	0.0052293	0.00532653	0.425714	0.442908	40
cg21074827	MLF1	3	0.00392113	0.00395101	0.458988	0.475121	47
cg14149680	TH	11	0.294557	0.294443	0.373257	0.364324	225
cg05898618	KCNQ1	11	0.0295309	0.0295686	0.390281	0.408611	197
cg00163459	MKKS	20	0.155226	0.154947	0.49066	0.523031	302
cg13301731	TMEM132C	12	0.0596154	0.0597499	0.482475	0.508757	57
cg19957905		2	0.00551633	0.00553371	0.584123	0.578141	3
cg04140834		1	0.0132501	0.0132728	0.405565	0.414571	174
cg17976839		13	0.123188	0.123568	0.461239	0.457219	413
cg02504820	GLT1D1	12	0.0643352	0.0646713	0.439474	0.436659	217
cg10239991	HDAC4	2	0.0142068	0.0143217	0.385887	0.435009	68
cg19958057	MET	7	0.00548249	0.00554649	0.469384	0.4839	22
cg16072688	PENK	8	0.00999126	0.0100479	0.476084	0.508191	42
cg00163481	FBXO28	1	0.00139472	0.00145139	0.458101	0.477427	30
cg10240139		6	0.0995765	0.0998376	0.434906	0.471664	94
cg04971779	SLC29A1	6	0.330836	0.33101	0.35906	0.38537	147
cg00163541		1	0.0240585	0.0240606	0.431347	0.407506	83
cg09326204	CASR	3	0.0236311	0.0236827	0.407214	0.413983	207
cg00163549	B3GALT4	6	0.0519823	0.0522913	0.514864	0.531297	198
cg26234900	TAP1	6	0.0312572	0.0315307	0.454606	0.472101	133
cg22173637	PTPN14	1	0.293563	0.292315	0.611245	0.616175	341
cg04971812	AKT1	14	0.0759013	0.0759413	0.52252	0.506696	160
cg27180443	SCARB1	12	0.0197921	0.0197889	0.497879	0.500279	19
cg23224090	SLC16A3	17	0.0730368	0.109813	0.596715	0.588316	701
cg25202131		11	0.00979082	0.00977792	0.44058	0.463406	24
cg27180671	PITPNC1	17	0.0370147	0.0369813	0.439055	0.45589	67
cg23224128	C7orf20	7	0.0588635	0.059042	0.500697	0.478203	315
cg04972046	C6orf123	6	0.0915607	0.0914911	0.532085	0.503458	213
cg22173837	NCAM1	11	0.001	0.00101834	0.448455	0.430498	28
cg16072777		5	0.0128043	0.0128783	0.453801	0.486529	74
cg18945744	SPATA20	17	0.156967	0.157072	0.474939	0.451056	330
cg02504902		8	0.0436517	0.0434834	0.468423	0.447076	122
cg22174337	KCNAB1	3	0.0132696	0.0127992	0.520137	0.503936	149
cg04972065	ITGB7	12	0.044358	0.044639	0.513053	0.493076	177
cg26235243	ITPR3	6	0.0182619	0.0183576	0.498088	0.486257	103
cg06781608	PTPRN2	7	0.249636	0.249421	0.672004	0.668453	413
cg24211657	TIMP2	17	0.0788591	0.0790814	0.454359	0.464302	149
cg11207372	SHANK2	11	0.0147742	0.0148153	0.402142	0.393542	21
cg13301931	NUDCD3	7	0.00514261	0.00515966	0.460793	0.477165	165
cg26235490	ABR	17	0.00761799	0.00775232	0.62447	0.57362	12
cg00163674	KRTAP10-12	21	0.0246947	0.0247094	0.453542	0.466787	156
cg03298938	COL5A1	9	0.0161494	0.016189	0.420661	0.439616	6
cg17976873	REM2	14	0.411889	0.411478	0.478886	0.493647	252
cg24211742	DDX51	12	0.0444429	0.0444309	0.471458	0.490187	141
cg22174355	DNAJC25	9	0.00304552	0.00308255	0.477974	0.450311	13
cg27180868	TSTD1	1	0.0316582	0.0316228	0.539465	0.533098	118
cg14149701	MUPCDH	11	0.0301662	0.0304009	0.462043	0.47056	186
cg10240148		14	0.0235417	0.0237434	0.490238	0.479099	81
cg21074855	RBBP8	18	0.00434563	0.00436409	0.447934	0.46323	55
cg11207385	CD38	4	0.0259254	0.0232084	0.549471	0.585086	164
cg24211908	GPRC5C	17	0.342181	0.342384	0.268437	0.287752	154
cg22174408	C6orf173	6	0.00351925	0.00360598	0.447029	0.440418	137
cg06781948	GXYLT2	3	0.0701872	0.0693861	0.580672	0.578516	181
cg23224142		8	0.4724	0.470632	0.627113	0.623231	192
cg08439518		16	0.041807	0.0417974	0.694386	0.682152	31
cg13301933	RORA	15	0.00947043	0.00946194	0.411649	0.427491	51
cg21074911	C14orf38	14	0.0206239	0.0206238	0.442179	0.466844	395
cg06782041	LDLRAD2	1	0.00418254	0.00419059	0.454712	0.45566	20
cg19958301		6	0.0617345	0.0618456	0.486575	0.48385	51
cg00163702	PKD1L2	16	0.0933066	0.0933187	0.45718	0.488756	111
cg04140903	GAL3ST2	2	0.0416469	0.0419086	0.51695	0.500807	17
cg03299329	FAM26D	6	0.00115322	0.0012466	0.496856	0.46338	7
cg12248883	OR52W1	11	0.001	0.00110903	0.558665	0.53926	3
cg15014006		2	0.11627	0.116504	0.463367	0.443292	139
cg18945877		14	0.0333397	0.0334031	0.475478	0.464493	67
cg16928657	PRPF19	11	0.00353085	0.00357023	0.443145	0.453698	58
cg08439728	PSORS1C1	6	0.0151784	0.0152032	0.405754	0.406209	61
cg10240150	CD28	2	0.0488584	0.0488212	0.299177	0.323345	45
cg06782090		17	0.00530298	0.00534865	0.454375	0.466249	15
cg07607921	ZZEF1	17	0.469294	0.468949	0.679116	0.663428	827
cg17977197	IFNAR2	21	0.0434176	0.0435126	0.445227	0.470033	56
cg22174486	HRAS	11	0.0211854	0.0234297	0.640683	0.635071	526
cg15014355	ATXN1	6	0.001	0.00118933	0.598491	0.567211	2
cg01710510		12	0.0212385	0.021266	0.383188	0.396789	42
cg00163727		6	0.00753337	0.00758878	0.781652	0.736276	2
cg21074959		2	0.00272396	0.00277077	0.43122	0.449155	34
cg24211994		2	0.001	0.00108468	0.463003	0.494014	21
cg05898881		8	0.00381542	0.00386689	0.559395	0.564516	5
cg15014369		7	0.086222	0.0853945	0.619837	0.625387	263
cg12249234	KSR1	17	0.00669815	0.00667784	0.462754	0.457566	88
cg27180880	MBP	18	0.00560452	0.00563863	0.486872	0.485154	44
cg19958736	CCDC3	10	0.0537788	0.0538955	0.456499	0.484047	124
cg00924622	CROCCL2	1	0.00726705	0.00735431	0.515885	0.499873	38
cg09326409	ITGAM	16	0.0143103	0.0143385	0.463715	0.449892	83
cg25202280		17	0.0321495	0.0322575	0.48506	0.463534	154
cg11207515	CNTNAP2	7	0.153229	0.153707	0.478458	0.465063	623
cg15014458	LYPD3	19	0.0690098	0.0691759	0.513058	0.510612	217
cg03299479		16	0.191966	0.190891	0.791377	0.760618	463
cg18946226	MYO16	13	0.0283853	0.028552	0.399383	0.448631	121
cg10240778	ATAD3B	1	0.0403225	0.0403452	0.534706	0.541352	144
cg19958750	SH2D6	2	0.0510092	0.0509365	0.416159	0.438711	187
cg06782204		12	0.00554603	0.00561159	0.492807	0.51334	4
cg02505002	C3P1	19	0.126291	0.126384	0.491676	0.457527	180
cg24212047	LOC399959	11	0.0913547	0.09144	0.468223	0.468476	180
cg12249326		6	0.00491305	0.00496988	0.440099	0.447374	196
cg04140906	PSMA4	15	0.235583	0.240878	0.744434	0.710878	691
cg26236329		11	0.044752	0.0449118	0.391328	0.411558	100
cg21075077	N6AMT2	13	0.00577247	0.00578594	0.458118	0.461091	50
cg00924631	TTC15	2	0.0247118	0.0247953	0.415511	0.420954	380
cg16072884	KIAA1462	10	0.00931204	0.00928402	0.43799	0.443057	40
cg25202302		1	0.0244588	0.0243523	0.480353	0.496207	61
cg00164282	MYO1D	17	0.00388491	0.00390581	0.442712	0.455274	90
cg04972348		1	0.0622027	0.0625057	0.473368	0.478879	100
cg14150252	UGP2	2	0.00171034	0.00174297	0.473931	0.470632	22
cg03299617	KIF1A	2	0.0063831	0.0064714	0.459246	0.479779	24
cg05899103	LOC390595	15	0.0318229	0.0321022	0.710894	0.690485	308
cg00164301	C17orf101	17	0.160824	0.160805	0.493568	0.528114	376
cg02505015		12	0.0210479	0.0252163	0.553734	0.542876	960
cg03299636	C13orf16	13	0.187749	0.187643	0.617652	0.611135	517
cg11207799		1	0.0186404	0.0187842	0.498454	0.554245	20
cg12249728	SH3BGRL2	6	0.0098445	0.00993066	0.404669	0.415071	121
cg08439901	CHPF2	7	0.13314	0.132534	0.684786	0.678429	175
cg14150727	LGR6	1	0.163517	0.163338	0.456485	0.457079	147
cg27180961		13	0.0953993	0.0952169	0.452183	0.430009	155
cg16073143		6	0.195905	0.195392	0.559215	0.561924	441
cg25202370	HIVEP3	1	0.0148493	0.0148726	0.378229	0.399508	186
cg13302217	ZFPM1	16	0.101222	0.101099	0.414185	0.416481	256
cg10241563	ST6GALNAC3	1	0.00108581	0.00122556	0.448575	0.472288	17
cg18946373	TFB1M	6	0.0419698	0.0422354	0.418196	0.455003	91
cg04972384	SELS	15	0.0336341	0.0336541	0.420797	0.405279	81
cg19959005	ESCO1	18	0.001	0.00100155	0.473334	0.486423	36
cg21075261		7	0.00233028	0.00237929	0.51176	0.515042	4
cg00164458	ENAH	1	0.001	0.001	0.430579	0.434642	0
cg05899338	ZNF239	10	0.024496	0.0245671	0.427186	0.461825	219
cg04141164	NTSR2	2	0.00948139	0.00955853	0.390593	0.404564	26
cg01710580	SOLH	16	0.00354059	0.00358341	0.469444	0.476373	49
cg24212240		6	0.107382	0.107698	0.540494	0.546114	184
cg10241608		10	0.115239	0.117248	0.687998	0.688865	458
cg03299782	TTC15	2	0.0452984	0.0457655	0.533526	0.50363	226
cg26236440	CHCHD5	2	0.0109339	0.0109704	0.427481	0.435105	9
cg14150774	QSOX2	9	0.319033	0.318947	0.50565	0.485571	175
cg23224619	DGKD	2	0.00691898	0.00698664	0.48182	0.443645	53
cg11208165	OXNAD1	3	0.0356048	0.0356283	0.41061	0.400452	188
cg07608033		10	0.00508474	0.00511846	0.515839	0.532228	7
cg24212267	AKR1D1	7	0.297227	0.297121	0.493068	0.504137	182
cg13302670	CAMK2B	7	0.0247457	0.0248693	0.423838	0.413507	31
cg16073378		2	0.039986	0.0398993	0.461647	0.459615	133
cg08439930	SALL1	16	0.124623	0.124216	0.500648	0.536392	86
cg04141218	DEAF1	11	0.0125256	0.0125875	0.466184	0.454477	72
cg27180974	CDYL	6	0.0342586	0.0342255	0.500028	0.522867	35
cg14150803	PARK7	1	0.010061	0.0100761	0.439441	0.448786	78
cg04972436	BIRC5	17	0.0505877	0.0508805	0.463652	0.482463	79
cg24212268	SVIL	10	0.0765024	0.0765926	0.309907	0.296641	187
cg25202411	KNDC1	10	0.0168947	0.0169398	0.621683	0.59828	13
cg06782676	CASR	3	0.0130788	0.0131036	0.406476	0.424227	17
cg18946478	GDF7	2	0.0416871	0.0416292	0.363059	0.406156	87
cg25203031	SGIP1	1	0.009755	0.00980594	0.405009	0.42431	261
cg24212392	C1S	12	0.00159233	0.00164179	0.45054	0.469179	23
cg16929199		7	0.00512133	0.00513075	0.557786	0.53069	6
cg04141261	SCARB1	12	0.0179143	0.0178661	0.492569	0.476732	15
cg27181005	C13orf39	13	0.042789	0.0427248	0.496923	0.51325	252
cg23225103	CNTN2	1	0.0631042	0.065107	0.587049	0.607882	502
cg14150907		8	0.0405104	0.0405546	0.439118	0.475466	72
cg10241684	NR2C2	3	0.0132868	0.0133764	0.433604	0.453992	187
cg08440162	RFC4	3	0.0336368	0.0335704	0.509809	0.492816	11
cg15014976		19	0.00404925	0.00410612	0.494625	0.496793	13
cg00924685		1	0.0241018	0.0242498	0.459516	0.454812	49
cg04141578		2	0.00571444	0.00576085	0.469347	0.454019	48
cg24212471	GDPD5	11	0.00208531	0.00209279	0.473241	0.464561	3
cg21075784		19	0.219396	0.219866	0.575113	0.576216	120
cg23225147	CDKN1C	11	0.0634555	0.0634252	0.564281	0.567594	42
cg03299838	RALGDS	9	0.0608579	0.0609536	0.534079	0.551166	129
cg11208222	C5orf49	5	0.0405071	0.0404303	0.533447	0.500625	43
cg05899618	GDF7	2	0.0559846	0.0559768	0.377249	0.377102	163
cg22175345		4	0.144544	0.145137	0.698348	0.677339	332
cg07608333	CD209	19	0.0172075	0.0172286	0.518612	0.494263	22
cg01710607	GAP43	3	0.230836	0.230688	0.464102	0.418656	74
cg14150999	NHEDC1	4	0.001	0.0010075	0.433698	0.439251	313
cg04141627		8	0.0335649	0.0337347	0.462767	0.457009	70
cg26236922	LAMA5	20	0.0602699	0.0602285	0.469252	0.489588	307
cg24212621	IHH	2	0.0530853	0.0532805	0.470584	0.486916	225
cg17977409	SH3GL2	9	0.00580495	0.0058073	0.456917	0.465268	58
cg15015340	DAGLA	11	0.148723	0.148646	0.466273	0.472128	240
cg22175494		1	0.00351035	0.00350918	0.515927	0.493488	6
cg23225221		14	0.00336021	0.00339381	0.475895	0.508043	12
cg00164894	USP24	1	0.0054503	0.00547392	0.442029	0.448841	120
cg25203351		7	0.0195478	0.0194992	0.595652	0.597017	26
cg18946602	NFIA	1	0.00214491	0.00220823	0.45326	0.474664	26
cg24213433		2	0.00608579	0.00615049	0.460672	0.475877	51
cg19959477	LOC283404	12	0.019467	0.0194724	0.466194	0.500218	43
cg03299891		16	0.0203074	0.0202553	0.453646	0.462922	39
cg10241697	GPR18	13	0.0111676	0.0111822	0.466801	0.495004	64
cg23225508	DDX5	17	0.0307221	0.0308078	0.478263	0.51378	3
cg01710852	SMAD3	15	0.00826701	0.0082914	0.484098	0.489833	3
cg12249809	ZNF792	19	0.185731	0.185999	0.428462	0.470226	145
cg16074228	C6orf221	6	0.018288	0.0183222	0.395875	0.402	13
cg17977470	TMEM88	17	0.075432	0.0755693	0.619183	0.586068	140
cg14151166	CFLAR	2	0.00651366	0.00658296	0.44781	0.441973	134
cg15015426	OR10J5	1	0.0290125	0.02869	0.599103	0.605066	502
cg08440266	PTGIS	20	0.0726332	0.0724579	0.710187	0.697255	260
cg27181142	SIX5	19	0.0100079	0.0100144	0.437167	0.427803	54
cg10241809	SLC16A3	17	0.03991	0.0402961	0.430398	0.425831	117
cg16929393		8	0.014953	0.0151708	0.481838	0.472677	415
cg22175624	TBCD	17	0.0358648	0.0358598	0.461391	0.46881	258
cg06783102	C1orf114	1	0.00104762	0.00118401	0.448466	0.458976	60
cg15015639	DES	2	0.386168	0.387055	0.503928	0.489907	228
cg00164906	C2orf80	2	0.0119477	0.0120457	0.498821	0.494604	56
cg19959591	PGF	14	0.0233844	0.0236839	0.429338	0.418666	44
cg24213567	ZNF702P	19	0.0255958	0.0257322	0.544607	0.544069	72
cg01710865	SPATA6	1	0.0256108	0.0255494	0.419104	0.417154	204
cg02505117	ZNF131	5	0.0973888	0.0975953	0.440661	0.454409	40
cg11208229	INS	11	0.0573082	0.0572183	0.550559	0.537148	32
cg18946787		12	0.155495	0.154603	0.832163	0.82911	1120
cg09326843		7	0.0644895	0.0646387	0.440817	0.477459	109
cg00924727	IPO8	12	0.0385443	0.0390009	0.502235	0.464922	278
cg22175779	GRINL1A	15	0.0142182	0.0143386	0.598169	0.577624	19
cg12250062	PROC	2	0.0380414	0.038214	0.548089	0.560431	208
cg04972669	SLC44A5	1	0.00759781	0.00762967	0.42152	0.425394	230
cg05899869		6	0.244524	0.244945	0.541613	0.516919	295
cg17977649		6	0.0132579	0.0133184	0.453364	0.482739	104
cg25203481	KCNQ1DN	11	0.0224027	0.0224298	0.504065	0.477553	20
cg11208259	FAM13C	10	0.001	0.001	0.428631	0.446156	11
cg02505121	SLIT3	5	0.0451006	0.0451826	0.389139	0.39811	107
cg26237426		5	0.36669	0.36737	0.747167	0.722437	427
cg15016079	GZF1	20	0.0495699	0.0495445	0.447424	0.454921	293
cg21075900	PSG9	19	0.0105938	0.0108026	0.486202	0.514939	7
cg06783121	HK3	5	0.143291	0.14447	0.677787	0.638563	158
cg16074271		22	0.00710795	0.00710372	0.48054	0.477414	17
cg24213777	ITGA11	15	0.056991	0.0564726	0.47999	0.45237	61
cg22175814		17	0.474383	0.474023	0.476732	0.46724	422
cg00924796	SV2C	5	0.00433425	0.00438481	0.468117	0.475443	71
cg02505177	MGEA5	10	0.00762193	0.0076168	0.525683	0.50791	5
cg12250421	SULT2B1	19	0.0729652	0.0730765	0.519573	0.530166	250
cg08440349	ATP2C2	16	0.00468555	0.00471025	0.431465	0.44305	41
cg26237512		15	0.0127495	0.0128068	0.625761	0.604001	9
cg02505296	GGH	8	0.00444496	0.0043932	0.510516	0.530118	5
cg06783166		6	0.00339106	0.00343461	0.452449	0.445218	6
cg25203916	TRIM63	1	0.00941749	0.00948324	0.442207	0.478206	189
cg16929955	HRNBP3	17	0.0116244	0.0116276	0.556541	0.556565	47
cg15016120	DCD	12	0.0149033	0.0148413	0.481894	0.513529	75
cg06783197	PACS2	14	0.0142191	0.0142748	0.502252	0.483922	76
cg09327253		7	0.00712933	0.00720416	0.529259	0.524277	11
cg05899984		12	0.0102552	0.0102801	0.400457	0.42408	30
cg22176018		2	0.134734	0.134252	0.55506	0.541007	329
cg13303203	ANKFY1	17	0.157092	0.156935	0.509094	0.513699	772
cg23226397	SERPINF2	17	0.00256925	0.00261051	0.464109	0.484875	14
cg15016296	PRRC1	5	0.0119601	0.0119732	0.459222	0.463376	69
cg16074383	ZNF219	14	0.0196072	0.0198193	0.575924	0.564358	13
cg26237681	SYCP2L	6	0.0666395	0.0666875	0.448731	0.432869	284
cg22176143	PDE6B	4	0.0316827	0.0316879	0.537913	0.514233	94
cg15016481	LRRFIP1	2	0.0152854	0.0151818	0.42209	0.455072	107
cg26238800	ZNF334	20	0.00399601	0.00400194	0.470476	0.452374	16
cg21075986		14	0.00393036	0.00399602	0.47007	0.481201	35
cg00164997		6	0.0700563	0.0694399	0.641322	0.630547	352
cg19959917	CXCL12	10	0.0667843	0.0669293	0.436144	0.414597	211
cg03299990		20	0.255827	0.256227	0.58523	0.568609	173
cg16074643	NT5DC1	6	0.00456512	0.00456954	0.43699	0.415969	51
cg10241823	NXN	17	0.217606	0.217318	0.601377	0.593616	71
cg25204078	BRAF	7	0.0288165	0.0288651	0.459937	0.436509	164
cg02505749	KCNK9	8	0.028474	0.02854	0.437403	0.455277	255
cg08440572		1	0.0601672	0.0601441	0.410983	0.419092	54
cg14151372		10	0.0178734	0.0179334	0.489227	0.48584	57
cg13303310		1	0.0745759	0.0748126	0.523916	0.536604	38
cg12250581		12	0.029529	0.0296384	0.434928	0.463398	142
cg07608370	MUC6	11	0.131731	0.131207	0.521934	0.532952	373
cg06783380		10	0.0381311	0.0382007	0.420629	0.412338	47
cg11208915	ZFYVE28	4	0.0810671	0.0797627	0.587438	0.580865	317
cg05900058	DNAH2	17	0.0111486	0.0111237	0.450351	0.437964	60
cg17978425	TATDN2	3	0.0443066	0.0440061	0.586451	0.593992	220
cg15016701	PPM1H	12	0.197346	0.197781	0.50314	0.513952	233
cg22176895	PROX1	1	0.0111906	0.0112254	0.430862	0.458066	20
cg04141813	HBM	16	0.00875486	0.00880359	0.493688	0.510456	29
cg16075268	LTB4R2	14	0.001	0.00100726	0.464167	0.459584	7
cg23226914		1	0.136686	0.136648	0.41404	0.436313	336
cg14151459	LOC646762	7	0.0714862	0.0865619	0.601488	0.609597	383
cg25204088		1	0.129848	0.130054	0.476113	0.494399	63
cg26239297	ABHD12B	14	0.00837208	0.00841156	0.476793	0.467709	13
cg21076424		7	0.0400962	0.0403003	0.466629	0.46892	166
cg24214386	RAB30	11	0.040197	0.0384775	0.552733	0.53473	411
cg15016734	ADD2	2	0.00811943	0.00807447	0.44071	0.452429	6
cg00165078		1	0.00425586	0.00430238	0.45518	0.443979	68
cg16930254	AGPAT3	21	0.0287299	0.02915	0.467091	0.43517	197
cg11209001	P2RX4	12	0.0351262	0.0351695	0.413406	0.425321	175
cg25204272	DLL4	15	0.0527624	0.052973	0.414614	0.413744	5
cg27181375		15	0.00285114	0.00291369	0.445354	0.453773	24
cg23227462		2	0.00936948	0.00941704	0.438737	0.44065	16
cg15016771	ARL4C	2	0.14941	0.149582	0.508093	0.517668	284
cg03300062		15	0.00574092	0.00582057	0.392716	0.386326	21
cg12250705	XRCC5	2	0.0344557	0.0342726	0.432104	0.391381	89
cg04972770		10	0.0198605	0.0197739	0.435581	0.476356	77
cg06783429	SND1	7	0.0103437	0.0104305	0.47266	0.482441	57
cg05900122	CHST11	12	0.00137857	0.00159788	0.437432	0.461243	26
cg07608496	MCM3APAS	21	0.0128545	0.0128281	0.467948	0.473848	250
cg00924855		22	0.00382234	0.00384242	0.693891	0.665106	3
cg25204319		2	0.001	0.00100161	0.440741	0.472671	57
cg02505827	MARVELD2	5	0.0706014	0.0707696	0.579578	0.564871	142
cg23227824	STAB2	12	0.357768	0.359772	0.535098	0.516983	517
cg14151776	LRRFIP1	2	0.0226578	0.0227304	0.412669	0.403302	212
cg17978631		3	0.112489	0.112746	0.498323	0.50728	23
cg09327602	DLX6AS	7	0.00852334	0.00857899	0.479674	0.491318	8
cg16930572	LMO3	12	0.0123288	0.0124181	0.436615	0.467554	42
cg06783533	GNAO1	16	0.0271513	0.0270749	0.477956	0.477175	122
cg04141948	CYP2W1	7	0.001	0.00101016	0.41776	0.425476	132
cg01710897	RCCD1	15	0.020844	0.020872	0.471464	0.488438	81
cg17978764	CLIC5	6	0.0175389	0.0174967	0.469805	0.478417	36
cg14152222	MRGPRF	11	0.0086921	0.00873194	0.432872	0.438121	178
cg26239485	AGAP1	2	0.0108432	0.0108323	0.492799	0.500881	6
cg16930728	COL22A1	8	0.00320146	0.00325326	0.468962	0.483545	24
cg10241871	TECPR2	14	0.0081357	0.00826441	0.438725	0.442583	206
cg12250896	DPYSL4	10	0.0169458	0.0170135	0.435895	0.423982	70
cg27181554	SEPX1	16	0.00615917	0.00614918	0.622837	0.629166	3
cg15017119		13	0.00605565	0.00712689	0.434961	0.446273	257
cg08440934	UBLCP1	5	0.0145291	0.0146043	0.401453	0.446127	21
cg07608508		2	0.0179291	0.017981	0.502477	0.497085	74
cg25204543	BACH2	6	0.0449848	0.0451354	0.410923	0.418448	149
cg23227931	PDCL3	2	0.0622318	0.0625651	0.461198	0.4468	417
cg10242089	LOC441046	4	0.00607911	0.00614431	0.46745	0.491994	24
cg18947437	ADARB2	10	0.0262175	0.0261992	0.373554	0.434839	148
cg04142010	PDGFD	11	0.0948695	0.0947633	0.392835	0.39356	149
cg01711077	AGRN	1	0.0729818	0.0729045	0.565815	0.568529	84
cg00165121	VASH2	1	0.01135	0.0115035	0.482598	0.484995	118
cg18947550		7	0.00225487	0.00229414	0.443551	0.448693	27
cg14152268	MGC23270	14	0.631225	0.630666	0.670899	0.664608	583
cg25204743	KCNQ1	11	0.082614	0.0824134	0.542135	0.536749	85
cg03300078	HCCA2	11	0.0552519	0.0554063	0.445987	0.453478	56
cg09327610	PER3	1	0.0795851	0.0801812	0.679604	0.653887	448
cg13303358	KIF26B	1	0.0873865	0.0875035	0.436591	0.457809	215
cg06783668	ANKRD53	2	0.0944353	0.0940128	0.50505	0.523316	446
cg16930880		2	0.00596956	0.00597427	0.501526	0.51977	13
cg08441029	CUGBP2	10	0.0369204	0.036909	0.48844	0.514297	206
cg05900140	TAPBPL	12	0.0991636	0.0989439	0.570439	0.578132	274
cg17979458	CAV2	7	0.00683575	0.00684977	0.453539	0.452312	22
cg22177795	SLC23A2	20	0.0160535	0.0160723	0.46982	0.482635	33
cg23228113	LOC285780	6	0.015801	0.0158668	0.481082	0.471954	68
cg05900234	ANKRD11	16	0.0478575	0.0473835	0.444117	0.405201	257
cg24214470	SERPINF1	17	0.151605	0.151498	0.448837	0.4534	177
cg09327714		1	0.00100358	0.00118047	0.484441	0.484008	6
cg03300787	ADAMTS17	15	0.0363741	0.0367166	0.47898	0.464233	107
cg05900441		19	0.001	0.0010342	0.4698	0.465005	21
cg13303654	ZEB1	10	0.0976271	0.097651	0.441855	0.430509	122
cg00924909		10	0.0104326	0.0105869	0.485034	0.478476	40
cg25204769		6	0.00790655	0.00793378	0.443877	0.455868	89
cg16075951	CBLN3	14	0.279973	0.280414	0.576222	0.595233	52
cg15017278	MPG	16	0.0829144	0.082545	0.687527	0.682193	99
cg18947553		1	0.0271345	0.0273603	0.423116	0.451371	323
cg01711344	UNC93B1	11	0.00672359	0.00671263	0.478186	0.492221	41
cg08441138		11	0.0240444	0.0240064	0.445321	0.442704	87
cg16076638		3	0.00840857	0.0084455	0.442769	0.461062	95
cg08441248	ABCA13	7	0.00454525	0.00459661	0.461364	0.471576	68
cg02505956	PTPRN2	7	0.00498504	0.00496877	0.431857	0.439328	59
cg16076654		14	0.0242585	0.0242984	0.417061	0.425429	182
cg00925020	GNG7	19	0.237018	0.236891	0.514456	0.49562	89
cg10242198	ANKRD10	13	0.00486955	0.00485691	0.482088	0.494449	10
cg08441314	SORL1	11	0.0379896	0.0379865	0.452041	0.450911	35
cg06783955	CYP2W1	7	0.0661424	0.0660278	0.470724	0.482738	601
cg16931068	DEFB127	20	0.303961	0.30529	0.585023	0.572091	433
cg06784036	SPIC	12	0.00346317	0.00350837	0.51308	0.517275	8
cg04142017	SLC1A7	1	0.0978629	0.0980045	0.470127	0.497707	312
cg23228178	PADI4	1	0.0627827	0.0629135	0.431977	0.422334	200
cg14152591	FAM107B	10	0.00733716	0.00739067	0.437024	0.436944	55
cg02506008		12	0.064003	0.0640063	0.374926	0.403827	313
cg13304274	ZFP82	19	0.0179975	0.0180706	0.480006	0.459668	78
cg14152613	FABP4	8	0.00593529	0.00595249	0.616672	0.594144	3
cg07608565	EPS8L1	19	0.0390092	0.0391467	0.536077	0.548073	50
cg24214659	TESC	12	0.00166455	0.00172297	0.456667	0.469057	35
cg16077055	NCK2	2	0.0770953	0.0753713	0.632886	0.626118	741
cg23228218	EVI5L	19	0.0286417	0.0286857	0.50461	0.513446	133
cg04142080	RAP1GAP	1	0.0482823	0.0485152	0.509539	0.470359	152
cg06784122	KIAA0182	16	0.0292829	0.0293035	0.57466	0.568908	96
cg16931076	FBXL14	12	0.00789246	0.00794642	0.478824	0.475437	11
cg00165535	CCDC76	1	0.0029206	0.00293451	0.456276	0.477678	43
cg12251111	CCL15	17	0.0915282	0.0919211	0.448405	0.468556	139
cg25205321	COL4A2	13	0.0088855	0.00893886	0.560617	0.556258	3
cg02506053	YPEL3	16	0.00896457	0.00909715	0.475343	0.501577	44
cg06784198		1	0.00404121	0.00407496	0.514964	0.484477	6
cg21077049		7	0.0411511	0.0394511	0.60405	0.574494	394
cg03300805		3	0.0438431	0.0439914	0.470622	0.492666	110
cg09327745		7	0.00545797	0.0055083	0.450422	0.443268	66
cg27182293	ZNF611	19	0.278327	0.278083	0.43343	0.44856	255
cg17980119	PLCD4	2	0.0309589	0.0309789	0.49539	0.530614	383
cg16077086		10	0.0111577	0.0111945	0.453749	0.451431	41
cg24214699	LRRC27	10	0.22142	0.221998	0.63124	0.61281	342
cg16931347		7	0.0021529	0.00218233	0.556432	0.547562	3
cg23228279	CAMTA1	1	0.271232	0.271304	0.615476	0.598031	673
cg11209538	GABBR1	6	0.0055131	0.00558968	0.450688	0.4675	67
cg00165619	EPHA8	1	0.0324653	0.032536	0.407699	0.433291	86
cg15017982	CTSD	11	0.118195	0.118372	0.429383	0.443982	160
cg19961043	CHAD	17	0.0797039	0.080082	0.411646	0.447095	126
cg10242496	SLC35D3	6	0.00172709	0.00176436	0.451476	0.46544	23
cg26239725	COL18A1	21	0.050444	0.0509217	0.556169	0.531718	84
cg00925156	LOC360030	12	0.00203855	0.00211934	0.518137	0.479281	8
cg02506275		12	0.0105814	0.0105688	0.565375	0.544625	4
cg04973239	HMGN1	21	0.0369042	0.0367721	0.416473	0.396602	88
cg18947676	PELI2	14	0.208276	0.207924	0.443889	0.452104	342
cg17980283		2	0.00136728	0.00146239	0.537718	0.527015	3
cg08441839		6	0.001	0.00102227	0.471234	0.466596	4
cg01712452	C20orf85	20	0.0338806	0.0339573	0.45039	0.43808	16
cg09327804	SMOC2	6	0.0134167	0.0133982	0.403276	0.428441	170
cg22177920	PASK	2	0.120571	0.119659	0.586356	0.611948	366
cg14152778	RMND5A	2	0.00577336	0.00580563	0.454139	0.425617	36
cg21077300	ARHGEF3	3	0.00295751	0.00297548	0.496727	0.503417	15
cg02506324	SPTBN2	11	0.00121129	0.00130725	0.457854	0.450658	16
cg05901196	CCDC6	10	0.0472735	0.0473972	0.420469	0.469743	126
cg22178238	PTPRN2	7	0.0344882	0.034586	0.387758	0.390683	326
cg26239850		11	0.0280048	0.0280841	0.570072	0.597387	2
cg12251448		10	0.0249927	0.0249449	0.384718	0.407402	108
cg15018282	TRIM26	6	0.00939187	0.0094376	0.454906	0.465367	130
cg01712686	GNG4	1	0.0486708	0.0487648	0.378665	0.416658	70
cg16077125	RPS6KA2	6	0.0166014	0.0166539	0.454702	0.458323	281
cg04142413	MRPS35	12	0.0589394	0.0591488	0.360899	0.40733	61
cg14152974	PGM3	6	0.00921191	0.00927	0.441101	0.463058	93
cg06784232	CSGALNACT1	8	0.198012	0.197759	0.58882	0.59199	456
cg07608658	TTLL3	3	0.147699	0.147333	0.593347	0.591383	216
cg04142661	CHN2	7	0.00119366	0.00127942	0.456401	0.458509	12
cg27182351		12	0.0613119	0.0613878	0.456589	0.4994	128
cg16077168		21	0.00483025	0.00489875	0.439328	0.458746	54
cg09327821	PPP2R2C	4	0.00292954	0.00293173	0.47178	0.479478	7
cg19961228		10	0.309874	0.310116	0.511948	0.505306	416
cg11209832		3	0.00530419	0.00533118	0.469923	0.480338	20
cg01712737	MIR149	2	0.0272181	0.0271649	0.431859	0.444532	82
cg03301025	C17orf76	17	0.0357992	0.035737	0.490288	0.471925	36
cg22178392	TNIP1	5	0.0429952	0.0429202	0.625434	0.581477	37
cg13304638	TBCD	17	0.0119759	0.0120349	0.401312	0.440305	245
cg18947801	LPPR4	1	0.0141119	0.0141021	0.446554	0.462072	44
cg00925717	SCNN1B	16	0.00229614	0.00233156	0.548639	0.528032	4
cg26239984		7	0.00560775	0.00564589	0.475511	0.478209	17
cg25205438	PCDHB5	5	0.0148878	0.0149171	0.449711	0.449203	77
cg06784539	TMEM213	7	0.388924	0.389696	0.446308	0.468867	272
cg05901279	PRICKLE1	12	0.00535881	0.00535359	0.434673	0.443088	21
cg03301026	ITGB5	3	0.0153854	0.0154786	0.450055	0.470897	157
cg07608813	MCOLN1	19	0.0803575	0.0805827	0.499898	0.483046	183
cg10242541	ESRRB	14	0.0915991	0.0916817	0.559983	0.585745	184
cg01713250	PRDM16	1	0.100833	0.100604	0.510241	0.51262	78
cg08442052	DNAH5	5	0.111453	0.111685	0.438489	0.482478	371
cg23228450		1	0.0374808	0.0375568	0.449497	0.427195	88
cg16931664		11	0.331732	0.331365	0.425216	0.414406	532
cg12251779	C22orf9	22	0.181062	0.180881	0.571241	0.594039	214
cg00165631	IGFN1	1	0.0138287	0.0139119	0.388556	0.41605	20
cg00925802	CASZ1	1	0.155073	0.154578	0.527503	0.511441	133
cg04142692	NDUFV1	11	0.00143804	0.00151935	0.565423	0.58501	2
cg08442064	NMNAT3	3	0.132976	0.132787	0.524616	0.562722	207
cg24214918	FLJ41350	10	0.0148647	0.0149552	0.501194	0.509939	66
cg16931969	ANK2	4	0.0906078	0.0904842	0.507877	0.526069	39
cg11209892	LOC286016	7	0.0198704	0.0198211	0.419582	0.418155	63
cg27182476		3	0.0123154	0.0123591	0.434497	0.448068	241
cg21077330	STK32C	10	0.0318347	0.0321282	0.503241	0.479239	293
cg03301084	HEY1	8	0.0252277	0.0252676	0.535336	0.534406	41
cg24215070	DPYSL4	10	0.213809	0.213166	0.59074	0.606913	312
cg16932017	INTS6	13	0.0230728	0.023165	0.457271	0.459206	121
cg07608867		10	0.0118905	0.0118998	0.623932	0.589826	28
cg04973493	VIPR2	7	0.0111755	0.0112727	0.477782	0.484295	100
cg24215159		2	0.0206745	0.0207197	0.440356	0.443732	137
cg00165994		1	0.242985	0.248153	0.653647	0.625247	192
cg16077493		6	0.0168838	0.016903	0.453015	0.406387	39
cg14153069	PHYHD1	9	0.0103985	0.0104369	0.477607	0.454771	61
cg19961460		7	0.0603624	0.0605658	0.516106	0.528515	119
cg15018350	ARHGAP23	17	0.163093	0.163118	0.560273	0.571065	111
cg23228694	DLGAP4	20	0.00815302	0.0074557	0.555061	0.551702	41
cg07609200	C11orf90	11	0.0417712	0.0418626	0.4378	0.477667	210
cg04973548	LONP1	19	0.00810739	0.00817902	0.464948	0.464688	15
cg09327847	PRKCB	16	0.0113542	0.0113644	0.459652	0.441543	32
cg24215279	TPO	2	0.0111617	0.0112717	0.492447	0.476494	73
cg16932094	PRAME	22	0.253966	0.254163	0.61739	0.627532	84
cg10242602	ZFP42	4	0.0172249	0.0173267	0.485046	0.501791	28
cg23229352		6	0.00708821	0.0071596	0.42357	0.427199	51
cg25205489		13	0.0561857	0.0562159	0.377557	0.382487	409
cg13304665	ZNF280B	22	0.00212131	0.00219989	0.505707	0.506649	42
cg24215531	KLHL26	19	0.00355228	0.00361602	0.577947	0.582414	7
cg21077578	CYP2W1	7	0.344051	0.343825	0.633053	0.622725	613
cg17980404	IGFBP4	17	0.0146467	0.0147107	0.540431	0.505161	22
cg12251803	LRRFIP1	2	0.150635	0.150747	0.553025	0.596979	264
cg22178613	SFRP2	4	0.245518	0.245932	0.561636	0.548502	594
cg04973802	A2BP1	16	0.00910386	0.00921237	0.425684	0.453645	7
cg16077741	POLR2B	4	0.0856583	0.08549	0.592101	0.598834	353
cg26240231	C7orf50	7	1.52407	1.54018	0.762359	0.73886	839
cg23229568	UGT1A10	2	0.0513943	0.051458	0.413446	0.435363	161
cg16932672	NDC80	18	0.352412	0.351065	0.652972	0.686329	689
cg18947974	PKDREJ	22	0.00924568	0.00927815	0.41297	0.453364	382
cg12251804	C10orf125	10	0.0252094	0.0255043	0.473795	0.48912	60
cg09327855	NID1	1	0.0145223	0.014489	0.454978	0.461829	29
cg24215727	ABCD3	1	0.0307791	0.0308885	0.435085	0.481213	219
cg16078060	OOEP	6	0.00324082	0.00326392	0.496826	0.504777	6
cg07609206	SNTG2	2	0.0183139	0.0183318	0.44793	0.460996	370
cg02506426	AQP11	11	0.0100667	0.0100723	0.433992	0.444256	129
cg15018704	ADAT3	19	0.00318723	0.00326127	0.448109	0.453142	46
cg00925831	SVEP1	9	0.230527	0.230048	0.677648	0.675806	515
cg14153126	ODF2	9	0.00515669	0.0052048	0.484808	0.495902	8
cg18948199	KSR2	12	0.0151293	0.0150708	0.457651	0.462419	60
cg16932827		3	0.0163495	0.0163976	0.457093	0.456215	73
cg17980610	GYLTL1B	11	0.0074893	0.00753523	0.456568	0.48449	49
cg24215776		11	0.00707419	0.00699441	0.544293	0.526336	12
cg26240274	BMP7	20	0.272172	0.271954	0.436531	0.481616	289
cg16078269	ZBTB7C	18	0.142084	0.142157	0.48163	0.490362	67
cg08442713		5	0.033964	0.0341266	0.476154	0.451143	238
cg17980625	SESN3	11	0.00313749	0.00311978	0.566721	0.55009	2
cg13304825	TMEM105	17	0.0213605	0.0214127	0.447638	0.426593	33
cg23229984	ABLIM3	5	0.109196	0.109101	0.714812	0.708715	545
cg16933224		11	0.0118961	0.0119045	0.461661	0.476293	23
cg02506716	2024-09-10	2	0.00908302	0.00906936	0.456859	0.439628	54
cg17980786	TRIM71	3	0.0208914	0.0209198	0.494069	0.50038	14
cg09327894	C17orf103	17	0.00171412	0.00176702	0.518198	0.528477	4
cg04142864	PHLDB1	11	0.0168825	0.0175625	0.460779	0.50453	383
cg16933626		7	0.001	0.00100044	0.447358	0.460233	60
cg22178798		15	0.00460351	0.00459689	0.551118	0.54755	4
cg27182764	TIPRL	1	0.044882	0.0451627	0.479997	0.491351	51
cg26240433	DDX24	14	0.00309065	0.0031513	0.453501	0.484574	38
cg06784545		1	0.00169838	0.00175655	0.42831	0.45335	76
cg19961649		2	0.00193624	0.00193294	0.450559	0.471398	122
cg23230209	TMEM161A	19	0.00116234	0.00130075	0.564151	0.55883	2
cg14153637	RALYL	8	0.0107092	0.0107682	0.470666	0.494618	16
cg16933706	TRIM26	6	0.001	0.00100689	0.449782	0.448488	12
cg01713311	ZDHHC14	6	0.0636304	0.0638231	0.494117	0.467325	183
cg22179015	FLJ41603	5	0.00855337	0.00854984	0.420463	0.438791	108
cg04142955	STK19	6	0.00860002	0.00874046	0.393772	0.392932	116
cg05901593	C12orf72	12	0.0150573	0.0140622	0.537528	0.542734	414
cg14153649		3	0.0310592	0.0310669	0.375443	0.4145	253
cg06784576	ATP6V1A	3	0.162287	0.16252	0.577343	0.579713	215
cg22179059	LOC285830	6	0.0117581	0.0117444	0.451518	0.476458	173
cg23230478	ACOT7	1	0.0616913	0.0619942	0.550857	0.539121	230
cg07609844		2	0.0029692	0.00302582	0.471333	0.444797	15
cg17980999	PNLDC1	6	0.041629	0.0405413	0.667803	0.636919	451
cg02506753	PUSL1	1	0.0617752	0.0616416	0.475146	0.50764	279
cg08442934		4	0.00826766	0.00831338	0.463769	0.46104	18
cg04143348	TMEM20	10	0.00682213	0.00682985	0.454409	0.470478	133
cg19961720	HSFYP1	22	0.0557911	0.0557971	0.484604	0.479948	129
cg13305186	TMX2	11	0.00852311	0.00854441	0.469946	0.463697	49
cg16078554	AP4S1	14	0.003524	0.00361419	0.530137	0.524471	5
cg18948488	FLJ41350	10	0.00472472	0.00466152	0.504166	0.48989	8
cg27182923	ADCY5	3	0.0318807	0.0321513	0.447143	0.466347	131
cg22179082	GPR12	13	0.393058	0.39101	0.60935	0.630618	381
cg03301282	THAP1	8	0.0322746	0.0326546	0.626312	0.605976	67
cg04143626		10	0.0444519	0.0447761	0.433126	0.460438	97
cg16933762	ROBO2	3	0.0430888	0.043348	0.612805	0.607786	39
cg07610169		5	0.012536	0.0126466	0.476945	0.446742	24
cg19961803	OVOL1	11	0.0674447	0.0675982	0.55705	0.542601	97
cg00166687	RNF216	7	0.044486	0.0449502	0.642563	0.615936	196
cg11210160		11	0.0125915	0.0127166	0.536318	0.526943	12
cg03301332		22	0.0267894	0.0268921	0.420032	0.430141	98
cg04973925	SHC4	15	0.00841978	0.00843739	0.511714	0.50921	8
cg16933922	OAT	10	0.319996	0.319768	0.563037	0.550181	269
cg24215978	LDB2	4	0.189592	0.189489	0.505895	0.468433	452
cg07610178	ZNF174	16	0.00578596	0.00586655	0.458096	0.488834	27
cg04973995		10	0.00654766	0.00664477	0.449292	0.451636	72
cg18948646	SCD5	4	0.00916719	0.00926628	0.476501	0.482887	83
cg26241240	CD5	11	0.00732932	0.00733589	0.478145	0.50285	39
cg13305336		1	0.0126329	0.012623	0.442629	0.45945	47
cg01713348	C16orf91	16	0.118729	0.118777	0.472374	0.468516	227
cg03301433	DTYMK	2	0.0357323	0.0354103	0.521567	0.524985	78
cg04974062	PRDM13	6	0.00573144	0.00583569	0.575352	0.550804	5
cg10242724	ARHGAP22	10	0.0346178	0.034714	0.390819	0.42149	57
cg16934235	EXPH5	11	0.0269717	0.0271474	0.429806	0.447104	57
cg03301582	PON3	7	0.0115824	0.0115449	0.530647	0.521776	18
cg24216114	CCDC53	12	0.127648	0.127741	0.560135	0.565086	333
cg15019617	IFIT1	10	0.0208977	0.0208787	0.45818	0.45852	57
cg19961809	MLC1	22	0.0737359	0.0738265	0.435297	0.432957	298
cg16079312		11	0.00180783	0.00186165	0.432349	0.437502	62
cg23230564	RNASEN	5	0.221255	0.22202	0.71162	0.693099	338
cg06784689	MBNL2	13	0.001	0.00103871	0.448341	0.455044	36
cg09328012	LOC400931	22	0.0186452	0.0185786	0.501254	0.507806	30
cg21078963		6	0.0193938	0.0194886	0.435992	0.456083	52
cg05901613		19	0.0141341	0.0140907	0.492106	0.493793	18
cg22180580	NHSL1	6	0.0231025	0.0232731	0.486438	0.486443	43
cg00927035	SLC35C1	11	0.0105282	0.0105154	0.48022	0.452243	38
cg27183007	ZPBP	7	0.0811592	0.102167	0.643492	0.617916	884
cg03301848		6	0.0487834	0.0485895	0.453625	0.488407	171
cg06784691		1	0.404484	0.404645	0.630354	0.639417	291
cg07610468	MAD1L1	7	0.0196845	0.0196104	0.460866	0.497131	303
cg09328228	PABPC1L	20	0.0210539	0.0210617	0.423962	0.452617	41
cg16934473		8	0.001	0.00100049	0.418413	0.436621	13
cg16079347	TMOD1	9	0.036393	0.0365879	0.518032	0.493054	52
cg06784845	RAB6B	3	0.00851695	0.00857997	0.468919	0.485933	41
cg04974130	KCNIP4	4	0.0376649	0.0375657	0.450765	0.463544	193
cg23230584	PON3	7	0.00486678	0.00482613	0.789966	0.733234	2
cg04143750	EFHD1	2	0.0379791	0.0379098	0.46248	0.493491	46
cg24216506		10	0.001	0.001	0.430559	0.454621	26
cg11210343	METAP2	12	0.0579822	0.0580454	0.473579	0.481992	189
cg02506984	RHEB	7	0.00310951	0.00332554	0.482007	0.494042	235
cg10242763	CACNA2D1	7	0.0212013	0.0212492	0.470806	0.487055	121
cg22180646		15	0.575517	0.575457	0.554849	0.554753	192
cg26241416	HSP90AB1	6	0.216289	0.215708	0.598228	0.567006	87
cg19961980		7	0.0251695	0.0252203	0.478515	0.473356	62
cg17981339	MUCL1	12	0.00742464	0.00745671	0.460268	0.4693	36
cg00927554	USP44	12	0.0609111	0.061254	0.663883	0.646536	170
cg03302259	ACP5	19	0.0815517	0.0819249	0.449195	0.486219	193
cg12251967	PTPRN2	7	0.0333599	0.0335122	0.564915	0.549112	30
cg16934685	FAM131B	7	0.0115296	0.0115554	0.572654	0.550176	8
cg13305444	ENAH	1	0.00998242	0.0100153	0.456402	0.46044	76
cg16079364	FGF8	10	0.00380895	0.00384341	0.460492	0.486405	22
cg21079003	RGMA	15	0.406195	0.406133	0.426103	0.451385	180
cg07610777	GJB6	13	0.143659	0.143925	0.457665	0.464536	209
cg24216542	AFAP1	4	0.0322915	0.0324002	0.415937	0.424709	159
cg00166722	C3orf24	3	0.0743233	0.0731121	0.666746	0.643122	565
cg26241460	HCCA2	11	0.0869608	0.0871433	0.497782	0.514622	154
cg25206071	IL19	1	0.0136208	0.0137035	0.461672	0.454693	30
cg15019694	HIST1H2BG	6	0.00937284	0.00936305	0.44882	0.44229	113
cg09328283	CACNA1C	12	0.0414634	0.0417428	0.50064	0.517858	53
cg06784991	ZYG11A	1	0.0572216	0.0572452	0.517625	0.516848	327
cg17981439	ADARB2	10	0.0325653	0.0325493	0.493787	0.494743	77
cg18948899	PTPRN2	7	0.0162083	0.0162426	0.435548	0.44952	36
cg00927624		14	0.00586647	0.00587389	0.457333	0.459329	44
cg07610853	ATP11A	13	0.123258	0.123307	0.481421	0.484702	245
cg26241852	DISP2	15	0.0514034	0.0514049	0.48124	0.515873	126
cg02507033	C16orf75	16	0.00812169	0.00815139	0.459388	0.44376	156
cg05901765	MARVELD2	5	0.100348	0.100974	0.433601	0.414749	199
cg27183030		7	0.00389705	0.0039284	0.441054	0.444478	50
cg10242825	FMO5	1	0.00802676	0.00803668	0.420922	0.428503	411
cg24216596	WNT5A	3	0.0652264	0.065307	0.31794	0.35576	213
cg00166836	MAP3K7IP2	6	0.0663899	0.0665049	0.442898	0.42098	55
cg17981927	NEU4	2	0.100536	0.10057	0.457399	0.442333	315
cg21079030		5	0.165478	0.165597	0.464346	0.471754	113
cg19962075	MAPK4	18	0.0157126	0.0157231	0.437975	0.430174	47
cg09328349	HOXB2	17	0.00511303	0.0051252	0.449818	0.484068	45
cg00927699	ADARB1	21	0.0881974	0.0882646	0.560482	0.554029	501
cg06785213	HAS1	19	0.0632807	0.0633782	0.495933	0.529529	78
cg15020206		5	0.0390131	0.0389511	0.452212	0.452949	125
cg24216701	CDX1	5	0.00970621	0.00964417	0.427862	0.393558	24
cg14153677	CASC2	10	0.0125585	0.0125572	0.462518	0.465854	39
cg11210374	CSMD1	8	0.143947	0.143499	0.405708	0.379621	256
cg22182611		19	0.0165781	0.0166865	0.496517	0.496052	42
cg25206073	NAV2	11	0.0610878	0.0610004	0.59045	0.588053	108
cg07611177	SLC25A46	5	0.0121265	0.012291	0.430057	0.45702	143
cg17982478	PLEKHA7	11	0.00637801	0.00643339	0.47159	0.46988	75
cg05902236		11	0.037198	0.0372349	0.532578	0.477569	96
cg24216712		19	0.0284106	0.0284064	0.396472	0.398602	142
cg16934969	RAPGEF4	2	0.0281812	0.0285045	0.444866	0.442821	54
cg08443203	ZNF114	19	0.276738	0.277239	0.51391	0.501705	519
cg23231462	WNT9A	1	0.0218478	0.0221352	0.491294	0.480593	179
cg06785293	ARID1B	6	0.0212198	0.0213168	0.414627	0.451584	135
cg18949044		4	0.001	0.00100128	0.43681	0.431009	17
cg26241993	KLK7	19	0.215288	0.215878	0.372971	0.388207	59
cg13306087		5	0.03297	0.0331343	0.39921	0.435965	89
cg15020568		13	0.0927204	0.0926143	0.530676	0.519955	118
cg00927777	HIC1	17	0.0220996	0.0223272	0.475415	0.457935	101
cg07611658		2	0.00665605	0.00676578	0.471136	0.483855	30
cg16935075	TPH1	11	0.0202619	0.0203147	0.407748	0.420997	226
cg18949056	SORBS1	10	0.00727698	0.00732318	0.391291	0.455055	8
cg05902273	SOCS1	16	0.0161697	0.0162355	0.452381	0.490422	76
cg09328497	PPDPF	20	0.0393198	0.0399732	0.630224	0.601285	51
cg12252036	USF2	19	0.00364501	0.00370351	0.67899	0.624053	4
cg00167076	IQSEC1	3	0.0835299	0.0832739	0.545321	0.560571	179
cg22182945	C4orf35	4	0.0437496	0.0440005	0.44198	0.469241	80
cg27183113	OR51E1	11	0.0190108	0.0190333	0.426274	0.4503	91
cg25206157		8	0.0230785	0.023602	0.433857	0.404649	178
cg15020611	YDJC	22	0.00263409	0.00265575	0.558972	0.566829	2
cg17983064	IL3	5	0.0258879	0.0259142	0.436106	0.423731	57
cg26242024		15	0.0379065	0.0379455	0.519104	0.487581	48
cg11210703	GBA3	4	0.459882	0.459132	0.508519	0.549303	414
cg05902711		16	0.013917	0.0138273	0.495501	0.467319	17
cg23231515	TEAD1	11	0.0396137	0.039595	0.41521	0.428049	180
cg19962424		11	0.118326	0.118575	0.342292	0.389651	379
cg18949192		12	0.00770956	0.00772638	0.521812	0.51339	14
cg07611718		4	0.321978	0.321967	0.606735	0.629352	202
cg22183049		5	0.0129908	0.0129381	0.503752	0.482963	32
cg16935597	TMC8	17	0.118049	0.117997	0.589619	0.584035	42
cg18949300	RPS6KA2	6	0.0230503	0.0232423	0.465769	0.464585	45
cg16080125	GNA12	7	0.116521	0.116517	0.555402	0.558735	403
cg13306335	PEX10	1	0.0315093	0.0318142	0.637978	0.625723	26
cg06786050	ATP2C2	16	0.255341	0.255515	0.492509	0.486515	213
cg07611843	CCDC136	7	0.00784095	0.0078378	0.455399	0.466292	80
cg15020645	APC	5	0.066651	0.066643	0.494339	0.505658	354
cg22183057	NUDCD2	5	0.00612996	0.00615976	0.464606	0.483956	19
cg18949315	GNASAS	20	0.00299845	0.00298561	0.537109	0.541472	6
cg16935789	C8orf51	8	0.00234039	0.00237978	0.557364	0.576528	3
cg01714160	IRF7	11	0.00350467	0.00357121	0.463292	0.464349	89
cg19962434	GMEB2	20	0.0476311	0.0475972	0.62198	0.625545	396
cg00167654	WSCD1	17	0.010048	0.010095	0.556877	0.577324	27
cg16080552	TACSTD2	1	0.19887	0.196566	0.745832	0.72775	1050
cg02507167	BFSP2	3	0.0745033	0.0743997	0.453671	0.473396	153
cg07612300	MTERFD2	2	0.00723773	0.00757205	0.453049	0.455642	171
cg05902834	TRIML2	4	0.0105333	0.0105743	0.455257	0.466485	57
cg06786064		7	0.309496	0.30842	0.637209	0.63226	470
cg27183188	ALDOC	17	0.01457	0.0146414	0.443755	0.446698	44
cg09328518		1	0.0140441	0.0141259	0.455217	0.444477	48
cg12252135	FSCN2	17	0.0425549	0.0426234	0.429755	0.451313	206
cg25206451	OR2A2	7	0.00539126	0.00547881	0.434233	0.46283	90
cg16935790	C1QTNF1	17	0.00336208	0.0033595	0.514716	0.505354	6
cg16080654	NMT1	17	0.00913743	0.00921801	0.462459	0.475151	33
cg13306338	SDK1	7	0.0294907	0.0295154	0.459022	0.468337	218
cg18949409	STK17B	2	0.0667292	0.0643749	0.613325	0.593177	652
cg11210743	CPVL	7	0.0125822	0.0126569	0.44148	0.451897	82
cg10243075	CACNA1A	19	0.00685815	0.00687628	0.449913	0.477713	5
cg15020726	MTMR15	15	0.169738	0.170128	0.652446	0.64191	556
cg16080876	NEFL	8	0.00843393	0.00848556	0.456417	0.476306	58
cg04143909	SLC35F3	1	0.0707937	0.0709364	0.486453	0.490871	98
cg25206562	SYNE1	6	0.0128402	0.0129224	0.457017	0.468638	26
cg08443345	ALAS1	3	0.286335	0.286307	0.464521	0.441424	180
cg03302546		13	0.0338607	0.0338391	0.447832	0.478566	134
cg27183386	LOC144776	13	0.00696324	0.00697894	0.424117	0.42464	91
cg15020732	ZSCAN2	15	0.145298	0.145494	0.40793	0.413347	191
cg07612655	PTGIS	20	0.0497505	0.0493948	0.801138	0.778672	176
cg17983814	INTS1	7	0.232898	0.233714	0.648433	0.622662	282
cg23231692	DRD4	11	0.00618427	0.00619447	0.411762	0.407606	169
cg12252412	DPYSL2	8	0.00261294	0.00260966	0.438579	0.456749	29
cg22183373		4	0.0165052	0.0167287	0.495534	0.455754	145
cg27183679		4	0.0191438	0.0192169	0.467962	0.482931	47
cg26243203	B3GNTL1	17	0.0734615	0.0738079	0.480361	0.46458	306
cg19962750	DLX5	7	0.0781183	0.078376	0.437222	0.436192	210
cg00928397	SP9	2	0.00436953	0.00439391	0.435749	0.437999	21
cg17983957	AMICA1	11	0.001	0.00100087	0.46462	0.441261	9
cg04974499	PRDM16	1	0.0469241	0.0469471	0.638561	0.611311	50
cg00167710	ZMAT3	3	0.142509	0.143473	0.590046	0.558518	437
cg01714172	C16orf81	16	0.00650061	0.00654811	0.455928	0.449755	17
cg23231727	COL11A2	6	0.00388746	0.00387922	0.506139	0.510645	4
cg25206690	SAMD12	8	0.0105849	0.010651	0.434014	0.438819	61
cg18949415	C6orf223	6	0.0157375	0.0158458	0.47625	0.490272	21
cg06786219	ITGB5	3	0.0257783	0.0258665	0.441	0.451157	145
cg14153740	TRYX3	7	0.00302896	0.00307205	0.449265	0.468998	83
cg16080958	SRPK2	7	0.0180717	0.0181947	0.490515	0.513839	216
cg21079646	C13orf35	13	0.0239558	0.0240972	0.520545	0.530993	88
cg07612827	FLJ25758	19	0.574733	0.575006	0.483625	0.487069	335
cg26243263	CATSPERG	19	0.00153815	0.00158426	0.471234	0.471902	12
cg02507480		7	0.010353	0.0103403	0.454957	0.468801	83
cg14153777		6	0.0679042	0.0677388	0.465114	0.479015	394
cg16935980	EN2	7	0.0302736	0.030291	0.352408	0.355151	21
cg17984022	INF2	14	0.408819	0.408707	0.631962	0.626049	217
cg00167763	MPPED1	22	0.00932568	0.00928428	0.425664	0.444108	104
cg12252865	HDAC11	3	0.0236053	0.0237438	0.420211	0.41846	85
cg01714284	ACSL1	4	0.206183	0.206191	0.513461	0.52479	501
cg05902884	MAP6D1	3	0.0206912	0.0206586	0.449583	0.461307	101
cg27184585	C18orf45	18	0.0161929	0.0161399	0.496667	0.495914	84
cg10243170	FKBP9L	7	0.00656861	0.0065921	0.428524	0.440962	102
cg02507501	RASA3	13	0.416801	0.420288	0.767643	0.73025	606
cg19963025	ZNRF3	22	0.0788251	0.0789601	0.546479	0.558819	55
cg01714342	RIPK3	14	0.0885302	0.0887302	0.697932	0.682013	256
cg21079805	CDGAP	3	0.00619031	0.00623658	0.436035	0.447624	26
cg00928596	MIR365-1	16	0.515687	0.51577	0.486864	0.511282	384
cg06786238	KIAA1522	1	0.00236576	0.00238034	0.46144	0.486707	46
cg15021238	ITGA6	2	0.0724387	0.0711631	0.70149	0.671984	1073
cg17984267		4	0.0337035	0.0340056	0.470012	0.472242	118
cg25206705	ABR	17	0.00417949	0.00421443	0.432098	0.490493	19
cg11210878	CHRM1	11	0.0244248	0.0242729	0.376628	0.337687	84
cg16936060	HOPX	4	0.0612192	0.0611334	0.471497	0.502676	92
cg05902951		3	0.0320472	0.0321264	0.446131	0.476595	161
cg26243551	SFRS18	6	0.00972524	0.00966957	0.417006	0.42499	129
cg19963522	IPCEF1	6	0.137193	0.137022	0.330115	0.332604	50
cg09328979		16	0.157566	0.157438	0.485231	0.463004	230
cg22184145	POLR2B	4	0.0102626	0.010345	0.424809	0.444822	105
cg00928751	KCNJ2	17	0.0034197	0.00359315	0.460966	0.446351	69
cg24217003		10	0.001	0.00100057	0.396393	0.42713	24
cg17984641	SPSB1	1	0.0016886	0.00173996	0.574723	0.575286	2
cg08443357	SDCBP2	20	0.00673202	0.00675783	0.45696	0.457286	44
cg13306921	SSBP3	1	0.0176963	0.0177315	0.470506	0.467675	117
cg22184210	GCOM1	15	0.223782	0.223894	0.416542	0.424478	366
cg10243307		12	0.0929252	0.0933842	0.38781	0.461699	59
cg25207224	HMGA1	6	0.0220789	0.0220159	0.520128	0.537546	74
cg16936561	RAB11FIP5	2	0.00310725	0.00318536	0.439696	0.469414	111
cg19963544	NCK2	2	0.0027558	0.00279755	0.462763	0.464459	21
cg27184903	APBA2	15	0.093444	0.0939083	0.559066	0.562027	315
cg15021280	C21orf29	21	0.462209	0.461738	0.584356	0.586674	360
cg06786335		13	0.001	0.00102546	0.485014	0.502408	6
cg04144151	GAL3ST2	2	0.0191705	0.0191728	0.541131	0.518774	11
cg21079946	FAM3D	3	0.0117472	0.011783	0.408753	0.426841	26
cg03302822	C10orf28	10	0.0277867	0.0278217	0.421875	0.401853	156
cg17984783	SDCBP	8	0.0932269	0.0932729	0.58298	0.578174	193
cg14153927	HIF3A	19	0.0400612	0.0401626	0.463127	0.480098	186
cg05903289		2	0.198203	0.195227	0.710474	0.694385	896
cg04974647		11	0.0176139	0.0176348	0.424239	0.443897	102
cg23231974	PLOD1	1	0.001	0.00100014	0.439545	0.466932	114
cg16936846	FLT3	13	0.0076013	0.00767333	0.470624	0.448099	89
cg00167836	C11orf34	11	0.0278648	0.0277775	0.524453	0.541121	119
cg10243322	KDM4B	19	0.164282	0.165061	0.587758	0.566785	331
cg08443563		2	0.050903	0.0514346	0.535452	0.516187	217
cg02507810	FAM57B	16	0.0121516	0.0121866	0.452653	0.463702	136
cg03302897	P2RY6	11	0.0279939	0.0280779	0.50832	0.505611	56
cg22185065	F13A1	6	0.244103	0.244473	0.449507	0.470913	100
cg11210880	C6orf105	6	0.108233	0.108181	0.40242	0.397377	143
cg00928795		16	0.0161977	0.0162144	0.436258	0.425429	64
cg25207776		2	0.0503753	0.0504138	0.549162	0.530485	210
cg14154082		13	0.48957	0.484823	0.711495	0.687732	572
cg09329079	TMEM184A	7	0.168427	0.168825	0.589515	0.576582	199
cg10243348	ITGBL1	13	0.0600909	0.0600255	0.399522	0.435453	368
cg22185206		5	0.236535	0.236876	0.719657	0.683054	79
cg25207828	OGG1	3	0.0935993	0.0937483	0.494313	0.541351	89
cg16081609	DNAJC1	10	0.0318606	0.0318433	0.449349	0.470581	11
cg02507889	SALL3	18	0.0148246	0.0148475	0.523045	0.497751	75
cg00928816	ARID5B	10	0.0969992	0.0975864	0.363814	0.421126	200
cg12253175	AGAP2	12	0.0139844	0.014036	0.43393	0.455531	108
cg01714383	JPH3	16	0.0297012	0.0296843	0.421431	0.432378	118
cg00167941	PPFIA1	11	0.0306829	0.0307261	0.492495	0.486463	158
cg08443605		3	0.0172623	0.0172542	0.395372	0.387419	49
cg06786349		20	0.031677	0.0316972	0.424889	0.436261	142
cg23232188	EAF2	3	0.0349794	0.0351897	0.50606	0.491595	296
cg07612928	FRMD6	14	0.00476852	0.00477226	0.428848	0.431112	13
cg19963589	SSBP3	1	0.0227955	0.0230534	0.455878	0.503857	100
cg26243740	AP3M2	8	0.00579073	0.00580641	0.467894	0.436167	34
cg12253235		3	0.0635462	0.0636508	0.450785	0.441932	187
cg25207857	SDK1	7	0.001	0.0010503	0.432759	0.44409	35
cg18949786	NXF1	11	0.0501055	0.0502381	0.482663	0.48067	35
cg00929336		16	0.129778	0.130492	0.359891	0.343943	178
cg02508204		11	0.00417998	0.00425462	0.437981	0.453274	48
cg04974751	SPPL3	12	0.0136509	0.0137543	0.445889	0.465376	203
cg24217984	RGMA	15	0.157884	0.158167	0.333079	0.357067	91
cg16082058	TMOD1	9	0.067576	0.0673046	0.529523	0.505668	61
cg04144226	KCND2	7	0.00435639	0.00440237	0.465581	0.480645	20
cg17984956		7	0.0156584	0.0157385	0.448492	0.464025	46
cg03303006	STK32C	10	0.00632462	0.00636709	0.433296	0.444646	27
cg10243398	ROBO1	3	0.00241567	0.00243117	0.505514	0.501334	5
cg15021292	PIK3R1	5	0.0642359	0.0636098	0.77475	0.752168	295
cg05903330	CBX7	22	0.0128568	0.0128354	0.484624	0.460722	47
cg21080140	COL19A1	6	0.0317092	0.0318691	0.549787	0.543192	282
cg06786424	PRPF4B	6	0.00816571	0.00816196	0.464982	0.467745	88
cg07612978	C4orf50	4	0.0135633	0.0137338	0.431572	0.412424	185
cg12253454	SLC29A1	6	0.0243548	0.0244417	0.358536	0.347601	21
cg01714595		14	0.0255573	0.025554	0.372475	0.37072	120
cg08443814	DFNA5	7	0.0297172	0.0294785	0.523743	0.467997	33
cg03303325	TBCD	17	0.0505876	0.0505123	0.43184	0.430075	381
cg00929392	IFFO2	1	0.0100255	0.0100608	0.544913	0.556968	6
cg23232299	GNG12	1	0.178715	0.178121	0.56694	0.600852	447
cg19963602	TMCC3	12	0.00467249	0.00473322	0.413544	0.472381	34
cg14154547	RXRA	9	0.00390638	0.0039375	0.607939	0.578668	2
cg00929465		6	0.256148	0.256501	0.658775	0.618397	277
cg21080246	ZDHHC20	13	0.00998674	0.0100701	0.461983	0.483234	224
cg13307718		11	0.0234546	0.0236249	0.549014	0.55911	82
cg27185976	DLGAP2	8	0.0314524	0.0314558	0.395798	0.418052	239
cg22185977	LPCAT1	5	0.337164	0.337631	0.507852	0.546345	236
cg04974775	TRIM36	5	0.00332291	0.00341598	0.558346	0.555708	1
cg06786773		1	0.00614509	0.00618667	0.530942	0.504436	5
cg00929493	GPR153	1	0.0182314	0.0181965	0.506189	0.488013	37
cg02508251	PRPF40A	2	0.028219	0.0282544	0.409569	0.411177	241
cg21080251	BNIP1	5	0.00617547	0.00618646	0.456446	0.448547	81
cg00167958		22	0.0358621	0.0361788	0.499607	0.502201	233
cg14154784	TLE1	9	0.446729	0.446866	0.502073	0.500084	188
cg16937611	SERPINA5	14	0.00671615	0.00673081	0.470494	0.489352	42
cg07612991		8	0.00268377	0.00268972	0.454554	0.451055	4
cg15021439	OBSL1	2	0.0526382	0.0528538	0.407034	0.418285	81
cg04144333	PITRM1	10	0.00170517	0.00175	0.452657	0.439305	21
cg24218295		19	0.0204662	0.0205667	0.480655	0.476986	132
cg17985311	FOXJ3	1	0.00423928	0.00431294	0.473821	0.476598	19
cg26244013	SCNN1A	12	0.0117151	0.0117682	0.470882	0.477354	9
cg10243989	CDGAP	3	0.0660523	0.0660827	0.405376	0.417938	175
cg08443845	RUNX1	21	0.0294896	0.0294601	0.497967	0.486411	62
cg14154819	ARHGEF10	8	0.0198135	0.0199767	0.445569	0.493199	69
cg05903386	IGFBP5	2	0.010058	0.0100374	0.422663	0.448895	70
cg16937735	PTPRN2	7	0.0282998	0.0282606	0.468194	0.490151	186
cg19963684		12	0.00987144	0.00991731	0.479357	0.472164	47
cg13307782		5	0.00631076	0.00635131	0.429824	0.43426	39
cg16082253	DNHD1	11	0.0166557	0.0166071	0.452096	0.474348	34
cg23232615	ZEB1	10	0.0194136	0.0194727	0.478984	0.465625	12
cg01714727		16	0.00889602	0.00883458	0.586675	0.593731	3
cg16937902		12	0.0311867	0.0313664	0.437094	0.42356	65
cg24218925	GNG7	19	0.0311413	0.0314288	0.555473	0.55495	23
cg00929523		1	0.0473084	0.0471995	0.463974	0.4105	69
cg14154859	MARK1	1	0.0484951	0.0482622	0.561975	0.555993	281
cg22186216	CYP11A1	15	0.00897303	0.00901928	0.452694	0.459583	86
cg21080297	YPEL1	22	0.00123099	0.0013345	0.459718	0.47933	14
cg07613023	BACH2	6	0.00835301	0.0084118	0.429209	0.459024	42
cg11211452		7	0.0115608	0.0115773	0.467923	0.466327	46
cg19963768		15	0.0214779	0.0216506	0.460091	0.428853	83
cg16082336	FLJ10357	14	0.175614	0.175849	0.531247	0.539082	84
cg23232719	TDRD9	14	0.00351471	0.00357075	0.50766	0.50092	18
cg15021759	CAPN3	15	0.001	0.00100274	0.436905	0.451941	102
cg02508478	OR5H1	3	0.0605835	0.0606349	0.414776	0.435142	1313
cg00168118	KIAA0182	16	0.00326124	0.00332574	0.466725	0.463255	24
cg24219033	CD68	17	0.164273	0.163702	0.56547	0.581292	390
cg05903720		14	0.415615	0.415912	0.6975	0.681016	188
cg00168634		4	0.0129365	0.0130246	0.455188	0.479066	44
cg06787004	COMT	22	0.00321029	0.00316524	0.531041	0.507469	6
cg15022015	RPTOR	17	0.0179764	0.0179776	0.436027	0.435576	72
cg04144365		2	0.00578124	0.00583462	0.465924	0.472781	102
cg00929565	CREB3L2	7	0.0119324	0.0120646	0.50363	0.499594	11
cg13308187	COL20A1	20	0.0109746	0.0110265	0.455638	0.450635	20
cg06787104	BRSK2	11	0.114268	0.114259	0.726668	0.71741	831
cg00929635	DBNDD2	20	0.0217759	0.0218491	0.445755	0.453923	59
cg14155027	NPNT	4	0.00228948	0.00236905	0.470082	0.493057	27
cg00929798	CALY	10	0.00729387	0.0073109	0.457508	0.430041	52
cg13308525	HCCA2	11	0.0815271	0.0814402	0.603144	0.591505	122
cg19963836	ADPRHL1	13	0.0775476	0.0778698	0.496848	0.503123	117
cg11211512	TSNARE1	8	0.019215	0.019295	0.426684	0.455308	192
cg16938282	MYO16	13	0.080986	0.0811377	0.410155	0.431402	111
cg24219128	CD4	12	0.0758718	0.0760746	0.46012	0.476539	47
cg19963839		10	0.0869515	0.086709	0.498892	0.504175	317
cg06787206		10	0.00470445	0.00475936	0.434502	0.464334	53
cg15022039		5	0.00852841	0.00849382	0.524977	0.517825	15
cg05903736	HDAC4	2	0.0332621	0.0334069	0.459044	0.472454	82
cg21080473	DDC	7	0.00569944	0.00573633	0.457586	0.458651	27
cg17985912	LIN9	1	0.121707	0.121672	0.432281	0.4431	373
cg01714811	EOMES	3	0.146924	0.146552	0.611308	0.617541	206
cg18950539	ZSWIM2	2	0.0164331	0.0163409	0.473889	0.472038	162
cg23232755	F11	4	0.0177242	0.0177786	0.423901	0.424064	137
cg01714932	PZP	12	0.0019286	0.00195461	0.604987	0.589916	2
cg04144394		5	0.185058	0.185657	0.468823	0.448838	381
cg17985972	PLCXD3	5	0.0220499	0.0222101	0.481193	0.46445	97
cg27187375	RXFP4	1	0.00489055	0.00490236	0.521094	0.548447	9
cg16082606	CDCA4	14	0.00972145	0.00972388	0.45103	0.449625	84
cg15022354		12	0.00352962	0.00351071	0.463253	0.45034	19
cg21080562	SBNO2	19	0.0262296	0.0261717	0.507118	0.511364	47
cg16939112	ADIPOR2	12	0.00806066	0.00809008	0.47796	0.477416	35
cg15022359		1	0.0183698	0.0185155	0.465132	0.530757	92
cg04974913		1	0.017027	0.01716	0.476328	0.459523	20
cg21080633	SFRS8	12	0.0182322	0.0182148	0.423639	0.415176	116
cg16082644		11	0.00254266	0.00258598	0.438687	0.447407	281
cg23232844	CYP4V2	4	0.211855	0.210568	0.69329	0.696339	175
cg15022420		7	0.101129	0.101142	0.502267	0.511112	211
cg22186223	CCL1	17	0.0241828	0.0243553	0.513422	0.515361	106
cg03303515	TTC7A	2	0.0525338	0.052795	0.442714	0.475773	106
cg23232849	SPSB4	3	0.00754756	0.00759799	0.429366	0.427394	44
cg27187541		7	0.074245	0.0743521	0.351944	0.397338	128
cg26244225	APOLD1	12	0.0446052	0.0447102	0.48476	0.512933	59
cg06787397	C12orf36	12	0.05428	0.0543959	0.3553	0.353185	102
cg16941122	UBAC2	13	0.0350046	0.034674	0.681606	0.658389	350
cg11211563	GEFT	12	0.0100564	0.0102601	0.536193	0.526822	81
cg09329275		3	0.0743994	0.0746167	0.447667	0.452892	230
cg19963856	SLFN12	17	0.0560697	0.052549	0.750476	0.74104	446
cg01715172	ESR1	6	0.0337562	0.0334038	0.508163	0.522509	62
cg17986181		7	0.0344816	0.0346433	0.452945	0.454674	124
cg12253830	ST8SIA1	12	0.0100107	0.0100598	0.471376	0.47567	127
cg23233141	ATP8B2	1	0.00488875	0.00477434	0.582868	0.574382	9
cg22186315	SLC38A10	17	0.0178971	0.0178216	0.444203	0.426022	47
cg18950693	SMOC1	14	0.0664594	0.0666843	0.431719	0.447135	86
cg21080655		2	0.00171513	0.00176279	0.419698	0.458898	13
cg15022678	RADIL	7	0.038397	0.038647	0.496762	0.474762	246
cg16083044		6	0.498149	0.496923	0.626591	0.635185	591
cg04144533	RASSF5	1	0.273572	0.272889	0.480641	0.515139	353
cg11211792	ISG15	1	0.109324	0.109316	0.586903	0.563107	109
cg22186515	PRDM1	6	0.00841395	0.00853193	0.506292	0.507046	58
cg04975272	DNAJA4	15	0.0105309	0.0106417	0.448978	0.452135	53
cg06787422		15	0.107174	0.107574	0.415459	0.436821	368
cg27188056	NLRP12	19	0.121653	0.121479	0.544892	0.518598	66
cg15022880	MGAT5	2	0.00758023	0.00762292	0.460845	0.478274	35
cg16941568	HCCA2	11	0.0285493	0.0287282	0.438465	0.476443	244
cg00930078	FBXO28	1	0.121923	0.121195	0.559781	0.583079	197
cg26244401	AMZ2	17	0.0499618	0.049934	0.528447	0.507963	136
cg16942223	JAKMIP1	4	0.0132349	0.0132817	0.62496	0.615006	5
cg24219308	MSI2	17	0.105313	0.105215	0.335956	0.347022	149
cg23233631	MGRN1	16	0.00360182	0.00362356	0.466271	0.459978	117
cg16083711	GRIN2B	12	0.0297802	0.029773	0.453159	0.474349	40
cg22186831		5	0.0736887	0.0738054	0.530534	0.520497	297
cg25208892	C1orf105	1	0.0832694	0.0835494	0.511319	0.486339	354
cg17986341	TP73	1	0.0598346	0.0599032	0.62255	0.615649	66
cg04975330	NKX2-3	10	0.00332423	0.00331243	0.460465	0.492929	4
cg27188243	TEAD1	11	0.0864826	0.0868193	0.408142	0.473046	189
cg23233650		5	0.00870306	0.00871245	0.473908	0.467203	41
cg05904213		8	0.00245933	0.00250105	0.460464	0.490058	16
cg13309027	NUP160	11	0.274895	0.276045	0.55156	0.534229	441
cg04144606		1	0.0222647	0.0223938	0.367638	0.39958	32
cg18950778	WT1	11	0.00317455	0.0031887	0.432179	0.445991	69
cg13309406	KIAA0802	18	0.00383518	0.00388196	0.457162	0.451498	17
cg14155196	PEBP4	8	0.0518325	0.0518892	0.466247	0.463819	42
cg26244531	HCCA2	11	0.23546	0.235435	0.699928	0.69392	805
cg15022984	HIST1H1C	6	0.042536	0.0426956	0.4955	0.480811	380
cg13309421		6	0.0549648	0.0552893	0.414932	0.446138	73
cg16942327		3	0.0212188	0.021243	0.488107	0.498157	1
cg27188358	PPAP2C	19	0.271113	0.271082	0.713244	0.68453	81
cg22186853	ZNF749	19	0.02692	0.0270213	0.440286	0.480866	79
cg21081097	CLPTM1	19	0.53686	0.536456	0.769702	0.747189	227
cg09329516	SLC43A2	17	0.523608	0.522852	0.544859	0.557073	166
cg19964273		6	0.0841218	0.0844728	0.535401	0.549801	280
cg15023006	KIF1A	2	0.00486158	0.00491219	0.495142	0.503359	8
cg23233742		5	0.030377	0.0306887	0.530114	0.551687	39
cg04975778	TMEM17	2	0.00825969	0.00833632	0.409332	0.446189	47
cg09329564	ESRRB	14	0.0217077	0.0217936	0.455781	0.445526	69
cg10244364		1	0.0144975	0.014554	0.416185	0.425327	176
cg16083800		9	0.001	0.00100894	0.445888	0.465076	58
cg08444833	EIF2C2	8	0.0852286	0.086189	0.636067	0.608254	483
cg15023057	C6orf136	6	0.00283762	0.00289583	0.44363	0.469102	66
cg06787519	BHMT2	5	0.031677	0.0321256	0.503976	0.514609	425
cg27189341		16	0.222409	0.222806	0.484491	0.475586	562
cg05904317	PDE5A	4	0.00219695	0.00224486	0.425736	0.449261	175
cg18950779	PRKCA	17	0.0491046	0.0489947	0.677483	0.669073	668
cg23233843		4	0.0246169	0.0247415	0.47829	0.497889	85
cg02508881		8	0.0193373	0.019267	0.418997	0.427266	61
cg05904338		2	0.023891	0.0239391	0.402276	0.439631	100
cg04975846	TRAPPC2L	16	0.00320664	0.00327862	0.492782	0.499522	6
cg04144611	C1orf96	1	0.0143696	0.0144035	0.475141	0.489369	78
cg27189395	C16orf55	16	0.0250887	0.0250758	0.423716	0.451024	242
cg25209552		6	0.0163761	0.0164066	0.438955	0.445169	151
cg09329587		2	0.188416	0.188539	0.574046	0.552951	127
cg27189465	IQCE	7	0.107681	0.107408	0.515848	0.501116	136
cg05904366	ANO9	11	0.00771299	0.00766913	0.491936	0.489355	9
cg02509000	NAV2	11	0.0119776	0.0120085	0.479236	0.477078	20
cg22187094	POLG	15	0.00691348	0.0069676	0.45711	0.479366	105
cg15023686		18	0.0354238	0.0355803	0.46901	0.479339	79
cg04144714	LYST	1	0.285126	0.285712	0.559741	0.5402	332
cg15024633	ANKLE1	19	0.0280978	0.0281186	0.455732	0.442343	158
cg12254415	LOC285194	3	0.108617	0.108628	0.594036	0.590372	115
cg02509027	PELP1	17	0.00387164	0.00390906	0.457485	0.451824	60
cg27189533		16	0.022053	0.0220628	0.476019	0.457135	145
cg06787609		11	0.026135	0.0260864	0.438609	0.43097	129
cg17986992	VSIG8	1	0.0252339	0.0252905	0.620142	0.606462	22
cg22187251	GCNT2	6	0.110776	0.110861	0.357062	0.360649	137
cg00930230	XYLB	3	0.00432134	0.00431526	0.48073	0.461677	11
cg27189623	WDR90	16	0.201425	0.201626	0.630171	0.624573	328
cg14155388	SEMA4D	9	0.0268758	0.0269106	0.367292	0.381871	168
cg16942333	JAKMIP3	10	0.555781	0.554611	0.698184	0.696613	510
cg02509086		8	0.0105418	0.0104943	0.610128	0.588525	4
cg18950952	MALL	2	0.00484465	0.00486212	0.467965	0.474663	88
cg13309461	HGS	17	0.0938689	0.0935183	0.580861	0.576594	186
cg00169019	TNXB	6	0.00406977	0.0040438	0.433526	0.441538	258
cg19964348		10	0.0226817	0.0227175	0.517266	0.495498	34
cg24219589		10	0.00813489	0.00812644	0.430424	0.422216	15
cg27189723	AKR1B1	7	0.00273314	0.00279411	0.442864	0.431832	107
cg16942891	MGMT	10	0.00421487	0.00424112	0.4519	0.461042	156
cg00930455	DLX5	7	0.00772102	0.00772996	0.49672	0.488558	8
cg26244646	BCAS3	17	0.0293554	0.0296109	0.584013	0.570759	10
cg10244414	IL17C	16	0.292442	0.292594	0.531263	0.540263	369
cg00930606	PATZ1	22	0.00936236	0.0094243	0.455748	0.446327	10
cg06787633	TESC	12	0.00727388	0.00727575	0.473831	0.467041	32
cg01715248		9	0.0899911	0.0916353	0.805559	0.798373	554
cg27189784	C11orf46	11	0.0230515	0.0263566	0.694501	0.664924	362
cg16084090	KLRC2	12	0.406508	0.404756	0.698007	0.693203	401
cg09329936		10	0.0191188	0.0190467	0.4104	0.415894	72
cg05904605	GALNT14	2	0.0990052	0.098968	0.382792	0.388302	52
cg00930618	ZNF516	18	0.257113	0.257464	0.362486	0.389818	128
cg16942931		3	0.0295708	0.0296132	0.481091	0.472154	38
cg26244738	APBB2	4	0.0052479	0.00528944	0.45315	0.446865	31
cg22187354	NRXN2	11	0.00786827	0.00789016	0.470559	0.475402	40
cg04145193	ORMDL3	17	0.0142437	0.0142306	0.572241	0.527021	5
cg06787724	RASAL1	12	0.0445414	0.0444123	0.436219	0.462423	15
cg12254611	STRN4	19	0.051504	0.0515913	0.473119	0.482119	31
cg16943019	RYK	3	0.00600263	0.00601991	0.473664	0.471374	22
cg14155397	MAP2K1	15	0.561564	0.56122	0.570824	0.576335	732
cg10244461	LEPREL1	3	0.0797465	0.0799847	0.44144	0.474758	208
cg16084313	KIAA1217	10	0.00434981	0.00439316	0.463833	0.472815	33
cg02509204	PIGT	20	0.00764133	0.00773252	0.483917	0.520171	17
cg21081369	HNF4A	20	0.00186877	0.00189174	0.51982	0.525677	4
cg25209672	SPATA4	4	0.00458611	0.00472496	0.457186	0.439667	149
cg00169184	NCOR2	12	0.0294226	0.0293861	0.515845	0.510958	43
cg03303857	GRIK4	11	0.040062	0.0401499	0.535486	0.548543	26
cg04975939	MED13L	12	0.11442	0.11402	0.484673	0.507328	371
cg18951332		2	0.0252483	0.0253776	0.448612	0.443645	232
cg08445138	TM4SF5	17	0.00784918	0.00785728	0.497946	0.500412	6
cg16085366		5	0.0621524	0.0615913	0.710231	0.69227	795
cg02509730	CLYBL	13	0.0252307	0.0245077	0.567163	0.541067	263
cg16943529	EOMES	3	0.00398713	0.00403008	0.468881	0.456331	23
cg17987217	MBD2	18	0.00349683	0.00357514	0.60229	0.59979	2
cg23234602	BTNL3	5	0.412829	0.41387	0.543091	0.517616	315
cg05904716	GFPT2	5	0.10164	0.101664	0.494838	0.507098	243
cg10244503		1	0.0505655	0.0506102	0.469838	0.463397	42
cg16085374	AGAP1	2	0.100145	0.100124	0.361627	0.347602	166
cg16943635	SCGB1D4	11	0.00657118	0.00664681	0.459821	0.478924	10
cg16085553		18	0.0039421	0.00399836	0.604289	0.59425	4
cg12254701		10	0.00736123	0.00742331	0.47979	0.460293	9
cg27189973	FAM38A	16	0.00516318	0.00518051	0.479676	0.491853	11
cg13310076	WDR53	3	0.0194887	0.0195615	0.468232	0.494929	46
cg18951390	RPTOR	17	0.0813775	0.0824878	0.437393	0.420826	489
cg00169354		20	0.764783	0.76514	0.577486	0.578075	362
cg27190014	MIR1205	8	0.0227632	0.0228492	0.416236	0.483747	113
cg25210580	NXN	17	0.00329764	0.00335065	0.48503	0.47124	3
cg21081803		5	0.0478599	0.0477919	0.565702	0.58719	108
cg09330145		10	0.524545	0.525203	0.612607	0.612943	283
cg04145264	NEAT1	11	0.00394704	0.00395923	0.366499	0.385728	172
cg16086185	ANKLE2	12	0.00175096	0.00180666	0.452233	0.477729	60
cg10244525	ASB18	2	0.0101512	0.0101898	0.469827	0.453459	14
cg24219638	STX3	11	0.00420002	0.00424869	0.469683	0.459675	53
cg22187722	CPVL	7	0.00245284	0.00252105	0.438352	0.449172	22
cg14155825	GTF3C5	9	0.0317882	0.0317585	0.550632	0.618039	51
cg12254845		15	0.00580734	0.00586063	0.454277	0.477284	18
cg05904966	C5orf49	5	0.012576	0.0126283	0.476056	0.476846	9
cg00930707	RNPEP	1	0.340484	0.341341	0.714355	0.689499	169
cg09330153	KIAA1217	10	0.0153648	0.0154115	0.434002	0.454112	535
cg06788267		1	0.0643974	0.0645449	0.473851	0.466637	457
cg17987458		1	0.00590802	0.00588037	0.432572	0.425178	59
cg02509745	CLK4	5	0.302443	0.303751	0.760723	0.727133	340
cg23234607	TSHR	14	0.0529408	0.0539179	0.707374	0.704327	836
cg16086237	RIMBP2	12	0.201508	0.201436	0.545316	0.554015	86
cg25210609	PQLC2	1	0.00962584	0.00965509	0.418641	0.453788	85
cg27190654		4	0.0113953	0.0114065	0.470838	0.452937	91
cg15025379		11	0.0276259	0.0276232	0.416385	0.45568	192
cg06788355		4	0.00237432	0.002386	0.469348	0.470043	17
cg16086416		5	0.00529671	0.005335	0.46475	0.480107	31
cg01715384		1	0.119421	0.119278	0.389834	0.39786	126
cg03304437	FAM198B	4	0.079101	0.0756776	0.50795	0.499493	323
cg13310292		8	0.00361056	0.00361509	0.465601	0.486704	11
cg16943697	SCTR	2	0.0173539	0.0175933	0.472984	0.512017	208
cg26244838	SLC12A7	5	0.35375	0.352543	0.64989	0.668204	313
cg25210796	CACHD1	1	0.170136	0.170411	0.440501	0.450828	109
cg14155849	HDGF	1	0.00799134	0.00804796	0.450371	0.470458	47
cg21081878	HLCS	21	0.0845758	0.0846803	0.475361	0.482666	357
cg04145287		1	0.0166058	0.0166597	0.431025	0.439126	323
cg04976075	ADARB2	10	0.154348	0.154465	0.378018	0.375854	341
cg16086469	OSBPL3	7	0.00907427	0.00912862	0.637556	0.633269	5
cg15025560		5	0.0306273	0.0306502	0.784786	0.738374	2
cg18951537	MAP2K4	17	0.0094605	0.00952894	0.418682	0.434286	162
cg23234640	LOC642597	18	0.0587718	0.058827	0.45397	0.480309	37
cg00930781		1	0.309753	0.309627	0.453978	0.46537	479
cg08445550	MYO10	5	0.0347708	0.0347882	0.491827	0.513651	43
cg19964811		7	0.0116951	0.0116914	0.474356	0.460532	56
cg24219671	PNPLA1	6	0.00339471	0.00340638	0.55246	0.549066	7
cg05905168	GUCA1B	6	0.00535595	0.00543034	0.457642	0.452659	53
cg22187733	SIGLEC11	19	0.0421744	0.0422624	0.447959	0.462413	159
cg06788514	RNF166	16	0.0749553	0.0752092	0.495709	0.496498	126
cg07613512	PKNOX2	11	0.129192	0.128994	0.524799	0.497817	175
cg17987483		1	0.125483	0.121636	0.731711	0.680225	260
cg12255293	COQ5	12	0.0105996	0.0106063	0.474121	0.473517	89
cg14156084		10	0.0638157	0.0640465	0.509734	0.491625	164
cg27190946		15	0.0273832	0.0275269	0.452615	0.443561	36
cg06788565	C9orf69	9	0.0138459	0.0139753	0.480678	0.493109	48
cg16086620	CHGA	14	0.00405278	0.00407809	0.484558	0.502072	15
cg18951582	ADSSL1	14	0.118869	0.119156	0.473468	0.474513	108
cg16944070	ECHDC3	10	0.592893	0.594074	0.559988	0.52314	360
cg09330427	MGST3	1	0.0103705	0.0103555	0.455191	0.431206	11
cg23234726		10	0.0498335	0.0496639	0.28133	0.284277	101
cg03304472	FAM81B	5	0.00199775	0.00201111	0.487475	0.507582	15
cg25210835	GSTM5	1	0.544423	0.543659	0.708776	0.676911	236
cg16086730	LOC285692	5	0.0126003	0.0126338	0.435742	0.429834	16
cg07613588	CBFA2T2	20	0.0964638	0.0965163	0.533101	0.527634	59
cg12255505	NCOR2	12	0.0132102	0.013232	0.461299	0.46779	23
cg10244994		17	0.00371286	0.00379266	0.527692	0.541937	7
cg21081971	TRPC4	13	0.0341181	0.0340528	0.443583	0.457978	145
cg02510736	ZCCHC24	10	0.129439	0.129239	0.497455	0.512601	461
cg16087101		21	0.309066	0.309568	0.727724	0.693945	226
cg00930873	ALDH1A2	15	0.00956918	0.00963895	0.466646	0.489217	75
cg27190967	SYNGR3	16	0.604112	0.603812	0.664615	0.677189	294
cg10245306		16	0.00485252	0.00494902	0.461777	0.502396	19
cg08445687	PLEKHF1	19	0.00544268	0.00537716	0.599485	0.592685	2
cg04976151	POLR2C	16	0.0725602	0.0726693	0.497757	0.486499	180
cg01715525		14	0.027752	0.0277871	0.427736	0.443051	45
cg19965023	GRIN2C	17	0.0215002	0.0214896	0.489453	0.496142	75
cg09330834	OSBPL5	11	0.0111037	0.0110687	0.504661	0.498812	18
cg23234847	OR4N5	14	0.105885	0.106475	0.41031	0.396792	367
cg00169617		3	0.042456	0.0424222	0.410719	0.417775	236
cg24219966		2	0.00480847	0.00484523	0.457898	0.443152	28
cg15026026	PACSIN3	11	0.103852	0.10441	0.589762	0.538334	38
cg22188058	SDC4	20	0.00376192	0.00382122	0.468313	0.465188	17
cg06788764	CAPZB	1	0.0158174	0.0158251	0.444683	0.473874	201
cg18951718	LPAR5	12	0.32171	0.320977	0.657001	0.662285	363
cg12255554	RBM38	20	0.00636491	0.00640295	0.46905	0.481911	9
cg16087382	NSUN2	5	0.022433	0.0225595	0.414226	0.461106	141
cg07613752		3	0.135824	0.13625	0.344165	0.376975	202
cg02510802	SPAG4L	20	0.00272867	0.00274117	0.504222	0.539419	4
cg14156149	C13orf23	13	0.0563173	0.057481	0.500597	0.494045	337
cg00169633	AMOTL2	3	0.0055627	0.00557401	0.544858	0.517582	4
cg23235004	TRMT5	14	0.00811429	0.00821575	0.521812	0.507781	7
cg00931375	RYR2	1	0.0509013	0.0509193	0.52517	0.502909	145
cg13311096	C8orf84	8	0.0601557	0.0602872	0.481456	0.487029	126
cg11212329		5	0.0239423	0.0239902	0.431534	0.450266	200
cg25210871	CACNA1I	22	0.00422551	0.00428194	0.47167	0.465443	10
cg15026099	TCTEX1D1	1	0.0112418	0.0112686	0.422245	0.413805	86
cg08445802		6	0.00964052	0.00963173	0.396308	0.380246	290
cg23235067	MGMT	10	0.00639171	0.00642632	0.458549	0.4493	14
cg18952546		6	0.0773275	0.0772186	0.456297	0.493831	320
cg15026243	EXOC3	5	0.011759	0.0118373	0.440424	0.432354	86
cg06788790	RNF126P1	17	0.0459124	0.0461557	0.526957	0.528637	30
cg04976154		16	0.11481	0.114902	0.362506	0.383772	160
cg18952796	NPTX2	7	0.0168403	0.0168763	0.538248	0.537232	32
cg06788856		17	0.00949919	0.00952566	0.496236	0.472643	16
cg10245608	GADD45G	9	0.0068405	0.00692809	0.656131	0.632485	4
cg03304664		2	0.0209478	0.021103	0.474351	0.490002	35
cg14156381	FBN3	19	0.214263	0.21464	0.577033	0.560035	241
cg02510853	PKMYT1	16	0.00120378	0.00131885	0.481411	0.462803	7
cg12255774		11	0.0949739	0.0961996	0.740299	0.738156	393
cg13311142	MYADML2	17	0.0315688	0.031544	0.539945	0.525395	18
cg04145998		6	0.00786818	0.007918	0.433502	0.444626	129
cg27191081	SLC6A2	16	0.111594	0.111703	0.403692	0.409926	103
cg26245256	LOC388428	17	0.0287275	0.0285261	0.615995	0.606683	9
cg01715686	ATP11A	13	0.001	0.001	0.469096	0.460131	66
cg10245752	C19orf51	19	0.00879733	0.00884247	0.431242	0.448334	21
cg05905531	MYO1F	19	0.0800297	0.0799101	0.513066	0.525828	205
cg00931520	CACNA1H	16	0.00658998	0.00660759	0.458472	0.44761	79
cg25211006		1	0.00237526	0.00242112	0.455635	0.486207	22
cg12255818	OSGEPL1	2	0.0225242	0.0226163	0.419841	0.434618	232
cg21082033		5	0.00308295	0.003128	0.475983	0.487881	25
cg18953011	CACNG1	17	0.00125701	0.00134162	0.467236	0.467155	12
cg01715745		1	0.0353924	0.0354612	0.500766	0.490964	84
cg07613792		16	0.0492563	0.0493094	0.386102	0.416152	97
cg22188571	GRM4	6	0.0307911	0.0308402	0.490596	0.489695	119
cg24219974		6	0.00327321	0.00326766	0.482217	0.46794	13
cg04146405		20	0.0044132	0.00442812	0.463548	0.471922	16
cg17987982		7	0.00845315	0.008483	0.46275	0.503795	69
cg16944941	SHANK2	11	0.0621077	0.0610944	0.751004	0.736161	307
cg15026456	RIMBP2	12	0.0711286	0.0713222	0.57136	0.557906	83
cg16087482	SLC25A10	17	0.00314414	0.00320295	0.455912	0.458832	55
cg27191184	SOLH	16	0.13282	0.132702	0.538774	0.520945	137
cg26245607		7	0.060736	0.0606266	0.531399	0.544778	313
cg11212451		5	0.0410517	0.041152	0.453241	0.446253	85
cg05905568		6	0.0075347	0.00750189	0.493194	0.476635	6
cg00931577	AFF4	5	0.0572934	0.0574118	0.460406	0.454844	101
cg13311292	RPTOR	17	0.0159153	0.0160351	0.408373	0.413561	294
cg22188603	ARHGAP26	5	0.0180086	0.0179862	0.508722	0.525976	31
cg17988310	GRAP2	22	0.005922	0.00604294	0.563646	0.556087	15
cg19965810	KCNH7	2	0.0160444	0.0161364	0.457589	0.454256	174
cg10245879	NPTX2	7	0.0288211	0.0290129	0.46473	0.464355	234
cg26245697	C19orf35	19	0.0342777	0.0342457	0.58214	0.574537	36
cg14156498		9	0.0871661	0.0869486	0.363112	0.369725	78
cg22188703		5	0.00402709	0.00403855	0.504251	0.496088	8
cg14156650	ZNF598	16	0.230279	0.230109	0.567602	0.58902	280
cg23235135	COL3A1	2	0.00287792	0.00294729	0.49266	0.496645	18
cg04146745	ZNF662	3	0.001	0.00100057	0.449878	0.449085	44
cg26245936		13	0.0164991	0.0166175	0.512528	0.505172	91
cg07613945	PCDHGA4	5	0.0217044	0.0217913	0.416498	0.415485	84
cg14156792	SAMD11	1	0.448461	0.448613	0.529332	0.535294	237
cg26246296	TXN	9	0.001	0.00104203	0.396965	0.399488	16
cg17988326	RIMS3	1	0.00491327	0.00493885	0.453337	0.458108	32
cg12256206	DACT2	6	0.0468721	0.0471802	0.495948	0.487178	196
cg00931874		13	0.444468	0.444619	0.340698	0.353679	191
cg11212864	ZFAT	8	0.00834596	0.00834917	0.409235	0.399274	140
cg24219985	MIR1228	12	0.00652255	0.00657928	0.528892	0.525816	4
cg13311440	CD48	1	0.138884	0.138731	0.521287	0.542641	111
cg15026574	ST6GAL1	3	0.0983187	0.0983915	0.60343	0.57909	61
cg23235154		6	0.0222292	0.0221899	0.410413	0.41723	78
cg14156842	EHMT1	9	0.00594907	0.00600047	0.449015	0.453787	176
cg02511315	SLC2A3	12	0.31992	0.319425	0.537604	0.566779	257
cg00169725		5	0.0707704	0.0706235	0.532782	0.53185	304
cg08446539		12	0.0414708	0.0415966	0.4324	0.446041	49
cg26246536		8	0.00199585	0.0020403	0.434589	0.467667	101
cg00931957		1	0.034312	0.0344048	0.516661	0.488407	71
cg23235297	TMX4	20	0.00986702	0.00994849	0.46299	0.467272	34
cg05905844		7	0.00339756	0.00346056	0.600302	0.572806	7
cg01715800	HLA-DOA	6	0.0220564	0.0220251	0.486105	0.485491	47
cg18953104	TXLNB	6	0.0311414	0.0312886	0.441779	0.469993	51
cg12256688		12	0.0123591	0.0124485	0.457715	0.461923	20
cg17988460	NKX6-2	10	0.0100098	0.0100909	0.496893	0.508316	29
cg14157052	RBM20	10	0.149246	0.149009	0.577499	0.592472	268
cg00932007	SERINC1	6	0.00648836	0.00650649	0.41954	0.4371	246
cg13311509	TLCD2	17	0.00912532	0.00913081	0.460625	0.472768	12
cg05906024	SLIT3	5	0.0135176	0.0135954	0.49026	0.504691	27
cg04146883	PHF21A	11	0.00859387	0.0086144	0.438608	0.451905	62
cg22189019	FGF22	19	0.115964	0.115886	0.470109	0.495282	80
cg00932063	LHPP	10	0.23419	0.23468	0.511122	0.505848	601
cg14157170	VAV2	9	0.00371069	0.00375566	0.442432	0.469234	77
cg22189544	CLIP2	7	0.00890293	0.00895393	0.469051	0.468596	86
cg03304981	CREB3L2	7	0.0596304	0.0597216	0.369672	0.381785	94
cg16087826	SLC22A4	5	0.00500069	0.00498882	0.447549	0.455029	47
cg04976792		7	0.0549395	0.0547589	0.473297	0.495387	271
cg04147027	FAM46A	6	0.00614948	0.00623425	0.473622	0.509343	30
cg19966745		10	0.183187	0.18295	0.610212	0.592843	429
cg00932141	ANTXR2	4	0.0983146	0.115227	0.656776	0.668659	622
cg15026696	EFHD2	1	0.0869385	0.0870225	0.509254	0.474542	61
cg24220046	SHANK1	19	0.00311958	0.00337715	0.513615	0.534793	9
cg23235772	ZNF772	19	0.00275801	0.0027961	0.462016	0.454201	38
cg14157417	PTPRN2	7	0.0189064	0.0189431	0.412437	0.407576	120
cg15026820	RGS5	1	0.145096	0.145353	0.502619	0.472201	228
cg00932156	DCAF5	14	0.0878679	0.0875062	0.660192	0.652514	172
cg24220178	FOXK2	17	0.163398	0.163464	0.718144	0.712757	230
cg15027165	CYP4B1	1	0.0105289	0.01063	0.487064	0.495882	68
cg09331106		2	0.00357325	0.00358896	0.504368	0.510635	6
cg13311549	OSBPL3	7	0.010918	0.0109193	0.444086	0.444231	33
cg04147158	WDR90	16	0.00906719	0.00906923	0.450518	0.422959	29
cg05906092	SLC37A3	7	0.0189952	0.0190379	0.454735	0.480013	52
cg16944977	FAM179A	2	0.029583	0.0295497	0.543119	0.548178	157
cg04147875	IFT140	16	0.0118422	0.0118479	0.436377	0.43993	134
cg04977528	HEYL	1	0.00546517	0.00545943	0.440231	0.446089	33
cg07613994		16	0.0304923	0.030533	0.456233	0.488295	138
cg24220469	NDUFS7	19	0.00939615	0.00944168	0.4876	0.500003	12
cg12256826		13	0.0127592	0.0128089	0.436944	0.452141	215
cg04148002		10	0.0472428	0.0473243	0.372739	0.364667	72
cg01715842	ZDHHC7	16	0.491036	0.491823	0.675866	0.668282	508
cg22190023	PCDHB7	5	0.0135383	0.013552	0.457758	0.440428	70
cg27191921	CYB5R3	22	0.136779	0.137173	0.729336	0.707192	412
cg17988535	RASA3	13	0.0453323	0.0451713	0.629126	0.619748	93
cg06789519		13	0.00422077	0.00429838	0.534727	0.541228	4
cg23235876	CAMKK2	12	0.00987247	0.00976015	0.451186	0.428453	26
cg14157549		6	0.104743	0.104911	0.493017	0.462295	234
cg08446824	TMEM129	4	0.145724	0.145572	0.485184	0.426788	280
cg19967511	UBAC2	13	0.0246111	0.0247448	0.429519	0.439914	232
cg22190291	NBPF3	1	0.0042621	0.00432958	0.509138	0.495076	28
cg21082050	FGB	4	0.00528526	0.00531286	0.473544	0.489921	18
cg09331144		1	0.570764	0.569398	0.660346	0.662952	524
cg11213248		13	0.19392	0.193924	0.503082	0.524073	165
cg23235971	PTPRN2	7	0.0226838	0.0229428	0.430857	0.455481	79
cg06789550	C10orf4	10	0.0459757	0.0460808	0.423132	0.434967	210
cg14157570	DLL4	15	0.00885461	0.00891297	0.473713	0.479201	20
cg26246740	WDFY4	10	0.0670948	0.0670606	0.478756	0.467722	381
cg24220749	DAAM2	6	0.0539071	0.0538001	0.395324	0.411057	189
cg23235989		2	0.0180065	0.0181646	0.464059	0.492851	105
cg05906166	KLF2	19	0.31446	0.305822	0.646898	0.638009	341
cg10246083	HHAT	1	0.0228899	0.0229679	0.484754	0.476903	21
cg02511320	PIGG	4	0.0550496	0.0551204	0.515813	0.529395	354
cg00169737	MORN3	12	0.0130768	0.0131711	0.504128	0.505427	53
cg23236165	ELAVL3	19	0.00656807	0.00661022	0.460325	0.462651	16
cg08447200	PANX2	22	0.0638331	0.0640059	0.463678	0.432493	271
cg00932510	RNF215	22	0.0268784	0.0271316	0.437711	0.483345	93
cg16945128	KCNQ2	20	0.0368612	0.0370701	0.522306	0.535525	118
cg03305036	LYPD3	19	0.0126137	0.012674	0.457679	0.468328	53
cg00933182	FMNL1	17	0.0412836	0.0413684	0.448013	0.462599	102
cg12257156	VIPR2	7	0.174316	0.177613	0.798629	0.780915	343
cg00933210		16	0.0267963	0.027047	0.474053	0.525568	148
cg14157824	ACSL3	2	0.0044548	0.00446502	0.604346	0.560827	4
cg25211566		17	0.0188255	0.0187659	0.491822	0.489959	97
cg23236270	OPCML	11	0.00912611	0.00916121	0.554528	0.543884	14
cg16945186		12	0.00468196	0.00475622	0.474052	0.480111	11
cg10246141	YARS2	12	0.00394605	0.00397445	0.448371	0.447394	144
cg07614295		16	0.001	0.00100117	0.428297	0.454044	19
cg15027300	GGN	19	0.0100153	0.0102051	0.498695	0.493264	25
cg23236366	NAV1	1	0.0371206	0.037272	0.461423	0.511586	113
cg14157844		10	0.110658	0.110586	0.445768	0.429705	127
cg17988798		2	0.067962	0.0679619	0.584463	0.586546	184
cg22190361		2	0.0165499	0.0165005	0.450978	0.450427	84
cg15027815	PTPN7	1	0.367836	0.368752	0.491343	0.478417	191
cg16088273		10	0.0155029	0.0156132	0.470676	0.483988	44
cg15027907		19	0.106199	0.106155	0.554521	0.568544	156
cg17988830	PLA2G2A	1	0.14612	0.146314	0.401848	0.448167	169
cg04977733	WIPF2	17	0.0817828	0.0820741	0.524548	0.509779	150
cg04148467	NDUFS1	2	0.0189924	0.0192013	0.839396	0.797838	5
cg04977749	GALNS	16	0.00831278	0.00834738	0.463997	0.45628	60
cg08447373		5	0.1066	0.106804	0.656231	0.639967	70
cg03305587	CLPTM1	19	0.0378108	0.0377815	0.471458	0.470731	103
cg01715910	MED11	17	0.0112707	0.0112746	0.450751	0.448038	25
cg04148489	TUBGCP2	10	0.018823	0.0187396	0.454307	0.445581	82
cg03305746		2	0.0263222	0.0263842	0.426297	0.431785	79
cg26246744		19	0.130329	0.131598	0.73002	0.692792	316
cg05906502	ZNF264	19	0.0554443	0.0547525	0.589459	0.602303	162
cg04148884	MBTPS1	16	0.00411644	0.00493334	0.464891	0.455662	196
cg04977983	SEC23A	14	0.0206691	0.0206404	0.497851	0.467844	35
cg03305853		13	0.0130184	0.0130707	0.451302	0.456575	49
cg23236370	ADAMTS12	5	0.0618679	0.062287	0.454096	0.505964	190
cg14157917	NAP1L4	11	0.0164131	0.0165003	0.468142	0.482954	153
cg16945312	FOXF2	6	0.0280153	0.0275693	0.604812	0.602148	23
cg03305955	HOXC4	12	0.0759438	0.0760514	0.433968	0.43924	93
cg06790053		1	0.0528441	0.0525814	0.45349	0.4841	257
cg00933411	DLC1	8	0.122208	0.122465	0.481289	0.492236	754
cg04149039		7	0.001399	0.0014967	0.465656	0.502902	8
cg02511723	MAP1B	5	0.0111314	0.0111416	0.463032	0.474489	11
cg14157930		2	0.00659829	0.00673196	0.448955	0.44362	48
cg25211705		22	0.00660401	0.00663372	0.773348	0.726965	2
cg09331206	YPEL3	16	0.0226977	0.0227994	0.461567	0.446414	105
cg27192708	PPBP	4	0.00497695	0.00498715	0.451537	0.463707	56
cg17989313	C10orf47	10	0.0140062	0.0139477	0.439099	0.426767	67
cg09331409	MAP6	11	0.0421108	0.0421327	0.490582	0.477441	72
cg17989358	MTPAP	10	0.0293271	0.0291811	0.536116	0.548455	118
cg17989428	LAPTM4A	2	0.0165814	0.0166376	0.374471	0.395082	132
cg15028082		5	0.001	0.0010004	0.442118	0.452075	13
cg26246840	CD226	18	0.0514523	0.0514689	0.548331	0.546859	368
cg11213383	SH3GL2	9	0.00595256	0.00601891	0.554218	0.54973	16
cg16945615	XDH	2	0.0012905	0.00140566	0.454961	0.463751	25
cg25211938	PANX2	22	0.017281	0.0173219	0.44489	0.439246	213
cg15028160	PPFIA3	19	0.608116	0.608612	0.752823	0.725613	278
cg16088380	RASA3	13	0.00875582	0.00879928	0.466564	0.476594	70
cg05906530		4	0.346416	0.346482	0.560334	0.527143	448
cg23236408	VGLL3	3	0.024576	0.0301787	0.570998	0.569286	374
cg01716083	NCRNA00171	6	0.00151768	0.00158109	0.423098	0.454301	389
cg19967846	PGAM5	12	0.0250836	0.0251447	0.451031	0.44952	195
cg02512168	ZNF205	16	0.259619	0.260539	0.53361	0.51831	214
cg17989581	AHRR	5	0.026705	0.0267395	0.458441	0.469148	439
cg25212025	PARD3	10	0.0571928	0.0562743	0.613766	0.591168	420
cg06790324	GRB10	7	0.00462779	0.00461945	0.464671	0.505426	39
cg26246947	C1orf228	1	0.0159487	0.0161615	0.459256	0.4703	162
cg14158073		6	0.00574016	0.00578483	0.472386	0.469902	76
cg21082271	PDE4C	19	0.00243278	0.00245101	0.502602	0.492122	4
cg15028436	TXNDC3	7	0.207152	0.206795	0.477505	0.508654	540
cg24221541	PNMAL1	19	0.427134	0.428363	0.666044	0.638863	572
cg22190437	SPHKAP	2	0.0104721	0.0104828	0.495859	0.478896	105
cg27192854		6	0.0310716	0.031055	0.39497	0.393237	267
cg11213574	TRABD	22	0.00520852	0.005247	0.593653	0.579174	3
cg14158573	DSTN	20	0.0252922	0.0252916	0.432445	0.419221	32
cg16088427	WDR25	14	0.0111066	0.0112124	0.442879	0.452766	68
cg07614623		5	0.00857215	0.00858951	0.42354	0.422828	57
cg00933443	DBR1	3	0.0160452	0.0161092	0.431911	0.435429	118
cg00169776		1	0.00584221	0.00587307	0.443834	0.454798	80
cg10246450	ZFHX3	16	0.00488548	0.00499545	0.478671	0.476812	3
cg22191606	NALCN	13	0.0165473	0.0166253	0.452536	0.457329	26
cg12257894	STK32C	10	0.0251615	0.0251819	0.418926	0.423193	234
cg15028507	C7orf50	7	0.00852765	0.00856363	0.413893	0.415122	336
cg26247064	RNF169	11	0.0378654	0.0379578	0.45138	0.480069	284
cg21082557	SCTR	2	0.00182889	0.00187426	0.446347	0.439036	38
cg23237276		14	0.14327	0.143235	0.468736	0.472408	114
cg07614747		8	0.038371	0.0383958	0.442184	0.448821	116
cg04978007		15	0.0144862	0.0145095	0.471473	0.491574	245
cg21082868		6	0.0467087	0.0468421	0.320659	0.366723	199
cg09331545	LOC100129637	16	0.0692113	0.0690275	0.517938	0.5406	232
cg00169782		17	0.0875227	0.087429	0.435508	0.443214	219
cg12258042	CSMD1	8	0.0104376	0.0104395	0.446046	0.451557	68
cg19968228		14	0.0169227	0.0169076	0.432363	0.447136	132
cg21083467	RIPK1	6	0.165875	0.166057	0.508733	0.504213	25
cg13311832	SNORD32B	6	0.17315	0.172929	0.629324	0.576331	88
cg00169792	SALL4	20	0.210338	0.211785	0.541122	0.53807	667
cg18953887		22	0.0525303	0.0524602	0.519574	0.518958	201
cg11213707		1	0.542856	0.542963	0.529967	0.516485	548
cg01716252	ADARB1	21	0.0242162	0.0242835	0.395742	0.391526	212
cg04978408	UBXN11	1	0.0174656	0.0174637	0.432806	0.440699	172
cg17989763		10	0.0031126	0.00314616	0.457725	0.486135	31
cg07614783	ZNF546	19	0.00852331	0.00863599	0.446525	0.467958	239
cg12258179	RASIP1	19	0.0338297	0.0338458	0.461895	0.453523	100
cg22191973		18	0.00336387	0.00340894	0.486176	0.503139	6
cg24221853	CHST8	19	0.0103616	0.0104037	0.44234	0.435849	40
cg16088539		6	0.0983597	0.0981502	0.523693	0.55059	83
cg22191981		6	0.0281744	0.0282737	0.562784	0.561394	10
cg26247093	GNA12	7	0.0377119	0.0377307	0.447896	0.433366	231
cg25212351	FAS	10	0.0267075	0.0267751	0.449202	0.429485	110
cg10246520	OLFM4	13	0.0285244	0.0286256	0.298443	0.336175	94
cg12258471	ALDH3A1	17	0.00821886	0.00825146	0.482468	0.502153	89
cg00169930	PCGF3	4	0.0145395	0.0145488	0.435229	0.469338	27
cg07615087	SIM2	21	0.0120099	0.0120524	0.64275	0.636888	5
cg16088692	PPIG	2	0.001	0.001	0.456588	0.454781	24
cg24221919	PTPRN2	7	0.0298889	0.0295947	0.397113	0.366354	108
cg14159036	MAD1L1	7	0.0530143	0.0530864	0.418376	0.442502	306
cg04978583	MIIP	1	0.00255493	0.00255577	0.514505	0.472639	19
cg24222324	TNFSF11	13	0.00710741	0.00712929	0.448552	0.456485	49
cg12258847	ERN1	17	0.0307707	0.0309678	0.509433	0.503562	87
cg24222390		17	0.00938677	0.00944051	0.508397	0.465301	67
cg06791091	TSPAN9	12	0.0140758	0.0141525	0.461058	0.472812	16
cg16945685		11	0.129557	0.128238	0.761545	0.741377	678
cg04149370		19	0.180208	0.180433	0.351985	0.367101	113
cg12259469	POU6F2	7	0.001	0.00100107	0.445706	0.445831	6
cg12259522		13	0.0285832	0.0286541	0.43457	0.430653	31
cg04149578		10	0.218849	0.219036	0.566837	0.561257	334
cg22192069	TBC1D7	6	0.0888059	0.0886928	0.439154	0.472428	226
cg17990185		17	0.00801397	0.00803759	0.50928	0.499106	10
cg26247168	TRIM29	11	0.161462	0.162111	0.56615	0.540615	191
cg03306082		4	0.104843	0.105598	0.514039	0.506945	21
cg04149776		22	0.00853093	0.00852384	0.429948	0.410745	9
cg09331651		16	0.0553385	0.0553276	0.349476	0.376104	186
cg16089347	KCTD20	6	0.105853	0.105712	0.465272	0.476919	290
cg02512226	ARMC4	10	0.0139498	0.0139326	0.39964	0.434508	27
cg27193519	MGRN1	16	0.0787647	0.0787563	0.546706	0.561212	143
cg07615111		13	0.354233	0.353078	0.75511	0.755258	545
cg15028578		1	0.0507917	0.0514703	0.550327	0.526662	217
cg13311930	CFLAR	2	0.00962412	0.00968849	0.453078	0.455228	117
cg15028653		5	0.0195951	0.019766	0.470577	0.479333	132
cg04149955		19	0.00573741	0.00575986	0.514619	0.536184	8
cg06791107	CLRN2	4	0.00904208	0.00906106	0.481881	0.459364	6
cg10246581	CMIP	16	0.00396987	0.0039674	0.443127	0.442746	24
cg24222546	STRA6	15	0.121895	0.122158	0.522187	0.530057	367
cg25212453	SLC43A2	17	0.00962508	0.00958467	0.575443	0.565882	8
cg14159342	TP73	1	0.102741	0.102799	0.479117	0.507359	85
cg14159452		10	0.00273232	0.00274907	0.722302	0.697339	3
cg10246871	KCNG4	16	0.0150337	0.0151425	0.584099	0.552906	21
cg19968619		21	0.001	0.00101932	0.473563	0.477764	7
cg04978831	PACRG	6	0.00184388	0.00190613	0.60375	0.597636	3
cg02512286		13	0.00661821	0.00668208	0.579726	0.570967	3
cg05906809		10	0.0241648	0.0242843	0.376834	0.376093	208
cg08447658	KIAA1530	4	0.0171443	0.0171748	0.443332	0.413733	250
cg11213717		18	0.00542853	0.00540764	0.527834	0.489726	14
cg27193691	MIR210	11	0.0469255	0.0469111	0.469159	0.490071	319
cg13312174	ZNF354B	5	0.320107	0.31827	0.637284	0.655369	697
cg16946271	MAN1A1	6	0.0104606	0.0105134	0.425643	0.434335	305
cg04979599	AFAP1L1	5	0.0684897	0.0684947	0.489914	0.494518	51
cg14159523	DAPK1	9	0.00350542	0.00354562	0.441231	0.431901	18
cg17990197	KIAA1755	20	0.0385572	0.0387043	0.495541	0.494455	117
cg16089796	MYO7B	2	0.00488475	0.00490273	0.47186	0.474283	10
cg26247263	C6orf204	6	0.0273614	0.0273914	0.418122	0.442239	362
cg15028899	ARHGEF12	11	0.00139911	0.00148608	0.455441	0.453763	44
cg27193726	C4orf50	4	0.0471529	0.0472011	0.43275	0.42472	76
cg11213892	ALOX12P2	17	0.0410739	0.0410331	0.542527	0.564944	47
cg26247373	R3HDM2	12	0.0079215	0.00795922	0.467819	0.477642	89
cg03306221	SULT4A1	22	0.0587802	0.0577696	0.515608	0.504436	378
cg18954051	TMBIM4	12	0.0158817	0.0160111	0.474391	0.483657	157
cg27193813	BCL7A	12	0.0177677	0.0177745	0.422505	0.433307	80
cg16090330		5	0.154564	0.154949	0.769789	0.760181	628
cg08447739	HTRA1	10	0.0741843	0.0745821	0.324674	0.396669	82
cg13312195	TRPM5	11	0.0276236	0.0276579	0.446151	0.461732	25
cg14159539		9	0.147995	0.146213	0.545964	0.564722	344
cg19968916	ADAM8	10	0.00901468	0.0091564	0.470274	0.461822	52
cg21084119	EXOC2	6	0.0207482	0.0207593	0.449774	0.445969	110
cg12259903		3	0.0126526	0.0128208	0.516659	0.542425	22
cg24222580	MCF2L	13	0.0144749	0.0144919	0.554222	0.51407	17
cg08447792	CCDC109B	4	0.0818414	0.0818525	0.406034	0.414548	310
cg22192089	THSD4	15	0.0096481	0.00968796	0.42928	0.423496	63
cg27194049	PHIP	6	0.104043	0.104361	0.465435	0.450344	155
cg26247525	KCNK9	8	0.00322828	0.0031956	0.50109	0.498766	8
cg03306240	MIR146A	5	0.159826	0.1595	0.528505	0.547923	121
cg09331986	JARID2	6	0.0195324	0.0195497	0.385222	0.413236	140
cg19969104	SLC9A3	5	0.0439721	0.0437273	0.665223	0.655871	357
cg14159576		7	0.00678046	0.00683732	0.439359	0.491255	22
cg10246903		13	0.185179	0.184507	0.611999	0.606609	385
cg25212571	SPRR2C	1	0.0061657	0.00623162	0.453684	0.503552	40
cg06791546		2	0.222132	0.222714	0.711858	0.704603	909
cg19969359	HDAC9	7	0.001927	0.00195124	0.460651	0.486817	19
cg15029475		5	0.318789	0.318901	0.459767	0.494843	356
cg03306368	FBXL4	6	0.0279489	0.027964	0.503554	0.497326	170
cg23238147	KIAA1026	1	0.0679076	0.0680705	0.338145	0.361345	259
cg09332091		19	0.22668	0.227154	0.634602	0.60512	49
cg18954144		2	0.00635885	0.00640444	0.516763	0.521981	7
cg10246976	RAD51L1	14	0.00146345	0.00149626	0.357907	0.371891	299
cg15029631	SCN8A	12	0.0333976	0.0334464	0.474955	0.478945	160
cg25213141	SORBS2	4	0.016907	0.0170633	0.539451	0.580584	30
cg07615351	ZNRF1	16	0.00591825	0.00603949	0.479983	0.509459	3
cg08447934	ACVRL1	12	0.0257785	0.0258746	0.460025	0.452313	46
cg23238231	ZNF521	18	0.0264852	0.0265848	0.416973	0.426807	80
cg23238293	FIGNL2	12	0.0343996	0.034391	0.367553	0.389196	47
cg04980428	MAN1C1	1	0.0188227	0.0189069	0.439907	0.457619	75
cg12260192		6	0.0327074	0.0327988	0.488084	0.484292	85
cg19969606	LHX5	12	0.00397946	0.00402819	0.448255	0.485019	29
cg04980478		16	0.0256696	0.024409	0.595764	0.559791	109
cg16946445	ELOVL5	6	0.0817134	0.0818678	0.489279	0.507081	452
cg18954163	DUSP16	12	0.112021	0.112644	0.594561	0.580952	278
cg19969733	IL1RL1	2	0.208031	0.208115	0.388643	0.433123	347
cg27194152	PTPRN2	7	0.0961168	0.0958368	0.563818	0.548387	284
cg15029935	CRTC3	15	0.014701	0.0147639	0.455907	0.457688	64
cg13312387	NMUR1	2	0.505027	0.504694	0.441809	0.437512	105
cg00170213	RBM16	6	0.0653181	0.0652932	0.499338	0.475739	213
cg27194182		19	0.326465	0.328272	0.62246	0.583409	172
cg01716603	LASP1	17	0.0916466	0.0918486	0.329713	0.347927	189
cg15030415	RAP1GAP2	17	0.0350218	0.0351142	0.447866	0.449785	37
cg27194211	SMTNL2	17	0.0569799	0.0568283	0.52916	0.526907	40
cg23238315		7	0.0867952	0.08696	0.407997	0.422467	135
cg09332604	KNG1	3	0.00240807	0.00241487	0.421236	0.430972	72
cg15030568		6	0.0417896	0.0419385	0.414004	0.44203	73
cg03306615	ASCL2	11	0.659904	0.657311	0.652959	0.654692	375
cg22192374		12	0.057632	0.0576437	0.380274	0.387073	126
cg04980590		5	0.00296984	0.0029486	0.488273	0.474408	6
cg02512505	MT1E	16	0.241172	0.241252	0.483971	0.466287	403
cg18954388	SLC6A5	11	0.00841952	0.00842284	0.45385	0.452904	30
cg17991436	RFX6	6	0.00855516	0.00859103	0.405214	0.416295	394
cg26248091	LOC100133612	1	0.0879163	0.0878807	0.447374	0.490297	129
cg17991695	GCM2	6	0.0132762	0.0133454	0.511151	0.528651	13
cg21084508	CCDC108	2	0.0279025	0.0279808	0.485575	0.478467	116
cg25213452	SRGAP2	1	0.016599	0.0166445	0.506815	0.535442	15
cg24222995	TRIL	7	0.028614	0.0286557	0.496649	0.49714	71
cg26248114		1	0.0794259	0.0794668	0.355686	0.3797	180
cg04150219	LRRN1	3	0.0154944	0.0154717	0.4295	0.434903	88
cg02512559	CFDP1	16	0.0963452	0.0960128	0.512843	0.521927	423
cg00170242		10	0.368418	0.368135	0.411222	0.390236	454
cg27194586		12	0.001	0.001	0.42174	0.442354	15
cg23238438	MIR548N	2	0.016702	0.0167427	0.434677	0.422711	111
cg04150276	GNPNAT1	14	0.015208	0.0151655	0.443131	0.448132	76
cg14159704		9	0.0232571	0.0231098	0.438209	0.444922	134
cg26248460	TAF5L	1	0.0368378	0.0369459	0.431667	0.480388	255
cg04150382		12	0.0033838	0.0033978	0.498472	0.512175	15
cg05907237	CTBP2	10	0.0104864	0.0105389	0.423718	0.446548	30
cg27195001		4	0.450063	0.449751	0.50416	0.466156	337
cg24223075	CBL	11	0.00364755	0.00367797	0.464372	0.480698	59
cg24224304		15	0.157084	0.157337	0.528307	0.512117	132
cg25213720	MXD3	5	0.00412974	0.00415341	0.453175	0.454617	49
cg03306956	HBE1	11	0.00174294	0.00178792	0.486316	0.474915	15
cg11214140	SOX17	8	0.298473	0.298766	0.531167	0.516007	157
cg08448341	SLC2A12	6	0.270413	0.270749	0.574755	0.566069	57
cg15030756	CLK3	15	0.0105498	0.0105649	0.503357	0.477016	33
cg26248878	C14orf39	14	0.0112499	0.0114267	0.484149	0.501265	216
cg16090599		11	0.0489851	0.0491044	0.524039	0.504677	39
cg26249106	RFX6	6	0.0227755	0.0228041	0.489623	0.496463	98
cg27195304	TIMM50	19	0.00381451	0.00384714	0.617564	0.614375	4
cg13312533	KCTD1	18	0.0113308	0.0113419	0.396148	0.418153	29
cg01716680	GJA4	1	0.0171401	0.0171648	0.49587	0.499598	30
cg09332664	RING1	6	0.0103529	0.0103482	0.434352	0.472102	78
cg24225360	CC2D2A	4	0.0124205	0.0124098	0.426088	0.456163	135
cg02512902	KSR1	17	0.0139843	0.0139981	0.448949	0.46809	54
cg07615364	DUSP7	3	0.0345517	0.0345682	0.469226	0.483872	107
cg17991843	SNTG1	8	0.00725767	0.00729218	0.502084	0.504787	5
cg04980712	ROBO2	3	0.0384399	0.038629	0.652185	0.634291	52
cg12260934	2024-09-09	17	0.00293919	0.00299833	0.462318	0.486626	57
cg06791695	TBCD	17	0.0759039	0.07659	0.48776	0.481482	765
cg17991990	ENKUR	10	0.0217006	0.0216723	0.462899	0.447633	142
cg26249168		1	0.0267975	0.0268984	0.435342	0.446471	53
cg05907260		12	0.060097	0.0601457	0.630052	0.629791	434
cg23238483	LRRN1	3	0.00565945	0.00573621	0.486949	0.493609	34
cg22192489		5	0.00151992	0.00159785	0.473973	0.497499	15
cg03307118		12	0.0575665	0.0578119	0.414092	0.41086	120
cg15030789	SLC9A1	1	0.0762755	0.0764721	0.520567	0.510129	151
cg08448455		8	0.00764612	0.00768473	0.474652	0.499052	53
cg11214348	PCBP3	21	0.40094	0.403187	0.743988	0.721621	835
cg13312702	FOXK1	7	0.0526852	0.0527027	0.412955	0.46774	35
cg23238603		1	0.00112916	0.00124612	0.431588	0.442902	16
cg04150488		12	0.001	0.00100089	0.455835	0.462083	21
cg17992056	ICMT	1	0.160507	0.160222	0.456925	0.432164	87
cg18954434	CN5H6.4	22	0.0350389	0.0352165	0.559295	0.580072	43
cg23238677	LRP2	2	0.0317522	0.0319278	0.628121	0.629337	54
cg05907649	RFX7	15	0.0385177	0.0387003	0.487625	0.470813	451
cg11214507		1	0.0032785	0.00328872	0.583369	0.574718	1
cg02513364		14	0.00454278	0.00459902	0.460179	0.459455	19
cg17992161	SLC22A18AS	11	0.00196689	0.00201388	0.517786	0.518912	3
cg08448479	ANK2	4	0.00734562	0.0073705	0.534825	0.533262	8
cg02513379	IL21R	16	0.0248928	0.0250585	0.420391	0.424368	31
cg26249450	ETV7	6	0.0550942	0.0550999	0.448609	0.434405	288
cg15031103	LRRC27	10	0.00845759	0.00848678	0.423595	0.45782	121
cg19970908		11	0.12327	0.123553	0.548626	0.561924	166
cg23238734	RPTOR	17	0.016301	0.0162543	0.43963	0.43383	176
cg23238790	SSX2IP	1	0.0310479	0.0311063	0.38007	0.395599	183
cg16946687		12	0.362386	0.362519	0.592148	0.583583	648
cg18954479	CDKAL1	6	0.0112667	0.0114552	0.44932	0.462013	127
cg15031507		10	0.00339117	0.00340305	0.464076	0.455285	11
cg01716959	SHANK2	11	0.0168524	0.0168408	0.504079	0.515682	9
cg26249503	MUC6	11	0.0472694	0.0474444	0.534147	0.551623	91
cg04980849	LOC145663	15	0.0241829	0.0243451	0.480371	0.503195	295
cg14159971	TRAF3IP1	2	0.102127	0.10252	0.564836	0.577483	699
cg02513485	SPTBN1	2	0.0337126	0.033785	0.366539	0.388615	285
cg08448622	HCG22	6	0.0158147	0.016168	0.434758	0.438797	1123
cg02513547		4	0.0693358	0.0695369	0.383508	0.39619	122
cg17992177	MMP26	11	0.00446651	0.00449851	0.493228	0.50284	8
cg16947138	FLJ32810	11	0.176865	0.17727	0.58274	0.578104	519
cg10247585		17	0.023008	0.0234571	0.47247	0.457413	106
cg17992194	ARHGEF10	8	0.0165652	0.0167334	0.42934	0.471949	40
cg24225467	FMN1	15	0.170057	0.171886	0.707819	0.674027	416
cg25214093		10	0.0256084	0.0257684	0.555047	0.557274	44
cg06791867	TSPAN18	11	0.0910271	0.091203	0.421739	0.43727	173
cg12260990	TBC1D22A	22	0.00945064	0.00969505	0.483177	0.488178	71
cg17992259		2	0.272697	0.273499	0.540636	0.53641	249
cg26249834	NID2	14	0.0846158	0.0844779	0.426966	0.411458	261
cg10247711	WDR25	14	0.0807024	0.0807906	0.442936	0.468745	249
cg07615493	ANKRD24	19	0.00874051	0.0089593	0.462635	0.478398	9
cg15031661	FMN2	1	0.00725634	0.00724966	0.462086	0.450753	19
cg03307169		11	0.0108331	0.0108385	0.445823	0.440653	104
cg07615497		4	0.00561126	0.0056021	0.464877	0.460271	29
cg15031685	FLNC	7	0.0899426	0.0898632	0.513484	0.533714	134
cg11214889	CLUL1	18	0.202356	0.202451	0.67421	0.660307	102
cg05907686	CAGE1	6	0.504196	0.473927	0.632854	0.647085	421
cg09332960		2	0.266608	0.26678	0.51479	0.502573	234
cg17992429		8	0.0582599	0.0586235	0.431722	0.444123	312
cg13312968	GUCY2G	10	0.172637	0.172267	0.711766	0.711367	205
cg07615816	PHRF1	11	0.00302308	0.00304751	0.462787	0.458544	25
cg04981007	TAS1R3	1	0.141692	0.141684	0.60521	0.590563	195
cg03307893	ATP10A	15	0.001	0.00105945	0.522726	0.503211	3
cg00170343	ATG7	3	0.0917367	0.088526	0.609308	0.595197	859
cg07616374		2	0.0299106	0.0298318	0.378873	0.375509	170
cg21084943	KLHL29	2	0.0196713	0.0197426	0.471438	0.462409	194
cg06792044	MTMR10	15	0.232331	0.232932	0.699527	0.678118	409
cg16091055		14	0.0188854	0.0189542	0.451472	0.457153	163
cg24225493	DOPEY1	6	0.0016616	0.00171437	0.459725	0.475705	14
cg02514000	WBSCR17	7	0.00131213	0.00138014	0.440349	0.448144	47
cg24226115	DPYSL4	10	0.0301766	0.0302684	0.527402	0.540108	81
cg11215013	C16orf7	16	0.014822	0.0137373	0.498475	0.474896	517
cg24226219	RASA3	13	0.054545	0.0546883	0.517607	0.506016	148
cg19971025	ADAMTS17	15	0.00607432	0.00609367	0.444051	0.448646	27
cg03308038		10	0.00937136	0.00933975	0.464896	0.459587	13
cg08448711		10	0.124914	0.124995	0.537136	0.533913	271
cg11215207		11	0.0160133	0.0160658	0.431446	0.462818	125
cg22192692	SNRPB	20	0.0133201	0.0133161	0.427409	0.411747	47
cg04150588	LOC285205	3	0.001	0.001	0.419927	0.447916	41
cg24226371	SNX33	15	0.0018417	0.00184158	0.460961	0.466745	19
cg08448725	TOX3	16	0.00384746	0.00388162	0.464074	0.470923	26
cg17993027		8	0.001	0.00100397	0.473242	0.471265	8
cg03308120	PTPRN2	7	0.0580408	0.0585943	0.544281	0.522075	206
cg06792065		13	0.0248857	0.0250931	0.612044	0.621735	12
cg19971102	HHIPL1	14	0.0599152	0.0599027	0.451767	0.471801	90
cg04981010	LOC100127888	20	0.00855632	0.00860864	0.447114	0.443191	24
cg24226590	OSBPL5	11	0.178452	0.178979	0.592019	0.562477	169
cg04150762		11	0.0833514	0.0835083	0.570973	0.562706	161
cg08448833		3	0.00566098	0.00561895	0.495764	0.476167	17
cg17993092	CUGBP2	10	0.00120265	0.0013135	0.581651	0.589224	4
cg00170487	FHDC1	4	0.178267	0.178549	0.430428	0.431916	227
cg00933763	JAZF1	7	0.00484234	0.00490397	0.489685	0.495153	14
cg05907821		13	0.0499058	0.0498741	0.497159	0.486737	298
cg19971289		10	0.00653527	0.00650508	0.401668	0.394027	69
cg25214158		10	0.0832696	0.0835418	0.377553	0.398134	257
cg00170714	MLX	17	0.00570883	0.00573214	0.44964	0.468756	141
cg26249852	ANKLE1	19	0.246189	0.247374	0.669182	0.640211	467
cg19971655	BSND	1	0.0105483	0.0105366	0.519887	0.486937	13
cg05907835	PYCARD	16	0.00647818	0.00644596	0.452355	0.474044	90
cg17993504	RPL32P3	3	0.0363056	0.0363208	0.551242	0.553542	121
cg05907949	KCNT1	9	0.0916764	0.0920031	0.415692	0.458625	193
cg17994139	HOXA6	7	0.033064	0.0329307	0.424363	0.447294	102
cg12261095	FCER2	19	0.352254	0.352879	0.636212	0.616787	134
cg08449138	GNA15	19	0.0179679	0.0180304	0.469031	0.482043	17
cg16947476	RUSC2	9	0.00630772	0.00631064	0.446286	0.450645	76
cg13313295	CNOT6L	4	0.00266495	0.00263852	0.607749	0.575659	5
cg14160093		6	0.00939544	0.00941171	0.471837	0.452559	17
cg16947612	EFEMP1	2	0.02663	0.0266996	0.467826	0.463571	183
cg16091269		3	0.0159766	0.0159599	0.41006	0.403997	45
cg21085035	MED31	17	0.312023	0.312049	0.594716	0.581204	279
cg17994379	KIF18B	17	0.00672337	0.00672323	0.399202	0.449181	376
cg16947791	ARHGEF7	13	0.0133968	0.0134422	0.477836	0.499171	69
cg17994788	C1GALT1	7	0.0146671	0.014724	0.399894	0.420903	130
cg25214305	CACNA2D3	3	0.0131905	0.0132101	0.468944	0.47659	58
cg27195421	USP15	12	0.00696522	0.00701208	0.480909	0.451829	38
cg12261545		6	0.00404549	0.00408699	0.473987	0.462753	9
cg17994840	INPP5A	10	0.00665733	0.00671781	0.453936	0.482134	51
cg08449144	SYT8	11	0.264027	0.26413	0.378149	0.418259	129
cg19972272		4	0.226097	0.225935	0.60984	0.592544	388
cg08449164	SPTBN1	2	0.0345867	0.0340784	0.644654	0.6199	563
cg03308399	HOXA3	7	0.00486967	0.00487832	0.475145	0.458444	24
cg04981056	OSTalpha	3	0.0293272	0.0285454	0.671456	0.641541	373
cg04150862		3	0.0540887	0.0544231	0.411091	0.392501	181
cg19972273		7	0.00817869	0.00825021	0.389477	0.41419	294
cg11215486	HAPLN1	5	0.0627345	0.0624462	0.419449	0.387617	130
cg01717201	PDK2	17	0.0261267	0.0262174	0.493747	0.524313	18
cg16948465		6	0.0176277	0.017643	0.44964	0.431994	220
cg23239039	D4S234E	4	0.0064292	0.00647879	0.451951	0.460454	27
cg15032098	UCHL1	4	0.0165117	0.0166499	0.43656	0.450374	62
cg12261786	C10orf116	10	0.0919849	0.091863	0.509292	0.536358	280
cg16091292	C11orf35	11	0.00262756	0.00265612	0.590621	0.585368	2
cg02514686		10	0.01029	0.0103922	0.43643	0.450858	58
cg26250086		1	0.0269416	0.0314798	0.495871	0.491264	445
cg01717376	TTLL4	2	0.00629499	0.0063568	0.552422	0.549269	1
cg03308704	DLGAP2	8	0.00176974	0.00181065	0.474976	0.518035	7
cg27195676	SH2B2	7	0.0325073	0.032592	0.426525	0.42898	53
cg09332974	LRIG2	1	0.0221984	0.0222193	0.511371	0.492307	145
cg13313384	C20orf3	20	0.0379278	0.0379354	0.448538	0.459454	290
cg08449448		8	0.314581	0.315222	0.498943	0.494904	1075
cg12262070		11	0.299569	0.299284	0.45713	0.454032	239
cg04981088	MPV17L	16	0.0154291	0.0154945	0.546167	0.538883	47
cg17995050		7	0.0246941	0.0247077	0.543032	0.577599	20
cg13313487	CEP152	15	0.00228211	0.00234603	0.490997	0.487374	5
cg01717446		2	0.00512179	0.00508362	0.476814	0.45969	34
cg16949103	LOC399959	11	0.0253128	0.0253244	0.359355	0.38683	103
cg14160422	SLC44A2	19	0.0160051	0.0161043	0.435904	0.468852	106
cg04150954	ZMIZ1	10	0.0349839	0.0350536	0.520528	0.505609	49
cg24226891	SLC26A1	4	0.0306553	0.0307542	0.478133	0.47115	96
cg12262372	NFIA	1	0.0150641	0.0150504	0.421708	0.442001	39
cg10248100	UNC84A	7	0.157897	0.154437	0.762322	0.733727	716
cg00171161	NUDT9	4	0.00353468	0.00361231	0.4553	0.474635	26
cg06792347		1	0.0151652	0.0151604	0.436562	0.460005	135
cg03308803		7	0.309336	0.309491	0.575675	0.576272	289
cg02514794		7	0.0231879	0.0233381	0.403741	0.412633	303
cg12262378	ALOX12	17	0.549979	0.550072	0.459648	0.459952	159
cg16949623	FAT1	4	0.01414	0.0141792	0.516997	0.497692	25
cg16091952	ZNF354C	5	0.0172081	0.0172411	0.437744	0.420525	150
cg19972590	C22orf28	22	0.00317626	0.00322738	0.546645	0.554285	1
cg05908105	NET1	10	0.314558	0.314828	0.633266	0.613567	430
cg12262564	IQGAP3	1	0.00928425	0.00936302	0.457541	0.447591	108
cg16091981	PADI4	1	0.0794028	0.0796539	0.42528	0.432819	333
cg00933924	FOXRED2	22	0.0213042	0.0214669	0.508614	0.515094	47
cg04151062		1	0.00434024	0.0043369	0.499644	0.499917	5
cg19972674	C17orf99	17	0.197712	0.198322	0.566003	0.515298	148
cg00171281		7	0.00961105	0.00964405	0.415529	0.422105	127
cg25214310		3	0.00945906	0.009402	0.43361	0.410094	34
cg17995197	FAM59B	2	0.0339825	0.0341414	0.621479	0.595752	297
cg14160518	SALL4	20	0.761844	0.753628	0.640752	0.648202	784
cg01717800	RC3H1	1	0.001	0.00102852	0.450678	0.471665	89
cg06792358	NRSN1	6	0.00934925	0.00934408	0.414129	0.446098	25
cg16949674	KIF5A	12	0.00229525	0.00230469	0.557116	0.531484	5
cg13314057	KIF25	6	0.00407594	0.00409964	0.480503	0.490046	10
cg03308831	SRGAP3	3	0.001	0.00100001	0.43826	0.447464	8
cg04981152	SCNM1	1	0.00448824	0.00455107	0.536789	0.534364	3
cg11215918		21	0.012267	0.0123548	0.472455	0.527777	37
cg26250106	SRP54	14	0.00274967	0.00278712	0.485152	0.486599	12
cg16092017		5	0.086462	0.0867362	0.511317	0.48635	178
cg07616471	CCR5	3	0.0139868	0.0140878	0.454563	0.458733	127
cg06792417		3	0.00790637	0.00792865	0.441675	0.444419	30
cg10248231	PRDM16	1	0.014088	0.0141928	0.508752	0.498937	7
cg07616499	KIAA1462	10	0.0159203	0.0160354	0.490687	0.5378	25
cg00171421	KCNMA1	10	0.0279361	0.0280894	0.435685	0.444564	48
cg16092038		5	0.019088	0.0191847	0.46208	0.480109	31
cg27195771	WSCD2	12	0.0434495	0.0436019	0.411364	0.418232	31
cg18955367	LMTK3	19	0.0412715	0.041415	0.408841	0.454777	57
cg06792538		1	0.318903	0.31899	0.576139	0.574232	254
cg12262681	LRCH3	3	0.0539866	0.0542106	0.483997	0.481352	47
cg15032166		7	0.00774492	0.00779463	0.657782	0.594108	3
cg21085036		5	0.0718664	0.0719013	0.480224	0.412904	142
cg26250154		2	0.487695	0.490419	0.552185	0.524841	457
cg22192762	PLXNC1	12	0.0137738	0.0138189	0.490704	0.482995	15
cg17995495	GIMAP8	7	0.0342309	0.0342719	0.436618	0.434297	36
cg00171436	ZCCHC8	12	0.0238555	0.023856	0.440983	0.442936	269
cg16092370	LECT2	5	0.0947831	0.0948934	0.511379	0.500327	151
cg23239150	EVC	4	0.0770848	0.0774225	0.574858	0.555182	83
cg24227081	ATP6V0E2	7	0.0441022	0.0443466	0.570919	0.563954	83
cg08449531	EPN3	17	0.122635	0.12291	0.412798	0.426253	217
cg01717881	RPH3AL	17	0.0896184	0.0898611	0.5587	0.554667	62
cg21085535	FLYWCH2	16	0.001	0.00100111	0.431954	0.430423	9
cg13314081		15	0.0731314	0.0731247	0.566831	0.576341	203
cg25214552		4	0.0063844	0.00711264	0.452528	0.461995	147
cg04981501		16	0.0199455	0.0199412	0.500502	0.489735	23
cg04151469	CUX1	7	0.0145214	0.0144897	0.493166	0.495893	20
cg26250400		19	0.325434	0.328508	0.637356	0.6021	655
cg18955691	ALKBH8	11	0.00165308	0.00169678	0.440002	0.475975	26
cg19972696	FBLN1	22	0.0167095	0.0168001	0.563165	0.53315	4
cg12262698	FAM118A	22	0.281347	0.281138	0.477563	0.500382	335
cg16092645		19	0.136995	0.13664	0.564696	0.552299	144
cg00934017	NGF	1	0.0132679	0.0133077	0.481332	0.491086	15
cg02515217	MIR21	17	0.0113482	0.0113828	0.443172	0.44903	91
cg06792975	MUC7	4	0.14307	0.14403	0.51665	0.493388	1036
cg11216536		13	0.114264	0.113926	0.403897	0.372623	198
cg06793062	CNTNAP4	16	0.0795064	0.0797522	0.434327	0.426932	351
cg26250461	CDH18	5	0.0448221	0.0448939	0.590803	0.554457	42
cg12262781	FAM26D	6	0.0017633	0.001831	0.476656	0.500261	18
cg14160968		4	0.0686469	0.0686634	0.342098	0.356799	186
cg17995557	LHPP	10	0.00705286	0.00708356	0.413624	0.439171	47
cg04981574	ZNF346	5	0.0210345	0.0210989	0.444295	0.442675	201
cg01718065		19	0.0931258	0.0929938	0.413619	0.394872	129
cg03309252		9	0.116738	0.113386	0.613481	0.6084	329
cg12263655		2	0.0039369	0.00404584	0.497234	0.505245	23
cg04151612	JAGN1	3	0.0486906	0.0488228	0.631576	0.606073	48
cg19973338	C17orf99	17	0.0536297	0.0536648	0.609103	0.615509	21
cg16092786	WT1	11	0.012728	0.0127867	0.421435	0.445877	105
cg24227590	ALDH1A3	15	0.0412697	0.0415458	0.421166	0.460505	39
cg02515354	MIR548I4	7	0.0364818	0.0364003	0.427336	0.432387	75
cg22192999	NEU2	2	0.086401	0.0868263	0.44058	0.433532	223
cg02515422	TLR4	9	0.00252041	0.00257101	0.499914	0.52856	6
cg16949862	SEC31A	4	0.00310863	0.00312361	0.436755	0.43972	206
cg10248614		3	0.00631194	0.00637796	0.457004	0.477371	62
cg23239239		13	0.00334253	0.0033734	0.439259	0.462324	71
cg13314145	NPTX2	7	0.0186142	0.0186686	0.478107	0.492952	73
cg02515467	THUMPD1	16	0.00379998	0.00384266	0.449582	0.45543	90
cg04151826		10	0.102426	0.102015	0.593117	0.562595	320
cg18956355	AXIN2	17	0.0351104	0.0353088	0.578839	0.583058	40
cg01718116	DPP10	2	0.00567216	0.00567577	0.515684	0.496697	14
cg25214898		6	0.0370416	0.0377479	0.511055	0.483278	174
cg08449748	ABCA3	16	0.100119	0.100039	0.506944	0.506069	118
cg03309308		16	0.00975187	0.0098998	0.461999	0.435693	107
cg21085594	NUP50	22	0.13624	0.136237	0.523703	0.523713	220
cg04152021		10	0.0589589	0.0591385	0.413074	0.435891	76
cg10248733	C19orf44	19	0.186883	0.186631	0.674054	0.655423	282
cg19973604	FBF1	17	0.001	0.00101289	0.466392	0.468234	13
cg04981940	ATAD3C	1	0.0642147	0.0644771	0.538662	0.537526	158
cg00934087	PPM1G	2	0.0051805	0.00525455	0.457166	0.45909	109
cg07616791		15	0.233726	0.233536	0.592599	0.534381	64
cg02515553	SV2C	5	0.122892	0.120579	0.520008	0.516223	501
cg14161241	PLAGL1	6	0.00390349	0.00389899	0.456658	0.438027	20
cg19973758	C20orf166	20	0.0792492	0.079319	0.540429	0.542609	172
cg09333584		6	0.00147261	0.00153991	0.440514	0.446856	38
cg23239407	PTRF	17	0.0141912	0.0141338	0.461236	0.475673	48
cg07616828	EBF2	8	0.00458635	0.00461163	0.466662	0.446907	26
cg03309328	ANKS1B	12	0.118379	0.118327	0.489123	0.519126	405
cg23239545		18	0.0256932	0.0257993	0.410783	0.428142	86
cg01718139	VSTM1	19	0.266124	0.266095	0.707624	0.680632	103
cg07616871		2	0.0945863	0.0944512	0.410346	0.421491	117
cg17995652	HEY1	8	0.080869	0.081073	0.447308	0.460091	106
cg16949914	IL2RA	10	0.170537	0.171269	0.405366	0.374219	294
cg04982054		14	0.0260047	0.0259696	0.448717	0.433115	74
cg25214902		7	0.015155	0.0153261	0.455478	0.438336	55
cg24227728	ELAVL3	19	0.0402265	0.0401852	0.430831	0.47477	63
cg08450021		11	0.466624	0.466964	0.389318	0.42268	219
cg12265829	ADCY4	14	0.00300797	0.00303319	0.4749	0.48987	36
cg08450080	PTPRN2	7	0.00547036	0.00552743	0.516509	0.512743	14
cg21086153	CDC42BPB	14	0.0102428	0.0102351	0.439903	0.426239	14
cg24227730		2	0.290567	0.290048	0.558798	0.574622	222
cg16092834	C4orf32	4	0.0332889	0.0334477	0.464361	0.457586	297
cg12265878		7	0.0169937	0.0171455	0.544595	0.532178	18
cg26250585	MS4A6A	11	0.0205115	0.0205152	0.51208	0.518129	97
cg06793277	GLIS1	1	0.0109326	0.0109547	0.472311	0.479569	29
cg19974128	DGCR2	22	0.00550154	0.00554836	0.563962	0.542429	4
cg02515725	PDLIM3	4	0.0320002	0.0320767	0.3826	0.361251	55
cg26251101	RHOQ	2	0.0369973	0.036954	0.354295	0.380532	37
cg25215028		1	0.0626862	0.0627272	0.528049	0.528314	215
cg07616879		10	0.00833913	0.00841314	0.437954	0.472506	124
cg12265908	PFKP	10	0.0133593	0.0133459	0.461034	0.453777	42
cg03309350		6	0.0947126	0.0929141	0.537667	0.52595	381
cg00172227	ARHGEF10L	1	0.0100956	0.0100913	0.439348	0.472619	102
cg01718231	RNF135	17	0.323122	0.322519	0.593509	0.591744	361
cg04982166	CST9L	20	0.341361	0.341013	0.610867	0.612052	487
cg06793286	PCGF6	10	0.00528247	0.00531218	0.494406	0.486817	14
cg00934120		8	0.323112	0.332248	0.59123	0.557911	396
cg05909343	TCERG1L	10	0.130544	0.130405	0.47096	0.493345	275
cg17996401		7	0.0394254	0.0395541	0.429644	0.417372	55
cg12265959	FAM167A	8	0.00236822	0.002359	0.470605	0.492203	8
cg25215047		13	0.00362105	0.00366455	0.459417	0.471198	43
cg24228040		22	0.161378	0.161557	0.470007	0.481715	446
cg02515738	CNTNAP2	7	0.00307172	0.00312851	0.466014	0.46141	41
cg08450106	SYCE2	19	0.0461896	0.0466556	0.572411	0.532438	88
cg06793484	FAM20C	7	0.0348569	0.0350369	0.498271	0.505653	72
cg08450404	ZNF552	19	0.0307444	0.031024	0.486359	0.485961	198
cg21086326	GNA15	19	0.241252	0.240925	0.588292	0.602706	98
cg16950800	MTTP	4	0.0102351	0.0102718	0.423588	0.415784	85
cg13314222		6	0.00960601	0.00963975	0.479099	0.474774	8
cg00934232	BAALC	8	0.001	0.00110745	0.407967	0.43587	55
cg09333723	LOC149620	1	0.275069	0.275485	0.577747	0.556546	354
cg16092895	PPP1R1A	12	0.00774152	0.00782081	0.465661	0.490489	27
cg18956481	CYP24A1	20	0.0391408	0.0390547	0.433141	0.407769	50
cg04982488	AFAP1L2	10	0.00284698	0.00286268	0.549156	0.537759	9
cg12266151	TP53INP2	20	0.0161982	0.0162805	0.550553	0.55216	3
cg05910124	TRAPPC9	8	0.287595	0.287624	0.362229	0.38501	308
cg04153116		5	0.0159225	0.0160152	0.400748	0.411619	19
cg08450554		5	0.011334	0.0113717	0.603592	0.593807	2
cg11216554	LOC399815	10	0.0299714	0.0300739	0.420327	0.42036	72
cg09333785	SH3TC1	4	0.454497	0.454379	0.414234	0.410334	160
cg27196467	KCNIP4	4	0.0610802	0.0612633	0.551355	0.558041	36
cg13314310	WDR35	2	0.00756687	0.00757393	0.454446	0.487907	24
cg05910407		8	0.0037223	0.00375925	0.466082	0.465984	43
cg04153152	MYO3B	2	0.458571	0.459547	0.409653	0.414426	337
cg15032604	SLC22A23	6	0.00215429	0.00219533	0.434396	0.456846	62
cg24228503	FBL	19	0.0101438	0.0101032	0.455126	0.435648	37
cg01718365	KDM1A	1	0.0173132	0.0173768	0.433648	0.428138	117
cg22193385	KRT7	12	0.0104776	0.0105915	0.460083	0.484124	43
cg24228530	CHERP	19	0.0102665	0.0103501	0.441335	0.457466	53
cg09333836		11	0.0230067	0.0230816	0.428392	0.450842	259
cg18956549		12	0.00688803	0.00693053	0.46225	0.477303	19
cg14161589	RADIL	7	0.425512	0.426437	0.677428	0.656768	392
cg24228532		18	0.152186	0.152191	0.497345	0.507153	162
cg26251398	TOM1L1	17	0.00475714	0.00509557	0.369855	0.398355	511
cg10248878	GSX2	4	0.00360174	0.00366897	0.462008	0.476315	33
cg00172376	TIAM1	21	0.0579468	0.0578609	0.432877	0.448592	181
cg24228559	MAPK8IP2	22	0.0210293	0.0211387	0.496222	0.500226	23
cg08450807	SLC10A2	13	0.0212707	0.0212963	0.558337	0.54502	33
cg05910443	CUX1	7	0.0612487	0.0612318	0.440298	0.441789	324
cg01718646	ZBTB46	20	0.00722321	0.00728216	0.499316	0.494872	34
cg02515800	SLC26A2	5	0.199335	0.199138	0.431512	0.426805	192
cg25215194	LRRC47	1	0.0902381	0.0901233	0.580808	0.565039	274
cg04982874	TRIM58	1	0.0139425	0.0140156	0.436542	0.429176	85
cg00172410	MICALL2	7	0.0155536	0.0155644	0.457026	0.471901	83
cg18956714	OXGR1	13	0.00522816	0.00528232	0.45158	0.452816	79
cg16093065	TNRC6B	22	0.00626346	0.00661389	0.469072	0.485103	296
cg21086551		3	0.0659449	0.0661448	0.440337	0.491717	151
cg19974599	DYNC2H1	11	0.265378	0.265958	0.663001	0.660543	195
cg27196496	FBN3	19	0.253511	0.253951	0.663955	0.638118	344
cg14161821	KDM4C	9	0.0802499	0.0835064	0.64401	0.667717	742
cg06793728	PDE1B	12	0.215574	0.215003	0.463351	0.474956	144
cg26251585	THSD7A	7	0.0292877	0.0293021	0.41831	0.414212	285
cg17996991		11	0.00989635	0.00997921	0.42997	0.480737	70
cg18956908	ZBTB22	6	0.00740451	0.00750679	0.510114	0.484859	7
cg24228819	CHRM2	7	0.00462093	0.00464024	0.467551	0.451904	24
cg19974715		17	0.00498594	0.00493677	0.465286	0.461267	38
cg27196659		6	0.00931923	0.00935006	0.45129	0.432549	93
cg04153489	ANK1	8	0.124942	0.125255	0.487754	0.510084	77
cg02516101	CSNK1E	22	0.00475714	0.00477657	0.695476	0.670426	5
cg17997207	FAM184B	4	0.0513748	0.0525872	0.504706	0.513274	314
cg06793796		13	0.00595887	0.00600232	0.762674	0.716596	2
cg05910850	FLYWCH2	16	0.211498	0.211647	0.616107	0.625641	228
cg13314394		2	0.103549	0.103538	0.480669	0.519433	347
cg02516134	CALD1	7	0.00150668	0.00155696	0.43757	0.465182	32
cg26251680	CAMTA1	1	0.0109734	0.0109965	0.489296	0.488174	9
cg15032615	C9orf86	9	0.0388568	0.0388613	0.407137	0.450603	88
cg25215295	BRUNOL4	18	0.00403682	0.00407	0.519246	0.526547	4
cg00172597	SUSD4	1	0.00774751	0.00777432	0.442601	0.460027	92
cg09334074	PPP2R5C	14	0.0097071	0.00976749	0.517385	0.471221	52
cg17997279	CYP24A1	20	0.0258267	0.0259458	0.405953	0.442118	76
cg03309367		4	0.0041232	0.00416185	0.396937	0.428852	229
cg19975346	FAM53B	10	0.0169546	0.0169108	0.443616	0.444431	80
cg27196815	STX3	11	0.0212319	0.0210855	0.467427	0.477836	315
cg09334514	LGALS8	1	0.106789	0.107499	0.567729	0.558189	605
cg07617163	NADSYN1	11	0.001	0.00111671	0.446159	0.456562	55
cg11216777	AIFM3	22	0.0215815	0.0215409	0.560381	0.541923	7
cg15032861		2	0.0213948	0.0214395	0.441018	0.476596	72
cg24229188	HMG20B	19	0.0365877	0.0367652	0.560152	0.527744	3
cg19975759	B3GNTL1	17	0.255621	0.258359	0.662932	0.618764	259
cg15032897		19	0.0180061	0.0182927	0.488859	0.485241	65
cg21087108	GPR12	13	0.0805577	0.0805889	0.50816	0.495621	166
cg25215498	PEX5L	3	0.0133314	0.0133312	0.396456	0.384861	34
cg19975800	UGT1A10	2	0.0946078	0.0946697	0.449479	0.433615	113
cg15032909	RANBP17	5	0.0239405	0.0245471	0.531513	0.513228	127
cg21087260	FGG	4	0.126125	0.12598	0.407446	0.430181	167
cg25215834	CARD14	17	0.199557	0.200287	0.482105	0.441043	174
cg19975916	GPR81	12	0.00161743	0.00169844	0.505121	0.497984	8
cg21087481	SGCZ	8	0.00728137	0.00730025	0.439467	0.431756	26
cg08450982	NUMBL	19	0.0283772	0.0285266	0.441549	0.423698	80
cg15032957	TLE2	19	0.0383282	0.0386394	0.674965	0.667299	12
cg13314434	LOC151174	2	0.120713	0.120769	0.529561	0.543528	165
cg00172696		1	0.0850423	0.0853261	0.433723	0.474607	312
cg21088108	ENGASE	17	0.00744015	0.00745176	0.513562	0.48774	5
cg03309399	PNPLA6	19	0.160486	0.160316	0.653612	0.640748	166
cg09334731	CAMTA1	1	0.0201318	0.0201553	0.443817	0.44363	162
cg02516419		12	0.0279362	0.0278211	0.422054	0.438904	149
cg16093173	KCNH5	14	0.001	0.00106755	0.490674	0.492914	5
cg17997332	STK32C	10	0.103442	0.103614	0.448404	0.426493	295
cg06793849	ODZ2	5	0.0126422	0.01265	0.479682	0.488916	48
cg16093876	ZNF169	9	0.00996283	0.0100109	0.470434	0.470727	69
cg23239870	TSSC1	2	0.00584535	0.00590914	0.428777	0.447106	89
cg22193436	EFHD1	2	0.040644	0.0407612	0.426592	0.425709	67
cg14162144	KLHL33	14	0.183881	0.184181	0.302592	0.318433	112
cg13314614	DHRS3	1	0.0373574	0.037222	0.42861	0.439755	46
cg10248981	LHPP	10	0.0976758	0.0976968	0.635001	0.6449	59
cg16951105	SACM1L	3	0.040245	0.0402063	0.415064	0.473292	168
cg04153571	MIR1915	10	0.148706	0.148502	0.544122	0.571148	56
cg16952963		10	0.32546	0.325609	0.450518	0.450529	291
cg09334776		6	0.0261558	0.0261417	0.428874	0.442047	33
cg04983296	PAQR3	4	0.00209545	0.00209197	0.605463	0.578142	2
cg12267000	CIDECP	3	0.001	0.001	0.457426	0.467017	15
cg04153604	DLG4	17	0.0451249	0.0453315	0.465538	0.478382	71
cg16953297	ECE2	3	0.126929	0.126548	0.355536	0.333218	280
cg24229276	BPI	20	0.00805836	0.00806119	0.494839	0.49844	9
cg07617246	IGDCC4	15	0.026983	0.0271383	0.482209	0.493488	171
cg11216917	SOX13	1	0.229509	0.229156	0.493436	0.505981	198
cg00172803	SLC38A8	16	0.00954927	0.00971747	0.572475	0.578333	17
cg26252077	NFIA	1	0.0403135	0.0405304	0.413269	0.446607	34
cg14162361		9	0.00752094	0.00754364	0.473716	0.487605	13
cg16953577	TMEM192	4	0.00750526	0.00760565	0.530698	0.562941	3
cg06793867	EVI5L	19	0.0167484	0.016847	0.428912	0.44433	86
cg04153822		3	0.233815	0.233962	0.664843	0.644796	289
cg23239874	FLT4	5	0.00441331	0.00445182	0.502887	0.4751	12
cg18956956	G2E3	14	0.0114196	0.0113927	0.540828	0.520999	6
cg03309760	MAGEF1	3	0.076003	0.075971	0.570319	0.562391	129
cg19977021	MEIG1	10	0.0193928	0.0194604	0.569455	0.555415	101
cg00173010	DAGLB	7	0.00292192	0.003001	0.48769	0.490129	12
cg08451243	MUC5B	11	0.0136303	0.0139047	0.458399	0.467758	188
cg06793974		20	0.014791	0.0147962	0.465316	0.470716	27
cg09334977		6	0.115636	0.115815	0.554668	0.546485	238
cg05911082	SLC7A5	16	0.014292	0.0143946	0.463607	0.499849	46
cg15032960	RAB22A	20	0.422407	0.422678	0.382609	0.367467	207
cg21088420	C5orf49	5	0.055943	0.0559137	0.4763	0.460902	55
cg26253070	CAMTA1	1	0.0436233	0.0434726	0.45715	0.445283	91
cg17997363	FGFR2	10	0.0549424	0.0549513	0.362607	0.370668	81
cg13314694	CDYL	6	0.0557064	0.0559094	0.391515	0.43336	109
cg16094145	NINJ2	12	0.0352461	0.0352785	0.44515	0.462812	114
cg27196974		17	0.173546	0.173749	0.600586	0.593168	387
cg10249074	C4orf11	4	0.656648	0.654103	0.801026	0.791334	527
cg21088438	SLC10A1	14	0.00559807	0.00566652	0.475771	0.488598	20
cg06794038	C17orf77	17	0.0079484	0.00800054	0.474191	0.484777	26
cg24229579	NADSYN1	11	0.0463822	0.0463843	0.459415	0.467918	288
cg19977232	FIP1L1	4	0.00188028	0.00193111	0.438473	0.467584	41
cg25216300		1	0.0710747	0.0711656	0.510002	0.511817	331
cg04153838		12	0.0200229	0.0199736	0.383899	0.378876	50
cg18957078	TIFAB	5	0.122335	0.12254	0.368335	0.381322	262
cg01718785	PTPRN2	7	0.00743633	0.00752937	0.467227	0.479126	94
cg00934355	DMRT2	9	0.00602836	0.00611538	0.660015	0.641297	2
cg03309898	OPLAH	8	0.0162688	0.016387	0.548091	0.542968	91
cg07617283		7	0.445292	0.445927	0.424024	0.440163	165
cg23239891	ACTL9	19	0.00576392	0.00584975	0.448244	0.467188	26
cg24229691	MFAP5	12	0.00711772	0.00720073	0.525493	0.497774	22
cg22193702	PADI1	1	0.00821321	0.00822643	0.457755	0.474794	61
cg25216580	ZNF697	1	0.0881314	0.0882263	0.538266	0.534245	73
cg19977912	PIGQ	16	0.013143	0.0132065	0.445414	0.473451	118
cg23240013		19	0.0117334	0.0118147	0.553753	0.540872	6
cg16954341	SCGN	6	0.0100797	0.010085	0.513616	0.530615	301
cg02516456	MUC6	11	0.0166341	0.0166517	0.435619	0.452843	74
cg17997545	RADIL	7	0.00830207	0.00833391	0.427293	0.422576	51
cg26253184		17	0.0407504	0.0413684	0.7052	0.6807	291
cg19977964	C5orf35	5	0.00181929	0.00182785	0.448344	0.429337	42
cg15032962		4	0.00984809	0.0099661	0.441752	0.450351	252
cg24229701	PIWIL1	12	0.445291	0.445211	0.507524	0.51698	239
cg16954458	SUGT1P1	9	0.0067815	0.00677734	0.459876	0.454562	35
cg16954508	TM4SF4	3	0.0264035	0.0261937	0.453398	0.423407	73
cg12267069		1	0.131827	0.132215	0.346453	0.367783	140
cg16094352	REC8	14	0.0179683	0.0181084	0.50557	0.517961	28
cg05911153	POU2F3	11	0.001	0.00100244	0.42826	0.438935	51
cg01719079	C7orf50	7	0.0739631	0.0741268	0.532144	0.523178	407
cg27197503	EVC2	4	0.001	0.00100085	0.42974	0.416878	22
cg06794141		16	0.0277782	0.0276789	0.560422	0.542194	52
cg00173659		7	0.0621114	0.0605143	0.75444	0.723743	580
cg16954577	TNFRSF11A	18	0.0315057	0.0467088	0.557366	0.550659	406
cg11217218		17	0.0147	0.0147379	0.438118	0.479574	48
cg16094954	BCL3	19	0.301031	0.301076	0.445421	0.45876	245
cg15033140		6	0.0912957	0.0927434	0.597945	0.601498	296
cg07617764	CTDSP2	12	0.00899188	0.00902583	0.446473	0.47648	141
cg14162417		1	0.0454835	0.0620359	0.660585	0.641787	497
cg00173787	C1orf66	1	0.0406478	0.0407098	0.48712	0.455647	54
cg07618085	TBC1D16	17	0.220986	0.220515	0.494547	0.497124	136
cg04153882	WIPI2	7	0.209747	0.209737	0.462215	0.459979	184
cg04153890		17	0.0269353	0.0272073	0.567356	0.567855	42
cg13314778		3	0.0459266	0.0475146	0.494186	0.509827	295
cg02516513	ELP3	8	0.250996	0.250983	0.399588	0.398524	388
cg25216634	RPH3AL	17	0.0868932	0.0871662	0.50261	0.519946	50
cg13314863	EXOC6	10	0.00169062	0.00171413	0.439446	0.467488	79
cg17997976	SLC12A8	3	0.007141	0.00717105	0.469663	0.461912	13
cg12267147	WDR78	1	0.0130704	0.0130916	0.460068	0.484043	147
cg21088514	KCNE1	21	0.471556	0.471932	0.526041	0.518301	453
cg02516845	SLC38A8	16	0.0633605	0.0636074	0.522004	0.51378	214
cg18958126	CLYBL	13	0.0408269	0.0409875	0.412771	0.428475	53
cg21088542	LDLRAD3	11	0.0249338	0.0249621	0.489972	0.49658	96
cg05911990	IFRD1	7	0.028344	0.0283929	0.361059	0.369942	134
cg16095155	TCF19	6	0.019235	0.0192537	0.412154	0.404936	356
cg19977977		2	0.00330802	0.00332584	0.463413	0.453513	12
cg03309967	U2AF1L4	19	0.572929	0.572353	0.730514	0.722349	310
cg27197524	POLE	12	0.0025647	0.00261856	0.529286	0.531634	4
cg07618453	KCNQ1	11	0.197313	0.197717	0.603521	0.592985	180
cg21088783		6	0.318356	0.318453	0.450281	0.439063	124
cg03309978	MCF2L	13	0.0729191	0.0732912	0.395144	0.429911	54
cg10249246		14	0.0190295	0.0193117	0.723065	0.663967	5
cg17998283		8	0.170955	0.170895	0.386333	0.436812	107
cg06794263	CHD2	15	0.00504769	0.00513214	0.460563	0.484982	12
cg05912079	LIFR	5	0.0225361	0.0227077	0.460331	0.435032	84
cg01719100		1	0.123978	0.124164	0.400528	0.43245	110
cg00934464	GIGYF2	2	0.0312834	0.0313836	0.473769	0.464947	93
cg04983807	BEGAIN	14	0.00966275	0.00962998	0.517737	0.491717	50
cg16954727		10	0.138366	0.138257	0.478121	0.509139	304
cg26253663		22	0.0483913	0.0484814	0.534599	0.528001	94
cg05912121	TH	11	0.0123035	0.0124647	0.462829	0.465578	28
cg02516944	NTM	11	0.0040232	0.00401196	0.424413	0.429232	6
cg26253826		6	0.118404	0.118335	0.457739	0.474036	223
cg04983821		5	0.0527916	0.0527942	0.546643	0.54167	85
cg22194129	CLEC4C	12	0.477243	0.477422	0.569211	0.539008	379
cg21089050	GAS7	17	0.0800981	0.0798104	0.391102	0.383913	220
cg24229750	UBQLN3	11	0.374228	0.375346	0.465288	0.4295	770
cg23240355	MYH13	17	0.001	0.00117837	0.598726	0.603607	2
cg10249285		20	0.0314896	0.0314781	0.414333	0.422922	197
cg00934597	UNC84A	7	0.328274	0.327612	0.573077	0.572783	448
cg16955336		2	0.0676032	0.0676115	0.448891	0.436524	238
cg17998530		22	0.0253608	0.0254962	0.469867	0.481346	33
cg02516957		8	0.0767842	0.0769294	0.445547	0.446124	263
cg16955407	NEDD9	6	0.0019835	0.00203081	0.464193	0.46171	45
cg17998826		5	0.00865125	0.00871008	0.458467	0.477635	37
cg14162552	PHPT1	9	0.0185154	0.0186004	0.47347	0.477384	110
cg25216669		4	0.0612144	0.0616541	0.531286	0.508128	204
cg17999280	AGPAT4	6	0.0464495	0.0464543	0.428601	0.389043	125
cg21089065	NFATC1	18	0.00200859	0.00202839	0.473086	0.526267	13
cg16095551		6	0.0136632	0.0136937	0.462374	0.479407	64
cg01719210	VAX2	2	0.00682446	0.00688464	0.485848	0.476008	14
cg19978055	KIAA1875	8	0.341961	0.341573	0.649479	0.649274	195
cg27197643	C19orf6	19	0.184025	0.184878	0.538158	0.521421	214
cg17999505	TRPS1	8	0.0212999	0.0213771	0.468197	0.462692	145
cg00174279		17	0.0784674	0.0785927	0.412092	0.410353	40
cg26253974	LQK1	1	0.0467344	0.0466923	0.494766	0.472844	412
cg22194188	TEX2	17	0.057187	0.0571396	0.468459	0.481209	52
cg07618780	HDAC4	2	0.363809	0.363778	0.540104	0.544264	483
cg00934624	PTGR2	14	0.0549338	0.0543736	0.601201	0.574927	1124
cg09335911	LOXL4	10	0.140508	0.137848	0.745911	0.722255	627
cg03310242	FKBP4	12	0.0201266	0.0201378	0.398377	0.420653	63
cg05912299		13	0.117547	0.117645	0.524782	0.511248	409
cg02517040		11	0.0186178	0.0186902	0.473011	0.49098	94
cg06794581		5	0.112656	0.113075	0.304231	0.303018	134
cg10249506		22	0.0237099	0.0237036	0.447638	0.480074	103
cg24230188	TMPRSS6	22	0.0335929	0.0336705	0.385078	0.410392	100
cg17999820	C11orf83	11	0.00226736	0.00232561	0.433174	0.451458	107
cg07618928	ATG16L1	2	0.0547423	0.0547541	0.634985	0.621185	481
cg04153991	PHLDB2	3	0.036676	0.0368162	0.407044	0.419661	232
cg06795101	CTNNA2	2	0.148812	0.148809	0.571778	0.582507	102
cg17999865		3	0.0384521	0.0384309	0.488398	0.502347	94
cg01719223	MAD1L1	7	0.0509002	0.0511398	0.40586	0.420664	218
cg18000029		6	0.0877073	0.0878635	0.386039	0.40353	126
cg08451977	PLOD3	7	0.168751	0.171374	0.601356	0.624741	648
cg18000445	ELOVL2	6	0.00654475	0.00660344	0.54251	0.551978	3
cg00174428	LMX1A	1	0.115315	0.115209	0.413786	0.428919	103
cg18958242		14	0.00152349	0.00157991	0.453579	0.496933	8
cg27197746	ZNF121	19	0.00347025	0.00350048	0.436989	0.434815	187
cg19978242	INPP5F	10	0.0276302	0.0277812	0.436603	0.427469	142
cg21089667	HLTF	3	0.00162575	0.00172304	0.512701	0.491929	3
cg13315047		12	0.089013	0.0888074	0.481005	0.4873	201
cg23240477	NFATC1	18	0.0110057	0.0111827	0.448461	0.439574	41
cg15033269	SS18L2	3	0.00251316	0.00255125	0.442556	0.468883	70
cg16096487		14	0.16688	0.166757	0.659828	0.630016	37
cg05912466	PSMC1	14	0.0107053	0.0107231	0.442151	0.463383	227
cg23240479	FAM118B	11	0.02432	0.0243792	0.410016	0.442415	108
cg12267236	PTGFRN	1	0.0779448	0.0780769	0.615052	0.575984	108
cg19978312	RASGEF1C	5	0.191831	0.191571	0.675968	0.666525	653
cg09336320	CPLX2	5	0.00963488	0.00967608	0.430087	0.445828	18
cg14162959	SMCR7L	22	0.113992	0.114022	0.555047	0.548044	234
cg24231804		15	0.0426501	0.0428015	0.398361	0.393913	185
cg23240617	BRF1	14	0.010946	0.0110218	0.494795	0.517122	94
cg07619142	TP53I11	11	0.28604	0.286098	0.27289	0.294096	121
cg25217317	GNG4	1	0.386398	0.386763	0.51244	0.510967	236
cg16955704	PDE6B	4	0.197887	0.198045	0.55986	0.551838	518
cg26254045	SPRED3	19	0.14976	0.150129	0.502891	0.500061	381
cg18958286		6	0.00172483	0.00180203	0.452887	0.446985	49
cg03310370	PLEKHG4B	5	0.03599	0.0360917	0.525488	0.508576	248
cg04154276	KIAA1217	10	0.00992445	0.00998272	0.427729	0.441802	220
cg08452338	WWTR1	3	0.0283861	0.0283835	0.470295	0.464071	91
cg24231854		2	0.0226965	0.0227403	0.422699	0.420937	49
cg10249570		19	0.0454903	0.0454644	0.593968	0.567265	23
cg23240895	PRR5	22	0.0081767	0.00821445	0.472889	0.468215	33
cg00934661	TEKT5	16	0.255761	0.255011	0.629059	0.660698	371
cg01719268	PAPD5	16	0.0539486	0.0542691	0.471481	0.499168	33
cg25217428	TIPRL	1	0.0357032	0.0363965	0.569615	0.55656	121
cg16096531	SP7	12	0.0635979	0.0633402	0.449155	0.482404	398
cg11217666	EPHB1	3	0.0585926	0.0585866	0.462133	0.470104	144
cg25217772	GANAB	11	0.0143982	0.0144283	0.476446	0.468433	68
cg02517215		12	0.0931781	0.0932995	0.527042	0.517336	214
cg12267407	CEP350	1	0.0077157	0.00774035	0.437377	0.444701	158
cg16956132	LOC100190939	13	0.0520055	0.0522665	0.473606	0.476693	210
cg00934735	OR2V2	5	0.133864	0.133717	0.622978	0.614065	218
cg27198040		12	0.0118882	0.0119007	0.426736	0.440414	197
cg19978477	MYO3B	2	0.062485	0.0625154	0.47056	0.487099	190
cg21089789	WDR20	14	0.0188365	0.0189832	0.739079	0.700094	7
cg05912589	TTC5	14	0.0196267	0.0197021	0.476007	0.500636	57
cg00934746	PLA2G4D	15	0.0134173	0.0134622	0.475872	0.486557	30
cg09336406		2	0.0164848	0.0165134	0.436763	0.425759	27
cg19978540		12	0.0160351	0.0161395	0.401466	0.430704	62
cg13315147	CYP2E1	10	0.0256705	0.0258513	0.488082	0.504972	73
cg18958373	DHRS4	14	0.001	0.00100008	0.454619	0.48922	67
cg26254345		10	0.39516	0.395488	0.556317	0.567557	412
cg16956133		2	0.0884353	0.0888103	0.675611	0.675	974
cg14163119	SARDH	9	0.0619796	0.0621316	0.48769	0.483342	94
cg05913238	HMGXB3	5	0.0565019	0.0567679	0.480926	0.488487	134
cg03310376	SYN2	3	0.00292512	0.00296443	0.342879	0.352037	479
cg01719390	SYNPO2	4	0.0145823	0.0145713	0.352891	0.361576	97
cg16956426	SGCE	7	0.0326791	0.0328195	0.418858	0.426814	148
cg14163229	APBB1	11	0.00427636	0.00432998	0.467482	0.474057	22
cg18001524		11	0.0638041	0.0640525	0.395415	0.456697	98
cg22195133		18	0.00861083	0.00862501	0.455307	0.453928	25
cg16096631	HIVEP3	1	0.0117204	0.0118966	0.583355	0.564408	6
cg06795634	KNDC1	10	0.00534494	0.00537419	0.471659	0.466504	29
cg23240927	TOLLIP	11	0.0196563	0.0196221	0.474285	0.4822	104
cg08452802		7	0.07549	0.0753791	0.452683	0.443119	452
cg24232083		7	0.0396757	0.0398612	0.507089	0.508117	60
cg27198244	FYN	6	0.00196964	0.00203494	0.532193	0.55241	3
cg03310479	C11orf54	11	0.0649969	0.0652051	0.483805	0.49497	79
cg18958579	ZNF554	19	0.00544703	0.00560653	0.478693	0.469763	30
cg15033511		17	0.00327353	0.00336077	0.497956	0.502371	2
cg22195220		18	0.0403732	0.0403373	0.421504	0.429037	71
cg26254404		2	0.00627205	0.00631035	0.544921	0.513972	19
cg22195268	FAM104A	17	0.1491	0.149136	0.488903	0.490964	225
cg03310594		7	0.0184363	0.0184038	0.421507	0.408642	44
cg00174573		12	0.151701	0.151745	0.630863	0.647609	198
cg22195558	C6orf10	6	0.00149978	0.00155711	0.445537	0.472612	23
cg00935108	MPG	16	0.19767	0.197502	0.688496	0.676757	131
cg18001866	TCP11L1	11	0.00600472	0.00609183	0.465075	0.485506	137
cg06795722	TSNARE1	8	0.0553552	0.0552357	0.42709	0.40174	400
cg03310838	ZFPM1	16	0.0874647	0.0873471	0.534051	0.524786	109
cg11217960	IQSEC3	12	0.242791	0.242767	0.712395	0.700117	99
cg00174718		6	0.00189992	0.00196037	0.466271	0.513788	32
cg14163311	RASSF5	1	0.352403	0.352411	0.701283	0.71578	191
cg16096796		11	0.0360019	0.0359999	0.418171	0.429968	182
cg18001869	CACNA1I	22	0.0455984	0.0456562	0.452574	0.486583	114
cg18958693	PSMG3	7	0.125836	0.125737	0.487981	0.519302	73
cg14163494	RGS12	4	0.001	0.00105741	0.457842	0.455823	6
cg00174743	PCNT	21	0.0027385	0.00277759	0.447047	0.450986	38
cg00935119	CDKN1A	6	0.124991	0.125581	0.287584	0.340402	128
cg23241335	AK5	1	0.0445709	0.0446429	0.424348	0.431942	105
cg24232092	KIAA1530	4	0.0172191	0.0172938	0.412521	0.410153	147
cg06795816	LRTOMT	11	0.0509161	0.0510347	0.525445	0.500836	26
cg15033653	CCDC42B	12	0.00720329	0.00725913	0.433177	0.43201	23
cg03310874	RADIL	7	0.24158	0.24113	0.640565	0.630847	299
cg16096836	TXN2	22	0.0125649	0.0128458	0.48818	0.463676	86
cg04154424	LOC285696	5	0.0791719	0.0792903	0.361828	0.369165	249
cg25218793	RGS12	4	0.016992	0.0169856	0.434701	0.439042	152
cg09336589	DLG4	17	0.2779	0.277765	0.625824	0.587213	111
cg18002126		7	0.00541684	0.0054775	0.407121	0.384401	82
cg08453036	KCNK2	1	0.00110358	0.00125238	0.499675	0.468617	3
cg03311274		15	0.0751229	0.0750048	0.473627	0.488783	266
cg02517232	PKNOX1	21	0.0117126	0.0116593	0.5102	0.486951	78
cg18002185	KATNB1	16	0.0196485	0.0197509	0.49498	0.475729	53
cg25219188	TRIM61	4	0.169531	0.169051	0.515768	0.546118	328
cg23241448	NXN	17	0.00729051	0.00770895	0.42607	0.410591	36
cg22195627		19	0.024862	0.0249843	0.495895	0.515004	36
cg08453096	ABCG5	2	0.00230947	0.00236423	0.462876	0.512935	8
cg21090033	TM4SF19	3	0.0206766	0.0207638	0.43925	0.432558	255
cg27198338	FLI1	11	0.00160261	0.00163863	0.47742	0.462054	7
cg19978669	SYPL1	7	0.0185611	0.018633	0.575936	0.586969	2
cg09336899	NGEF	2	0.319729	0.319897	0.585946	0.56391	630
cg22196260	MYBPC2	19	0.336344	0.336953	0.694843	0.700002	289
cg18002447	TBX2	17	0.00238789	0.00239508	0.47237	0.486441	15
cg25219329		22	0.0303928	0.0305577	0.498806	0.511553	71
cg00174845		18	0.00587515	0.00595407	0.517514	0.516043	9
cg14163502	KCNT1	9	0.0103082	0.0104351	0.488196	0.484737	15
cg19978728	CADM1	11	0.0034947	0.00352368	0.47563	0.469671	27
cg07619672	DAPK2	15	0.0326993	0.0328378	0.428073	0.446349	111
cg22197936	AGGF1	5	0.0981134	0.0984146	0.416744	0.446978	71
cg26254678	DAGLA	11	0.0050302	0.00501559	0.497944	0.470465	10
cg04983977	GPR25	1	0.0720695	0.0721956	0.536811	0.51721	320
cg19978859	RAB40B	17	0.0038997	0.0040089	0.435991	0.467265	87
cg18959044		2	0.00375532	0.00377204	0.47845	0.488897	37
cg08453205	RASGEF1C	5	0.0727138	0.105273	0.757649	0.724637	532
cg10249637	PTPRN2	7	0.0534866	0.0539106	0.65596	0.641858	20
cg01719405		14	0.0386848	0.0386872	0.557271	0.547067	35
cg11218091	LOC399815	10	0.0261856	0.0261679	0.456125	0.434968	40
cg09336922	CEND1	11	0.0304574	0.0466144	0.706513	0.68307	366
cg23241456	CACNA1E	1	0.02367	0.0237108	0.429104	0.435831	21
cg14163665	ALK	2	0.0419699	0.04185	0.511239	0.5322	153
cg15034081	FAM98C	19	0.0138394	0.0139981	0.502919	0.52201	13
cg10249705	GUCY1A2	11	0.0102113	0.0102487	0.469223	0.476969	27
cg24232378	PIK3CG	7	0.001	0.00106144	0.41201	0.454116	75
cg14163691	ZBTB42	14	0.00244582	0.00255247	0.487459	0.440645	9
cg18959052		2	0.0397351	0.0397683	0.5633	0.572211	23
cg16957163	SYNE1	6	0.00842822	0.00843057	0.446235	0.465599	69
cg21090075	SLC16A8	22	0.0145925	0.0141668	0.521017	0.506441	323
cg19978910	AGR3	7	0.00876886	0.0088735	0.475553	0.458951	50
cg16957224		10	0.0303852	0.0305633	0.389725	0.425767	82
cg10249734	SECTM1	17	0.150762	0.151021	0.430235	0.472507	243
cg18959198		7	0.013377	0.0134327	0.465177	0.486094	52
cg23241863	HIF1AN	10	0.0753955	0.0753249	0.63098	0.602794	384
cg10249997	ADAMTS15	11	0.0689678	0.069145	0.518996	0.536325	113
cg05913474	FAM83H	8	0.0779249	0.0773926	0.558161	0.583449	117
cg27198632		4	0.086789	0.0868428	0.459142	0.470238	144
cg25219643	CCDC81	11	0.00858176	0.00864839	0.589059	0.551025	6
cg22198449	UBXN6	19	0.0327152	0.0327763	0.530743	0.52303	82
cg26254792	HOOK1	1	0.117944	0.117213	0.609875	0.633182	342
cg04154465	WNT2B	1	0.274974	0.275202	0.5142	0.508432	376
cg25220460	ZHX2	8	0.176725	0.177288	0.64882	0.623549	374
cg14163802	NRP2	2	0.00402849	0.00405525	0.439892	0.464016	19
cg11218175	RNH1	11	0.147931	0.14791	0.577854	0.576923	361
cg25220537		15	0.0169793	0.0169594	0.460782	0.50221	79
cg19979370	KCNJ5	11	0.017864	0.0180373	0.750236	0.718975	4
cg06796096	C1orf124	1	0.016921	0.0170469	0.435695	0.432063	358
cg25220574	RIMBP2	12	0.0175007	0.0177525	0.475803	0.493511	45
cg12268562	TP73	1	0.277058	0.277063	0.592502	0.630856	173
cg21090298	MCF2L	13	0.188119	0.188878	0.740007	0.711241	289
cg16097191		1	0.347213	0.348437	0.48319	0.541063	285
cg10250107	AFAP1	4	0.0693956	0.069323	0.578166	0.567201	298
cg25220751		6	0.0364472	0.0365291	0.473086	0.479355	60
cg02517473		2	0.0455202	0.0454725	0.412831	0.397021	135
cg00935307		4	0.0491037	0.0493052	0.50658	0.50181	71
cg01719577	OR10H2	19	0.0926858	0.0926765	0.489619	0.501014	817
cg03311353		7	0.0419122	0.0417813	0.417981	0.44579	81
cg16097532	AHNAK2	14	0.137645	0.138257	0.506679	0.485318	509
cg11218176		1	0.00289225	0.00294505	0.459001	0.448891	39
cg00935361		21	0.00242384	0.00246953	0.458511	0.462932	52
cg04154502	ZFR2	19	0.0906469	0.0907355	0.555011	0.565436	140
cg00174851	AKR1B1	7	0.0575763	0.0574859	0.450728	0.444993	370
cg04984078		6	0.0157348	0.0159079	0.404209	0.465834	49
cg16097596	GNB2L1	5	0.0145955	0.0147157	0.569957	0.53742	47
cg05913737		6	0.00308272	0.00315104	0.462488	0.473311	28
cg23241878	CEACAM21	19	0.00163068	0.00166068	0.431575	0.425338	38
cg01719663		4	0.0280041	0.027975	0.475217	0.50252	33
cg15034267	GTPBP1	22	0.0598182	0.0551856	0.652974	0.689307	110
cg26255052	EPHB2	1	0.001	0.00111827	0.483762	0.477283	10
cg03312170	FTO	16	0.00956546	0.00964493	0.49089	0.487896	93
cg14164080	GPSM1	9	0.0467034	0.0467039	0.511137	0.525231	202
cg25220765		4	0.0298129	0.0300627	0.461382	0.497529	53
cg03312426	RRAS	19	0.001	0.00100022	0.456294	0.475618	20
cg02517488	RP1L1	8	0.00855616	0.00862504	0.403899	0.445184	28
cg18959207	CACNB2	10	0.261791	0.261328	0.642928	0.636404	357
cg22199118	C8orf34	8	0.0298952	0.0300137	0.44414	0.459322	32
cg07620025		4	0.00435075	0.00453054	0.519764	0.516107	4
cg19979643	IL15RA	10	0.0209181	0.0210259	0.515106	0.538015	70
cg00935421	BANP	16	0.35857	0.361105	0.732322	0.679039	455
cg04154653	TTLL10	1	0.42272	0.421501	0.610643	0.620425	177
cg16957313	DUSP1	5	0.00552725	0.0055586	0.560015	0.589773	7
cg15034300		2	0.0188077	0.0188349	0.462132	0.461537	95
cg25220769	KCNAB2	1	0.0181043	0.0182361	0.405144	0.449537	125
cg21090429		5	0.0166296	0.0167354	0.402834	0.422433	48
cg08453322	ARGLU1	13	0.00588129	0.0059436	0.461905	0.473706	15
cg13315706	ITGB2	21	0.0995275	0.0994234	0.529753	0.541678	97
cg06796271	SGK2	20	0.140894	0.140671	0.339487	0.344045	61
cg18002814	FAM18B2	17	0.0394008	0.0395363	0.469243	0.456805	96
cg04154697	ZFR2	19	0.092756	0.0947707	0.657941	0.618439	152
cg25220781	ARHGEF19	1	0.156662	0.15679	0.499189	0.476238	396
cg27198931		19	0.148212	0.148366	0.519006	0.579096	125
cg01719718	MIR548F5	13	0.0342405	0.0342794	0.576917	0.557945	9
cg26255314	CD5	11	0.00788036	0.00787201	0.46697	0.457338	20
cg14164099		15	0.00426465	0.00432641	0.550768	0.561979	7
cg15034393		3	0.0057385	0.00571831	0.430282	0.437132	24
cg04154812	CALCOCO2	17	0.0139341	0.0139639	0.452291	0.477742	68
cg11218330	ATP11A	13	0.411368	0.412324	0.565944	0.570257	217
cg21090457	ROBO2	3	0.0156999	0.0157014	0.487711	0.465733	38
cg18959422	MYBPH	1	0.135211	0.135324	0.537877	0.551636	56
cg16098170	JSRP1	19	0.194494	0.193954	0.71634	0.720827	97
cg16957323	KDM6B	17	0.0060681	0.00604491	0.484659	0.471445	11
cg07620167	SLC34A3	9	0.290522	0.290927	0.552694	0.548863	142
cg23241914	APOA2	1	0.001	0.00100787	0.455864	0.481387	8
cg16957569	IDO2	8	0.00522598	0.00525579	0.448292	0.457584	48
cg04984521	CES8	16	0.001	0.001	0.432143	0.457773	14
cg09336947	KCNQ1	11	0.00585134	0.00599411	0.53317	0.535592	4
cg03312427	C1orf95	1	0.0172861	0.0173186	0.447899	0.461953	55
cg15034763	TMEM59	1	0.00508988	0.00511979	0.469609	0.486743	37
cg05914069	ABCC2	10	0.00292103	0.00294981	0.448587	0.456911	47
cg10250177	LCK	1	0.0112776	0.0112641	0.527508	0.543941	4
cg05914150	PIK3R1	5	0.00524939	0.00524616	0.488257	0.483602	16
cg21090866	VPS53	17	0.464846	0.464136	0.726755	0.71237	407
cg26255634	C14orf182	14	0.00519263	0.00530583	0.504466	0.486747	26
cg27199384	A2BP1	16	0.00371476	0.00372224	0.440105	0.436569	36
cg24233426		7	0.00385281	0.00385889	0.460836	0.460994	31
cg08453449	CMKLR1	12	0.211855	0.211972	0.397091	0.411562	105
cg22199821		12	0.0422646	0.0436783	0.567574	0.541772	149
cg19979738	TMPRSS6	22	0.185515	0.185363	0.350541	0.350614	215
cg13315728		2	0.0126155	0.0125846	0.44559	0.439709	102
cg16957824	RYK	3	0.001	0.001	0.438408	0.471715	33
cg00174901	PALM	19	0.305245	0.30507	0.616928	0.625695	84
cg27199697	DLX3	17	0.124396	0.12454	0.520364	0.513393	90
cg26255807		10	0.001514	0.00156974	0.460401	0.464499	27
cg21091197	HHIPL1	14	0.105253	0.105364	0.401191	0.41437	112
cg16957940		3	0.0112961	0.0113831	0.578267	0.540519	35
cg06796435	LTB4R2	14	0.00860361	0.00867367	0.471806	0.460477	5
cg18003362		13	0.00711335	0.00710019	0.464795	0.469201	56
cg21091226	SORCS2	4	0.288432	0.288056	0.517115	0.564417	289
cg00174918	DIRC2	3	0.0314881	0.0318733	0.505195	0.448958	208
cg00935435		1	0.215552	0.215743	0.343622	0.361909	147
cg23242341	BRMS1	11	0.00813412	0.0082097	0.466189	0.472455	14
cg13315744	SNTG2	2	0.00592043	0.00596761	0.444733	0.46085	21
cg00175150	ECM1	1	0.00993759	0.0100155	0.481988	0.494598	130
cg13315770	USF1	1	0.00120676	0.00130898	0.5469	0.551287	2
cg22200118	OR52B4	11	0.0487574	0.0489895	0.603375	0.594919	127
cg14165029	KIAA1751	1	0.00950322	0.00955818	0.513914	0.521025	73
cg22200289	CHST8	19	0.0518877	0.0520216	0.454664	0.446239	45
cg02517497	CHST4	16	0.00182457	0.00192244	0.482195	0.509754	6
cg24233594		10	0.0114474	0.0114791	0.426909	0.454363	14
cg26255881		10	0.00180533	0.00184247	0.506626	0.509255	6
cg05914369	JAKMIP2	5	0.00944152	0.0094438	0.474642	0.48707	57
cg03312565		1	0.00489454	0.00495386	0.441405	0.436739	35
cg26255996		15	0.00193403	0.00194444	0.469257	0.442054	12
cg16098340	MIR548C	12	0.0884385	0.0908639	0.792053	0.758672	397
cg12269161	HIVEP2	6	0.396722	0.396427	0.49544	0.485141	248
cg14165142	CDC25B	20	0.10089	0.100724	0.473523	0.481756	124
cg21091227		18	0.0127407	0.0128458	0.508122	0.514016	33
cg08453458		4	0.030909	0.0309295	0.436417	0.459381	68
cg01720228	SMTNL2	17	0.0260132	0.0260181	0.447549	0.463043	58
cg00935504	HAGH	16	0.090903	0.087524	0.718089	0.70301	1365
cg16958148		7	0.0108612	0.0108636	0.479431	0.478989	31
cg10251070		21	0.18359	0.183912	0.431753	0.42923	154
cg07620207	SOX6	11	0.0485915	0.0488308	0.444139	0.456628	260
cg24233679	KLHL26	19	0.00155759	0.00162228	0.474543	0.446665	13
cg07620230	TNFRSF6B	20	0.0671961	0.0673191	0.525036	0.483758	71
cg05914582		12	0.00713154	0.00712097	0.465372	0.465873	38
cg10251229	PRKAR1B	7	0.0694378	0.0694737	0.569552	0.559478	345
cg09337049	GRK5	10	0.215891	0.215947	0.420302	0.433608	323
cg19979853		12	0.088754	0.0891292	0.369084	0.395371	97
cg14165614	H2AFY2	10	0.0405831	0.0407129	0.424432	0.427779	112
cg07620544	TRIM72	16	0.0106616	0.0107012	0.458333	0.478306	103
cg25221196		1	0.070472	0.0706837	0.575419	0.566346	71
cg21091247	ZFP36L1	14	0.012726	0.0127748	0.444856	0.429818	42
cg23242489	C7orf50	7	0.446326	0.445308	0.701437	0.689458	677
cg11218434	SNORA31	13	0.00919461	0.00917348	0.486874	0.492255	28
cg16958184	MYLK4	6	0.0143535	0.0143943	0.42506	0.432663	43
cg27199872		17	0.00352	0.00353971	0.588444	0.575539	3
cg23242944	GFAP	17	0.00712167	0.0072032	0.440637	0.436624	85
cg23243012	PROKR1	2	0.001	0.00100685	0.489956	0.475969	6
cg00935653		7	0.0102588	0.0103179	0.467971	0.481953	57
cg04984556		1	0.0315902	0.0316584	0.468286	0.475967	298
cg27200113	EEF2	19	0.00417905	0.00422886	0.487783	0.490842	14
cg01720455	EVX2	2	0.001	0.0010509	0.476295	0.4908	12
cg04984663		10	0.00774019	0.00775637	0.489968	0.504467	27
cg02517519	MMP28	17	0.00524671	0.0053368	0.448788	0.438068	168
cg26256104	ZNF831	20	0.014123	0.0141359	0.440874	0.461731	58
cg18959621		13	0.175775	0.175535	0.296944	0.303444	131
cg25221235		15	0.00510682	0.00509079	0.457261	0.480863	68
cg03312643		3	0.0178412	0.0178406	0.517289	0.504226	65
cg23243343	KRT80	12	0.0645752	0.0647787	0.444788	0.441112	38
cg15035033	GABRA5	15	0.00704319	0.00708013	0.470559	0.48018	17
cg22200330	DNER	2	0.0312973	0.0313481	0.45105	0.451774	111
cg06796611	IL24	1	0.0116359	0.011772	0.453491	0.484645	87
cg12269374	CSMD1	8	0.188711	0.188977	0.453407	0.447138	388
cg16098981	TMEM90B	20	0.0106764	0.0108758	0.487602	0.476633	67
cg27200630		3	0.00711067	0.0071247	0.459911	0.475642	194
cg14165660		10	0.0375724	0.0375602	0.433802	0.420738	76
cg05914712	CEBPG	19	0.020776	0.020862	0.446655	0.467769	156
cg14165978	HPCAL4	1	0.0452589	0.0453425	0.521184	0.504794	94
cg04984852	BRSK2	11	0.106466	0.104983	0.699933	0.679412	542
cg00175153	SNORA10	16	0.00773692	0.0078382	0.436345	0.460059	21
cg01720520	LILRB1	19	0.00517652	0.00521934	0.466704	0.457059	26
cg11218619		3	0.26408	0.264313	0.618266	0.612707	229
cg25221254	ACER1	19	0.00781066	0.00786805	0.46563	0.504871	6
cg26256154	ST6GALNAC3	1	0.00596071	0.00598209	0.434155	0.423257	37
cg23243400		7	0.0189872	0.0190525	0.447249	0.496779	116
cg24234669		11	0.0114449	0.0115402	0.522301	0.503207	4
cg00175344		13	0.00806875	0.00811651	0.457879	0.456777	30
cg26256263	RUNX3	1	0.00675428	0.00679558	0.475248	0.496017	15
cg08453750	OSBPL5	11	0.00672379	0.00673609	0.45617	0.475005	20
cg12269535	SRF	6	0.00889203	0.00897034	0.457099	0.463074	62
cg21091421		14	0.449693	0.450123	0.36094	0.353155	319
cg16958351	SALL4	20	0.00331315	0.00331686	0.464974	0.463865	17
cg07620573	FGF12	3	0.132407	0.132821	0.527826	0.509551	296
cg27200895	AFAP1	4	0.582979	0.580307	0.768341	0.766508	584
cg26256560	TCERG1L	10	0.00773348	0.00781907	0.452223	0.500229	31
cg15035133	CDC42EP1	22	0.0378723	0.0379746	0.476656	0.479963	37
cg08453811		13	0.00846777	0.00851991	0.484825	0.501698	16
cg18959827	OR51E2	11	0.0182232	0.0182272	0.422125	0.427057	43
cg04984920	C5orf45	5	0.00129099	0.0013901	0.478521	0.482551	14
cg13315995		20	0.001	0.00100017	0.40348	0.410491	49
cg15035143	MIR142	17	0.001	0.001	0.438768	0.446341	23
cg24234899		10	0.00494784	0.00494127	0.478126	0.472665	9
cg00175403		1	0.209143	0.209446	0.535848	0.52475	67
cg03312805	FAM19A5	22	0.0602184	0.0603783	0.504292	0.520895	121
cg12269677	AGAP1	2	0.197229	0.196425	0.667417	0.661158	179
cg16099282	PGS1	17	0.189883	0.189848	0.589689	0.577449	107
cg11218842	UCN3	10	0.0043104	0.00439014	0.457034	0.445893	26
cg09337254		2	0.0910411	0.0912041	0.382939	0.395062	245
cg12269905	TTC3	21	0.00121571	0.00134891	0.422253	0.431927	332
cg13316077	TGFBRAP1	2	0.0123149	0.0122767	0.563951	0.592251	28
cg15035217	PTPRN2	7	0.0107629	0.0108248	0.481726	0.509669	19
cg26256793	COL11A1	1	0.0163523	0.0163948	0.433356	0.47591	145
cg22200727	SORCS2	4	0.0356138	0.0355504	0.509708	0.5153	101
cg21091640	SCN4A	17	0.0048714	0.00494288	0.554306	0.542528	1
cg02517528		12	0.293431	0.294703	0.787722	0.760263	335
cg03312856	TAF1C	16	0.459212	0.459556	0.431777	0.453982	335
cg16099624		1	0.17753	0.1786	0.556267	0.53453	400
cg05914935	ATF7IP2	16	0.00190427	0.00197684	0.455538	0.472621	26
cg10251594		6	0.168539	0.168416	0.434016	0.428732	264
cg14166053	ACCN4	2	0.020183	0.0202074	0.448191	0.466552	74
cg13316404	PFKFB3	10	0.0392608	0.0391941	0.536978	0.528485	36
cg15035382	CNTD2	19	0.0237931	0.0238698	0.477744	0.507972	100
cg06796682		14	0.0158355	0.0159263	0.440169	0.455536	173
cg19979946	NDFIP1	5	0.0131467	0.0131651	0.456741	0.455439	131
cg14166131		9	0.0449067	0.0449623	0.472829	0.44875	69
cg07621046	C10orf82	10	0.0521863	0.0521089	0.429355	0.434192	236
cg12270275		11	0.197374	0.197818	0.485975	0.522356	147
cg13316433		5	0.0916651	0.0919732	0.458415	0.464423	132
cg25221281	GUCY1A2	11	0.00147963	0.00155679	0.575853	0.571067	3
cg08453928		16	0.0981677	0.0983435	0.47476	0.478877	223
cg22200736	KRT72	12	0.135411	0.135535	0.40836	0.452098	254
cg03312958	IRX2	5	0.0166129	0.0165758	0.562271	0.554858	29
cg07621104	DSCAML1	11	0.226985	0.2271	0.358989	0.382113	172
cg00935894	GOLSYN	8	0.00355674	0.0036126	0.438876	0.433849	92
cg10251896	CRABP1	15	0.0054673	0.00553608	0.439643	0.46032	18
cg23243408		2	0.0659593	0.0659986	0.598293	0.594361	84
cg00935967	LOC100133612	1	0.232716	0.232832	0.614039	0.598767	337
cg09337427	TPO	2	0.00750788	0.00754358	0.455989	0.458858	24
cg27201673	PNMAL1	19	0.416252	0.415503	0.656376	0.650697	596
cg12270368		8	0.0103706	0.0103908	0.430218	0.4525	146
cg11218954		2	0.00538027	0.00541151	0.476751	0.475642	4
cg15035421	ATP11B	3	0.00875831	0.0088015	0.462407	0.47459	25
cg14166395	MX1	21	0.153274	0.153741	0.510974	0.52515	191
cg26257814	FLJ26850	19	0.0930465	0.0930042	0.502947	0.525088	54
cg12270480	C18orf55	18	0.0068815	0.0069022	0.466898	0.462867	49
cg26258116	PCYOX1	2	0.00537424	0.00540608	0.467879	0.482998	28
cg05915293	SYNGR3	16	0.00662534	0.00661901	0.464447	0.475775	11
cg25221337		20	0.0340338	0.0338282	0.481001	0.523793	209
cg13316470		2	0.0375489	0.0376733	0.414081	0.44325	17
cg01720722	CDK18	1	0.0239336	0.0238959	0.472365	0.471678	27
cg16958402		15	0.0170878	0.0171911	0.415717	0.448418	76
cg09337709	NRAP	10	0.482945	0.482811	0.621136	0.631165	386
cg27201679	WDR37	10	0.0174402	0.0175428	0.410799	0.421306	158
cg25221341		8	0.0215597	0.0217084	0.452514	0.460563	76
cg09337852	CALD1	7	0.0224499	0.0223377	0.48145	0.45812	21
cg01720920	ZFYVE21	14	0.0102745	0.0103038	0.446715	0.478699	117
cg21091679	ELL2	5	0.0155046	0.0155761	0.602209	0.558893	15
cg19980718	SNCAIP	5	0.0128458	0.0128733	0.460899	0.489797	95
cg06796779	GATA2	3	0.0108711	0.0108918	0.492297	0.498387	42
cg26258396	OR3A2	17	0.0521085	0.052412	0.511176	0.506978	326
cg23243608	PIGZ	3	0.0259231	0.025816	0.481282	0.489539	72
cg12270485	ADAMTS8	11	0.259944	0.259799	0.430675	0.453085	98
cg00935993	C2orf43	2	0.0183688	0.0184205	0.486565	0.486856	46
cg22200744	MYT1L	2	0.0416763	0.04132	0.441484	0.477602	320
cg23243617	CAMK1	3	0.0347416	0.0349412	0.475674	0.458056	85
cg03313088		7	0.0193253	0.0191068	0.486391	0.482664	263
cg02517558	SPRYD3	12	0.0719977	0.0723134	0.42668	0.43984	151
cg01720941	PLXNA2	1	0.0377982	0.0378951	0.490194	0.487168	85
cg16099871	DLC1	8	0.146183	0.149661	0.707281	0.692801	701
cg00936146	DUSP4	8	0.00477045	0.00478369	0.477616	0.488581	13
cg23243856	KLHL30	2	0.00438382	0.00440812	0.461645	0.469106	11
cg16958467		15	0.624459	0.624117	0.675508	0.677463	257
cg09338032		12	0.009211	0.00921203	0.448824	0.43644	51
cg26258437		4	0.0181867	0.0181807	0.521719	0.559923	17
cg07621224	IKZF1	7	0.0164338	0.0164749	0.43068	0.457133	39
cg06796866	CALCA	11	0.0146369	0.0147724	0.467771	0.466087	123
cg18004320		3	0.0190898	0.0191738	0.456747	0.463477	134
cg04155600	FLYWCH2	16	0.00359063	0.00358003	0.501478	0.518912	7
cg14166459	RASA3	13	0.12834	0.130311	0.695327	0.658672	368
cg21091766	DBN1	5	0.00623076	0.0062849	0.484992	0.480037	28
cg15035528	ACCSL	11	0.37586	0.375939	0.603193	0.58523	382
cg03313126	ALLC	2	0.0221536	0.0222472	0.40927	0.421462	77
cg13316472	BRSK2	11	0.00596153	0.00598634	0.439874	0.454655	104
cg01721255	C8orf71	8	0.0577035	0.0576352	0.450853	0.457685	640
cg16100120	EFEMP1	2	0.00915474	0.00920377	0.486113	0.522127	14
cg23243857	FGF1	5	0.0133573	0.013542	0.544128	0.561783	5
cg05915362	OSTCL	6	0.01577	0.0158798	0.47489	0.52005	102
cg01721313		3	0.0302016	0.0302775	0.443342	0.4288	238
cg22200895	ZFR2	19	0.0184711	0.0186925	0.666058	0.646645	5
cg26258770		19	0.00315553	0.00321651	0.456203	0.466758	40
cg24236085	CSMD2	1	0.001	0.0011541	0.452402	0.487081	7
cg26259627	AEBP2	12	0.001	0.00110662	0.468957	0.47583	5
cg09338136	AHRR	5	0.177345	0.178293	0.556527	0.531493	511
cg15035590	LRIG1	3	0.001	0.00100111	0.430366	0.439277	12
cg18004545	CUX1	7	0.0188036	0.0189001	0.462535	0.470611	110
cg22201387	ENTPD5	14	0.00392582	0.003953	0.443898	0.4468	186
cg05915892	ENOSF1	18	0.0877323	0.0881305	0.539322	0.520594	213
cg09338148		16	0.128419	0.125968	0.703582	0.677075	426
cg13316539		3	0.00149077	0.00159816	0.537066	0.527718	4
cg16100244		15	0.0671328	0.0671896	0.450538	0.492943	156
cg10251973	ITPK1	14	0.001	0.00100006	0.437943	0.442938	10
cg14166494	CDH7	18	0.0301916	0.0398947	0.607453	0.589619	644
cg18960218	SLC7A7	14	0.443594	0.444163	0.288065	0.29382	171
cg26259818	CACNA1E	1	0.00755587	0.00761771	0.476127	0.478475	19
cg00175823		12	0.0330745	0.0330986	0.485636	0.489979	24
cg04155830	NDUFB4	3	0.0435212	0.0519994	0.585246	0.554235	313
cg18960307	PSMB6	17	0.00155553	0.00162078	0.47328	0.481062	6
cg23243867	ST6GALNAC5	1	0.00318186	0.00325116	0.436528	0.471151	22
cg26259865	ZG16B	16	0.0768831	0.076861	0.456241	0.444381	121
cg04155862	MGLL	3	0.012488	0.0125168	0.467985	0.500633	43
cg16958849		6	0.0481244	0.0480501	0.391278	0.418201	135
cg22201516		19	0.0104946	0.0105872	0.502914	0.526813	5
cg12270950		7	0.0062638	0.00635771	0.473735	0.461456	58
cg27201775	KIAA0182	16	0.048426	0.0484178	0.546507	0.555693	14
cg00176210	ANK1	8	0.0360749	0.0363788	0.509111	0.510615	87
cg26260033	LOC349114	7	0.00837418	0.00839548	0.490283	0.469562	36
cg16958860	PPP1R16B	20	0.00126504	0.0013656	0.462455	0.477674	21
cg16958939	RREB1	6	0.0503831	0.0503286	0.458713	0.454013	310
cg27202075	PDZRN3	3	0.0189844	0.0189626	0.462825	0.471973	61
cg15035705	MAML1	5	0.0126587	0.0127306	0.466197	0.506288	98
cg21091841		13	0.179672	0.17993	0.408764	0.419969	266
cg27202210	CHRNB4	15	0.00163154	0.00169651	0.423017	0.452116	20
cg05915981	AKAP7	6	0.0820063	0.0822707	0.52504	0.500314	223
cg22201537	SNX19	11	0.128681	0.128925	0.464657	0.46005	282
cg21091932	HIVEP1	6	0.00383088	0.00389874	0.475465	0.493154	50
cg07621239		2	0.0559916	0.0561353	0.518338	0.506993	324
cg04155954	RASA3	13	0.00585382	0.00587881	0.460639	0.480712	64
cg23244095	C1orf70	1	0.101651	0.101657	0.551174	0.559183	125
cg08454053	RTN4RL1	17	0.00659383	0.00666901	0.471244	0.466134	38
cg03313271	CUL4A	13	0.0194402	0.0194406	0.478228	0.49562	123
cg07621645	ARHGAP15	2	0.00902128	0.00909863	0.453441	0.498962	8
cg06796939	C17orf53	17	0.0227058	0.0227635	0.489769	0.493187	145
cg09338302		7	0.00547438	0.00550153	0.517457	0.523766	5
cg16100355	MCF2L	13	0.417412	0.416054	0.68543	0.70006	281
cg07621803		18	0.0328052	0.0328335	0.436888	0.450001	112
cg16959486	MOBP	3	0.00546362	0.00554978	0.413282	0.425316	220
cg10252897		17	0.0266902	0.0269123	0.468453	0.459682	177
cg24236591		20	0.00167986	0.00168849	0.557624	0.528728	3
cg15035713	TEP1	14	0.0022317	0.00227367	0.488585	0.479649	5
cg01721569		2	0.0287307	0.0288406	0.463183	0.457942	35
cg27202475		11	0.0908323	0.0908751	0.361361	0.372276	116
cg12271047	PTPRN2	7	0.00496405	0.00496913	0.500416	0.48733	33
cg00936187	FAM38A	16	0.00644005	0.00644947	0.451896	0.45696	42
cg03313542	TMEM209	7	0.0668103	0.0666992	0.501395	0.510589	160
cg14166625		11	0.014195	0.0141594	0.567157	0.563952	80
cg26260038	PROM1	4	0.00614784	0.00618959	0.474206	0.466876	16
cg16100392	TAAR3	6	0.130666	0.131002	0.546173	0.549272	417
cg21092462	KCNH1	1	0.00112597	0.00122112	0.431325	0.444916	54
cg06796944	CCDC111	4	0.0627984	0.0629935	0.52354	0.506459	125
cg04156016		5	0.624985	0.625856	0.481087	0.494449	735
cg09338489		11	0.00234365	0.00234259	0.455706	0.451998	14
cg18960406		17	0.0157393	0.0156602	0.480209	0.478665	91
cg13316543	KBTBD11	8	0.0113454	0.0114136	0.531229	0.532292	13
cg07621853		2	0.0132586	0.0134092	0.465171	0.510477	48
cg22202121	ZNF292	6	0.0022427	0.0023105	0.464316	0.460795	42
cg10253371	PTHLH	12	0.00914059	0.00918771	0.437889	0.451303	382
cg14166701	ASPG	14	0.0108703	0.0108998	0.483202	0.485916	9
cg04986248		22	0.00923672	0.00940891	0.472921	0.476615	8
cg07621945		6	0.0263406	0.026309	0.605428	0.590868	16
cg24236839	KDM4B	19	0.142238	0.142251	0.550349	0.560584	429
cg19981475	ACSS3	12	0.00308519	0.00310997	0.614797	0.586531	2
cg19981561		14	0.00106241	0.00117792	0.402172	0.404373	36
cg00176309		21	0.128787	0.128933	0.584986	0.573395	354
cg01721835		1	0.0258424	0.0259105	0.404413	0.422088	124
cg07622001	IL12B	5	0.0396234	0.0390549	0.660952	0.648377	201
cg00936348	HECW1	7	0.0159939	0.0161165	0.425262	0.424168	64
cg06797068	DDX43	6	0.0241498	0.0241068	0.428246	0.426531	66
cg26260789	EIF3F	11	0.113428	0.113744	0.488842	0.457913	256
cg05916196	IL19	1	0.0196149	0.019707	0.446822	0.476503	134
cg12271079	GFRA1	10	0.309619	0.309923	0.563481	0.576556	278
cg23244192	ZNF846	19	0.0576828	0.0575132	0.616552	0.605024	140
cg22202264	IGSF9B	11	0.0190169	0.019029	0.491564	0.48897	47
cg08454125	TMIE	3	0.0102003	0.0102649	0.431632	0.439833	191
cg27202641		7	0.0656556	0.0656003	0.469638	0.469335	114
cg25222319	TRPV1	17	0.00742549	0.00756403	0.531192	0.593784	7
cg04986304		1	0.0944622	0.0941671	0.389179	0.439015	179
cg04156219		8	0.0462047	0.0463256	0.430883	0.434877	86
cg16959758		20	0.0472013	0.047163	0.430595	0.447642	113
cg26260995		4	0.240489	0.240256	0.443318	0.47366	267
cg09338645	FAM124A	13	0.0125039	0.012565	0.517057	0.539173	24
cg22202381		13	0.0212318	0.0212355	0.390686	0.360765	325
cg01722343	PI4K2B	4	0.0211668	0.0212436	0.41426	0.411501	252
cg18960469		10	0.00952113	0.00958116	0.487492	0.499146	15
cg16100476	KLHL31	6	0.0166337	0.0166834	0.426214	0.424958	46
cg00936442	ARHGEF10	8	0.0213225	0.0214025	0.403489	0.40958	74
cg08454344	ESRRG	1	0.00154031	0.00159996	0.502931	0.532321	7
cg26261291	SDK2	17	0.0426968	0.0427374	0.499968	0.515642	26
cg04156293	ACHE	7	0.0118278	0.0119428	0.418427	0.41815	130
cg23244226		2	0.0067228	0.00674826	0.590369	0.562962	6
cg24236903	EPN3	17	0.00873921	0.00879534	0.465089	0.523715	52
cg16100486	RPS6KA2	6	0.171902	0.171997	0.611711	0.603935	292
cg26261298	PLAGL1	6	0.0390673	0.038965	0.460711	0.459417	113
cg09338809	ZBED5	11	0.00694263	0.00699474	0.736766	0.692221	2
cg07622222	MUC4	3	0.0723246	0.0727646	0.539693	0.505126	130
cg24236938	DLK2	6	0.0434526	0.0437494	0.490074	0.501544	77
cg07622451	PRDM16	1	0.0628402	0.0627467	0.732452	0.723802	111
cg11219614	C8orf22	8	0.0388346	0.0387343	0.469779	0.497016	494
cg27202646	FYN	6	0.00549234	0.00550052	0.463825	0.459198	36
cg15035911	ARID3A	19	0.24929	0.249019	0.407423	0.413401	141
cg01722423		1	0.0470333	0.0469045	0.521947	0.52406	81
cg16960046		7	0.0275459	0.0276953	0.481394	0.48608	161
cg24237081	SOX5	12	0.0681258	0.0681378	0.472519	0.517946	195
cg14166832	TSSC1	2	0.00580328	0.0057713	0.426367	0.423771	123
cg24237636	PLCB1	20	0.00641016	0.00648585	0.454607	0.46444	8
cg05916509	IFT88	13	0.0303801	0.0305336	0.467304	0.456318	240
cg07622575		2	0.0115267	0.0116108	0.477069	0.4813	100
cg27202708	C1orf65	1	0.0257576	0.0257745	0.502014	0.508912	14
cg24237788		4	0.0627459	0.0630981	0.61997	0.582528	44
cg06797069		17	0.00362902	0.00365806	0.504504	0.477809	15
cg11219637	HIVEP3	1	0.00206022	0.00207231	0.475747	0.483381	13
cg13316934	ITFG2	12	0.0968213	0.0964402	0.579258	0.55424	109
cg07622957	CLCN7	16	0.517325	0.51623	0.66823	0.661642	505
cg19981660	EP400	12	0.126249	0.128566	0.718216	0.7071	424
cg00936449		17	0.0191238	0.0189771	0.556914	0.553761	83
cg04156418		7	0.379411	0.379764	0.408749	0.429526	346
cg08454507	RPTOR	17	0.414229	0.415978	0.660983	0.6287	669
cg11219691	ARVCF	22	0.0176082	0.0177779	0.466763	0.451592	33
cg16960112	NAALADL1	11	0.0143921	0.0144675	0.421561	0.446411	35
cg21092464	APOL4	22	0.0769397	0.0768716	0.561383	0.570308	197
cg04156464	GNAO1	16	0.00830116	0.00834091	0.453586	0.475395	192
cg23244253	SATB2	2	0.00562652	0.00563578	0.477893	0.484113	3
cg19981751	SPCS3	4	0.00547239	0.00546494	0.468942	0.460721	15
cg16100555	COQ6	14	0.016369	0.0164087	0.433281	0.436613	308
cg18960620	ORAI1	12	0.0325227	0.0325696	0.46229	0.475969	220
cg24237813	ATP9A	20	0.0792652	0.0801042	0.469678	0.462731	488
cg07623058		5	0.00477228	0.00506189	0.615116	0.579983	19
cg15035956		7	0.0180425	0.018199	0.583335	0.584896	29
cg23244398		17	0.00548325	0.00552026	0.440852	0.444112	8
cg18005261	VIPR2	7	0.041413	0.0413874	0.439652	0.468828	155
cg13317725	ANKRD33	12	0.343909	0.344472	0.394636	0.425923	365
cg01722493		6	0.045465	0.0454629	0.552406	0.570697	191
cg23244421	FASN	17	0.0275785	0.0274805	0.555204	0.553874	45
cg00936626	PIGZ	3	0.0848221	0.0845938	0.453821	0.466765	138
cg07623116	C2orf82	2	0.0829233	0.082868	0.451735	0.484243	351
cg00176496	PITPNM3	17	0.0292373	0.0294494	0.385894	0.434084	295
cg23244540		2	0.0469631	0.0470359	0.457998	0.495112	215
cg02518135		1	0.343312	0.344464	0.662488	0.646445	372
cg13318033		19	0.0121841	0.0122652	0.515611	0.499028	68
cg05916744	THY1	11	0.111317	0.111633	0.459208	0.441315	462
cg26261793	DNM3	1	0.00373679	0.00382609	0.491422	0.499134	2
cg14166880		4	0.175182	0.176251	0.649781	0.63721	819
cg07623221	PTPRN	2	0.00126604	0.00136344	0.505053	0.478009	13
cg03313705		12	0.0010471	0.00121457	0.46636	0.465508	11
cg26261973		10	0.00406161	0.00407421	0.451829	0.473494	28
cg00176638	KDM5B	1	0.169291	0.169404	0.450818	0.458205	244
cg16100721	TMEM123	11	0.0141697	0.0142014	0.456439	0.463223	100
cg14166948		1	0.0088881	0.00900763	0.602875	0.580517	3
cg23244559	CXCL2	4	0.00773389	0.00715654	0.62722	0.602325	37
cg16960396	PTPRN2	7	0.0277907	0.0279653	0.449055	0.457412	49
cg27203090	GLB1	3	0.169705	0.169936	0.676105	0.654848	425
cg06797253		22	0.0706206	0.070689	0.508421	0.521997	82
cg15036284	MRPL32	7	0.0133167	0.0134813	0.468309	0.466654	92
cg16100749	CHMP6	17	0.0537976	0.0536122	0.605193	0.620976	139
cg08454546	FAM81A	15	0.00396093	0.00397564	0.515681	0.527426	11
cg21092687	RECQL4	8	0.00703368	0.00706448	0.459019	0.493679	52
cg10253639		17	0.00646521	0.00650457	0.426469	0.455596	111
cg12271332	VCPIP1	8	0.121991	0.1222	0.601819	0.56747	149
cg23244761	PARK2	6	0.0342963	0.03438	0.414474	0.432568	65
cg09338875	ZNF500	16	0.17478	0.174555	0.541551	0.524538	287
cg24238265	B4GALNT2	17	0.0155975	0.0156259	0.427117	0.433577	98
cg02518161	ANTXR1	2	0.0136041	0.0135795	0.451701	0.473709	23
cg14167139	KDELC2	11	0.0110027	0.0109746	0.456019	0.469462	29
cg07623839		16	0.170646	0.1713	0.565596	0.540081	257
cg06797280	MAPK6	15	0.0126599	0.0127781	0.448396	0.461552	312
cg19981796	EVI5L	19	0.0946919	0.0949847	0.539631	0.553816	194
cg04986324	LOC150381	22	0.0728667	0.073049	0.636863	0.611808	78
cg18005807	MICAL3	22	0.00808081	0.00811423	0.438781	0.440033	141
cg13318129	FAM118A	22	0.687548	0.68762	0.540289	0.536176	431
cg06797617		2	0.0141012	0.0141602	0.428885	0.440645	108
cg00176657		1	0.00355516	0.00364091	0.4507	0.457724	56
cg04156581	TCTE1	6	0.0131246	0.01315	0.46467	0.474907	39
cg25223623		5	0.11991	0.119755	0.367674	0.384726	83
cg22202689		19	0.011448	0.0114191	0.443193	0.440064	45
cg04156607	MEIS3	19	0.0267232	0.0267873	0.477503	0.478219	60
cg13318241	SLC22A23	6	0.105103	0.105519	0.479404	0.494769	173
cg14167385	ZC3HC1	7	0.00482501	0.00487264	0.466865	0.453932	16
cg12271419	RHOBTB2	8	0.102222	0.102656	0.37361	0.388205	108
cg10253640	PPFIBP2	11	0.0924289	0.092383	0.663043	0.628479	104
cg26262055		4	0.34692	0.346605	0.532035	0.531916	311
cg16960402	MAD1L1	7	0.0148616	0.014918	0.420535	0.413906	305
cg18005828		10	0.0294163	0.0294521	0.367554	0.357414	24
cg06797644		8	0.104004	0.104194	0.453548	0.455156	140
cg13318279		11	0.0161351	0.0161836	0.474202	0.49288	41
cg11220060	KLF1	19	0.0387444	0.0385319	0.465503	0.485366	72
cg18960803	NLE1	17	0.001	0.00110268	0.557787	0.5343	5
cg16960758	NOSTRIN	2	0.0182629	0.0182988	0.379148	0.385171	37
cg09339089	VANGL2	1	0.0145553	0.0146318	0.509252	0.511055	197
cg15036529	PYHIN1	1	0.014701	0.0147052	0.447315	0.452417	3
cg26262157	PFKFB3	10	0.31402	0.314768	0.597748	0.568216	176
cg18961101	KCNA6	12	0.00256485	0.00259349	0.479389	0.484069	6
cg16101148		12	0.0101143	0.0100908	0.46047	0.449574	59
cg15036616		1	0.0143612	0.0143693	0.430306	0.429128	288
cg01722566		16	0.226802	0.226969	0.403446	0.401374	246
cg19982230	RAB34	17	0.00574309	0.00574213	0.457398	0.462346	25
cg18961234	JARID2	6	0.0195186	0.019562	0.494235	0.485086	114
cg02518216	NUAK1	12	0.00758119	0.00753477	0.569571	0.498614	13
cg25223798		4	0.0615436	0.0615134	0.40162	0.420368	40
cg07624008		19	0.00919317	0.00921697	0.45935	0.456927	56
cg18961281	CARD11	7	0.020616	0.0208599	0.348053	0.348097	74
cg24238409	CPEB3	10	0.0190456	0.0190628	0.429659	0.429758	236
cg27203309	ALDH3A2	17	0.00901768	0.00922083	0.47513	0.475044	60
cg18005867	ZNF876P	4	0.103767	0.103831	0.507025	0.520793	521
cg22202929	ZFPM2	8	0.0452043	0.0442674	0.718895	0.694834	715
cg12271587	TTF1	9	0.133927	0.134374	0.537216	0.512751	344
cg21092928	KCNG2	18	0.00570958	0.00573143	0.424744	0.423848	66
cg06797800	MYEOV2	2	0.0396621	0.0397836	0.434321	0.447977	130
cg14167389	MTMR9L	1	0.0305302	0.030566	0.461528	0.469398	160
cg23244910		6	0.0273304	0.0274713	0.404791	0.439227	142
cg27203372	IQCE	7	0.0426019	0.0427333	0.515086	0.519947	150
cg19982893		11	0.0142835	0.0143143	0.599589	0.58955	8
cg22203547		5	0.0122355	0.0122817	0.431958	0.440176	41
cg08454563	SLC35E4	22	0.0242235	0.0241151	0.527088	0.518612	66
cg23244999	ADSSL1	14	0.0133366	0.0133588	0.445156	0.452766	43
cg11220437	CLK4	5	0.0700213	0.0700468	0.520814	0.535775	217
cg27203560		3	0.15509	0.154852	0.473338	0.473598	188
cg12271781	TMCO4	1	0.00455756	0.00458959	0.571057	0.559592	1
cg07624600	ART5	11	0.0285281	0.0285834	0.459433	0.490116	32
cg04986373	CBX8	17	0.25001	0.24995	0.635333	0.610125	128
cg24238929	LOC90586	17	0.00261679	0.00269145	0.45193	0.443297	51
cg27203895	NTM	11	0.0360134	0.035947	0.393635	0.421104	72
cg24238995		15	0.0299492	0.0299323	0.464771	0.469626	49
cg04986413	RRP12	10	0.00278686	0.00283373	0.450654	0.473785	89
cg03313751	TGFB1	19	0.00385034	0.00384836	0.411611	0.439453	30
cg01723252	TMEM184A	7	0.00131537	0.0014034	0.453016	0.476617	58
cg04986483	LCN8	9	0.0235122	0.0236613	0.492229	0.475774	104
cg13318543	TMTC1	12	0.0696243	0.0672251	0.701415	0.665091	636
cg25223851	PPA2	4	0.033266	0.0332656	0.490181	0.518909	84
cg22203582	PDE8B	5	0.00289889	0.0029499	0.485807	0.520019	3
cg16960810	FBLN2	3	0.484416	0.484092	0.384298	0.381392	311
cg16101493	POU4F3	5	0.00628354	0.00648552	0.451971	0.454556	275
cg21093005	FOXK2	17	0.0503236	0.0506291	0.637612	0.633791	163
cg25223878	ADH6	4	0.0079977	0.00823383	0.48025	0.474848	546
cg27203917		15	0.138188	0.13938	0.618305	0.579468	417
cg19983527	PDE6C	10	0.0336844	0.033673	0.451771	0.438321	70
cg23245009	DIP2C	10	0.0100419	0.0101174	0.46854	0.474059	81
cg05917188	CD36	7	0.00330015	0.00331624	0.43769	0.427758	76
cg08454687		7	0.124143	0.125393	0.781169	0.771803	775
cg07624639	PDX1	13	0.0199732	0.0199761	0.459565	0.475386	135
cg21093033	TRAPPC9	8	0.049509	0.0494324	0.373728	0.406969	48
cg03314013		15	0.0481415	0.048174	0.501551	0.484689	236
cg00176675	EIF2C2	8	0.0616454	0.0606991	0.596372	0.583191	412
cg12271981	SLITRK5	13	0.0108434	0.0108584	0.61407	0.622588	10
cg10254082		7	0.2038	0.204877	0.591689	0.565803	532
cg18961388	RBM23	14	0.0279424	0.0279273	0.480097	0.484255	152
cg14168009	CARD11	7	0.189734	0.190113	0.326087	0.349331	146
cg09339159	B3GNT7	2	0.042177	0.0399155	0.657379	0.657705	808
cg25224090	SRRT	7	0.0370866	0.0359359	0.607666	0.595223	234
cg04156850	GRB2	17	0.0370975	0.0372087	0.4431	0.450961	225
cg16961070	MAD1L1	7	0.00602974	0.00602321	0.436496	0.462776	228
cg21093043	ZMAT4	8	0.0135704	0.0136189	0.451875	0.448129	71
cg02518338		17	0.079787	0.0798244	0.558212	0.581979	92
cg27203983	OR1F2P	16	0.342756	0.342792	0.542414	0.541598	313
cg03314052	DNMT3A	2	0.00553147	0.00553616	0.461378	0.486609	15
cg16961623	FAT1	4	0.012181	0.0122315	0.473024	0.475633	41
cg13318572	MYOM2	8	0.0113863	0.0114634	0.414652	0.42251	27
cg21093170		6	0.235991	0.23542	0.614361	0.611608	279
cg11220663	ADD2	2	0.0254615	0.025538	0.439091	0.456659	157
cg03314100	A2ML1	12	0.0193481	0.019356	0.463166	0.481074	34
cg00176709		6	0.0212234	0.02126	0.400278	0.390131	269
cg21093368	PER1	17	0.011612	0.011644	0.44687	0.45208	82
cg03314315		7	0.0209803	0.0212176	0.429335	0.440306	18
cg24239014	UBTF	17	0.0464374	0.0467074	0.450505	0.436318	155
cg23245481	BRI3	7	0.0672933	0.0675344	0.46427	0.476466	231
cg25224094	FOXB1	15	0.0138603	0.013901	0.433123	0.448854	60
cg03314365	ZHX2	8	0.0577035	0.0578186	0.417304	0.408826	72
cg16101543		12	0.270465	0.271135	0.467876	0.486144	231
cg22203607		5	0.0224317	0.0223395	0.514674	0.519037	61
cg01723464	MRFAP1	4	0.0048539	0.00483017	0.465986	0.435846	14
cg18961501		2	0.00863272	0.00864669	0.420727	0.453267	47
cg21093670		11	0.0108372	0.0109454	0.462951	0.473936	35
cg24239148	C10orf107	10	0.019599	0.0216276	0.448948	0.467857	448
cg06797880	HHIPL1	14	0.0873673	0.0871909	0.420364	0.405173	65
cg15037133		18	0.0553887	0.0555099	0.514156	0.495279	115
cg01723575		7	0.0456229	0.0460158	0.42275	0.440134	255
cg14168055		4	0.0746822	0.075156	0.422379	0.471737	207
cg06798008		16	0.0824776	0.0842769	0.570212	0.547475	361
cg21093807	C3orf63	3	0.0231802	0.0232019	0.460552	0.455983	218
cg00176740	POU6F2	7	0.0039333	0.00391342	0.404802	0.429484	302
cg04986504	DKK3	11	0.080771	0.0807868	0.41744	0.416026	279
cg16961647	GIGYF2	2	0.0141036	0.0141019	0.473677	0.452889	14
cg21094405	MCF2L	13	0.0699628	0.0701879	0.421545	0.464654	134
cg09339462		7	0.0194979	0.0195874	0.357166	0.357327	29
cg23245835	GPRIN1	5	0.00591995	0.00593903	0.443926	0.431412	30
cg15037541		5	0.103612	0.103814	0.491096	0.49034	164
cg27204535	C22orf43	22	0.0552092	0.0550962	0.442681	0.447223	225
cg22203776	ZIC4	3	0.0381087	0.0384254	0.392252	0.455296	122
cg02518691	ADAMTS8	11	0.0182799	0.018275	0.414536	0.419204	16
cg07624742		19	0.177066	0.177163	0.4204	0.419193	315
cg19984146	CH25H	10	0.0612281	0.0613477	0.425054	0.418744	81
cg13318914	DDAH2	6	0.006803	0.00687324	0.572289	0.567704	21
cg16101574		7	0.872841	0.873578	0.787746	0.780951	559
cg04156889		3	0.297468	0.297356	0.474822	0.441817	150
cg12272198	CXXC1	18	0.0233398	0.0233479	0.458268	0.469806	59
cg24239225	FAM53A	4	0.00841	0.00839064	0.523997	0.533083	46
cg00937262	TMEM229A	7	0.010168	0.0101638	0.427169	0.417398	53
cg11220732	KRTAP10-11	21	0.12422	0.124359	0.477505	0.453634	285
cg03314473		2	0.0386541	0.0385827	0.460368	0.496162	43
cg04986555	TMEM61	1	0.0257313	0.0258817	0.533848	0.531235	31
cg27204544	WDR91	7	0.0788067	0.0788421	0.530864	0.541242	199
cg18006568	ANKRD53	2	0.16054	0.163987	0.626727	0.63272	359
cg22203867	EFCAB9	5	0.00546837	0.00548809	0.476659	0.47209	10
cg25224222	FOSB	19	0.00685285	0.00689875	0.463752	0.447911	12
cg24239420	PALLD	4	0.001	0.00103631	0.48493	0.475384	9
cg18961589		10	0.0272276	0.0272904	0.435476	0.39973	91
cg25224232		17	0.0332237	0.033285	0.41029	0.429701	78
cg16101739	PRRX1	1	0.00668512	0.00669332	0.655058	0.634831	3
cg26262442	CLEC9A	12	0.0895817	0.0897855	0.660768	0.649495	185
cg19984170	ODZ2	5	0.110531	0.110551	0.405199	0.432393	135
cg04156940	EGFR	7	0.0366468	0.0364343	0.398792	0.351235	60
cg03314569	TINAGL1	1	0.0214727	0.0214347	0.495546	0.49905	101
cg08455031	MDGA1	6	0.0186714	0.0187059	0.419194	0.444522	65
cg24239808	BTD	3	0.00207467	0.0020942	0.43611	0.428511	84
cg07624815	FGD5	3	0.0463991	0.0463853	0.408338	0.393722	246
cg15037661	NR1D2	3	0.00286654	0.00287089	0.408767	0.421472	177
cg18006808	PPP2R5B	11	0.0475302	0.0475926	0.462676	0.486925	208
cg21094454	C3orf22	3	0.0442521	0.0444812	0.399463	0.42185	111
cg04157072	ATP6V0A1	17	0.00218148	0.00217559	0.513662	0.520835	4
cg18006990	GTPBP2	6	0.032084	0.0321759	0.409023	0.410784	17
cg00176863	AMN	14	0.0528178	0.0525908	0.458399	0.469981	180
cg09339476	ACCS	11	0.25273	0.253038	0.441805	0.413777	241
cg02518824	C21orf121	21	0.05188	0.0520716	0.574514	0.581994	27
cg01723606	SH2B2	7	0.125266	0.125387	0.532537	0.519968	187
cg23245838	HMGCL	1	0.0955918	0.0956708	0.638727	0.632995	368
cg18007049	ACCN1	17	0.00497842	0.00496238	0.459783	0.456266	14
cg27204616	SLC22A2	6	0.0148761	0.015017	0.444146	0.458004	102
cg11220950	SYNGR3	16	0.0978864	0.0979484	0.470675	0.492538	90
cg25224330		7	0.143469	0.143851	0.575086	0.57314	340
cg09339527	ZFP2	5	0.310479	0.313114	0.608264	0.545641	619
cg00177127	EPHA8	1	0.0659116	0.065948	0.354174	0.395013	132
cg18007341	MIR1275	6	0.0658069	0.0658576	0.497566	0.435896	92
cg19984262		4	0.0919706	0.0908392	0.496502	0.5475	239
cg25224760	LOC100130274	8	0.00924181	0.00927118	0.48343	0.494704	24
cg22203890		5	0.0432033	0.0432993	0.50064	0.505741	252
cg07624888	FLNB	3	0.0218551	0.022552	0.588099	0.575741	566
cg05917732	SYNE1	6	0.0537922	0.0537979	0.458821	0.46256	292
cg15038110	PCDHB6	5	0.00996769	0.0100641	0.458663	0.474765	66
cg25225070		11	0.00708044	0.00710018	0.634983	0.621855	2
cg21095344	IP6K3	6	0.0758733	0.0758657	0.469697	0.468452	270
cg12272837	PPAP2C	19	0.165959	0.166426	0.619446	0.610581	91
cg25225232	EPDR1	7	0.201257	0.201563	0.488982	0.513753	177
cg25225464	TOP1MT	8	0.0146144	0.0146234	0.456774	0.432992	70
cg16102024		12	0.056122	0.056303	0.42108	0.423833	180
cg12273284	CAMK1D	10	0.00570517	0.00573776	0.450124	0.465638	10
cg26262482	CACHD1	1	0.00640713	0.00638385	0.486751	0.50267	13
cg16961648		6	0.001	0.00102634	0.730939	0.720469	1126
cg00177142	RAB24	5	0.00934969	0.00934992	0.51957	0.477678	25
cg12273319		19	0.0124697	0.0124812	0.452121	0.434841	50
cg10254690	OAT	10	0.0834661	0.0833784	0.399971	0.371105	130
cg00937286	LOC286094	8	0.00671461	0.00672927	0.492338	0.503472	6
cg00937330	ZFHX4	8	0.0024749	0.00254052	0.43588	0.491213	13
cg08455089	TBC1D22B	6	0.00858819	0.00867459	0.646172	0.601646	7
cg00177237	ABCG1	21	0.00935337	0.00938386	0.525825	0.539961	36
cg03314604	CDC42EP1	22	0.132659	0.133377	0.508888	0.499592	151
cg26262573	LOC650226	7	0.0456497	0.0456927	0.487422	0.520947	50
cg16962008	C7orf57	7	0.149137	0.149238	0.397015	0.379583	529
cg12273368	ATF6B	6	0.00744703	0.00747069	0.589794	0.588988	69
cg19984355		5	0.0612473	0.0615479	0.569271	0.51542	189
cg05917988	AARS2	6	0.0149236	0.0149294	0.529808	0.545176	18
cg27204993	C9orf68	9	0.350173	0.350956	0.481835	0.501242	175
cg04157150		3	0.0120522	0.0121178	0.481717	0.479162	27
cg22204103	LIMCH1	4	0.0414717	0.0415949	0.50272	0.480004	188
cg16102040	ZNF827	4	0.0297691	0.0298244	0.463253	0.490112	80
cg19984681		3	0.00672094	0.00678834	0.457029	0.472195	29
cg04986899	XYLT1	16	0.00861895	0.00868317	0.484551	0.492814	28
cg21095553	C11orf63	11	0.0191752	0.0192017	0.499895	0.494838	29
cg16102052		1	0.126452	0.127064	0.50506	0.485757	207
cg27205301		12	0.0121549	0.0122384	0.489809	0.487154	24
cg04157161	GUCY2D	17	0.0579978	0.058138	0.47716	0.476445	156
cg14168621	MAD1L1	7	0.0107453	0.010691	0.453009	0.475877	57
cg18007373	WDR33	2	0.0509068	0.0510705	0.405218	0.432353	259
cg22204453	FLJ43663	7	0.0158364	0.0156874	0.548742	0.544589	94
cg13319042	SPARC	5	0.0234274	0.0230594	0.519933	0.524972	263
cg24239999		17	0.0184219	0.0185403	0.453931	0.453514	78
cg00177243	CACNB2	10	0.349363	0.349542	0.716431	0.694885	213
cg22204915		7	0.0118835	0.0119195	0.475176	0.475978	17
cg06798642	TEC	4	0.0588338	0.0586263	0.623969	0.611152	24
cg03314644		14	0.00496406	0.00499675	0.545729	0.540227	5
cg18962786	NUBPL	14	0.0238462	0.0238346	0.434406	0.486537	50
cg02519218	CHFR	12	0.00880721	0.00885873	0.465015	0.501885	48
cg18007559		5	0.0101712	0.0102136	0.442882	0.467526	32
cg25225607		3	0.0187219	0.0187644	0.456807	0.455544	277
cg03315054	TRIO	5	0.169948	0.169998	0.438261	0.448641	198
cg19984742	MC3R	20	0.0492235	0.0492117	0.417823	0.436213	219
cg12273506	STOX1	10	0.015884	0.0159096	0.410749	0.416712	340
cg18963171	C21orf121	21	0.0294606	0.0295225	0.518185	0.468885	32
cg07624977	MTMR12	5	0.0548751	0.0547162	0.450862	0.456239	216
cg13319175	CAPZB	1	0.0111492	0.0112187	0.440101	0.459258	71
cg14168713	BICC1	10	0.0433934	0.0414698	0.626512	0.590191	475
cg04157804	NBPF3	1	0.0045524	0.00460598	0.576036	0.551565	4
cg04986931		22	0.0516457	0.0517065	0.464981	0.462806	177
cg07625271	EPOR	19	0.0389599	0.0391356	0.578848	0.576504	44
cg01723761	A2LD1	13	0.0188447	0.0188503	0.427792	0.409182	55
cg13319278	POLRMT	19	0.0689611	0.06918	0.594945	0.569405	26
cg10254698	C14orf142	14	0.00718775	0.00733907	0.527278	0.52389	12
cg04157865	TBC1D16	17	0.0754996	0.0756116	0.546051	0.542315	50
cg18007757		13	0.141119	0.140528	0.402247	0.405653	165
cg16962045	GPR162	12	0.00596577	0.00604683	0.483405	0.493821	14
cg00937681		4	0.128969	0.129318	0.239905	0.278339	230
cg22205276	TNFRSF11A	18	0.0392611	0.0295783	0.521254	0.536199	512
cg06798657	ACSF3	16	0.0111331	0.0111705	0.4171	0.467156	185
cg00177797	LHX4	1	0.0134303	0.0134105	0.433996	0.407073	42
cg16102063	PPP3CC	8	0.0479729	0.0481949	0.497349	0.477162	95
cg26262605	FAM69A	1	0.00427843	0.00431965	0.444341	0.453163	137
cg14168733	NAV1	1	0.247946	0.240748	0.823736	0.825331	356
cg11221151		5	0.0342128	0.0344794	0.478724	0.485199	309
cg24240804	CRYBB3	22	0.00100749	0.00120041	0.574468	0.595645	2
cg18007806	PROP1	5	0.0537666	0.0536996	0.718035	0.706338	330
cg07625774	CBFA2T3	16	0.00667279	0.00677652	0.493786	0.481178	5
cg18963509	WNK4	17	0.0073443	0.00733146	0.453973	0.493291	19
cg18963763	GOLGA7B	10	0.0362903	0.0364518	0.497613	0.512726	41
cg12274030	TSNARE1	8	0.0342541	0.0345404	0.437098	0.419454	309
cg22205341	KIRREL3	11	0.15015	0.149221	0.500909	0.526048	320
cg14168939	CHFR	12	0.0585053	0.0586729	0.495414	0.491857	290
cg11221513	C22orf9	22	0.00642086	0.00642199	0.507585	0.497726	22
cg04986935		10	0.00900483	0.00899872	0.567105	0.582674	439
cg00937742	LYPD1	2	0.00995344	0.0100207	0.454982	0.455391	15
cg13319506		10	0.00815983	0.0082685	0.580325	0.558783	34
cg09340279	SECTM1	17	0.0173942	0.0175432	0.551811	0.552377	8
cg16962115	LYST	1	0.434913	0.434841	0.55848	0.545036	376
cg25226247	TFAP2B	6	0.00563144	0.00611517	0.53239	0.545652	131
cg03315407	ANKH	5	0.09352	0.0934045	0.516974	0.537204	118
cg24241129	TMCO1	1	0.158576	0.158571	0.541428	0.545726	153
cg07625840	PRSS12	4	0.00895109	0.0103419	0.548395	0.539062	209
cg01723876	RAP1GAP	1	0.163446	0.163123	0.378077	0.410184	300
cg11221524	GNG5	1	0.00379045	0.00383789	0.441877	0.462955	54
cg18008034		7	0.0911895	0.091192	0.514665	0.49425	247
cg18963859		10	0.0394589	0.0394731	0.420692	0.437907	341
cg23246666	AGAP1	2	0.294899	0.295336	0.4904	0.476408	373
cg19985030	USH1G	17	0.001	0.00107177	0.630814	0.59598	2
cg14169008		9	0.0199795	0.0198298	0.595684	0.619455	39
cg04158018	NFE2	12	0.045048	0.0452094	0.40475	0.426923	57
cg11221635	MGAT5B	17	0.0446788	0.0446824	0.454594	0.473189	131
cg02519499	PCBP3	21	0.0359241	0.035962	0.413201	0.441812	618
cg21095797		6	0.00622924	0.00633073	0.470276	0.475442	34
cg27205928	C7orf50	7	0.0206893	0.0207852	0.463511	0.482827	169
cg22205544	NLRP6	11	0.286938	0.286937	0.50596	0.48314	103
cg24241192		15	0.0135965	0.0136624	0.573719	0.542391	5
cg25226555		5	0.00236005	0.00244714	0.591342	0.560385	3
cg18964319		6	0.00950858	0.00953451	0.397055	0.434359	54
cg07625992	PHYHIPL	10	0.00543147	0.00545053	0.43205	0.4315	129
cg10254872	WASL	7	0.0192861	0.0193299	0.404029	0.438703	112
cg00178030	ABCC1	16	0.00419206	0.00425185	0.484793	0.499183	24
cg06799248	EP400	12	0.0179532	0.0180104	0.430993	0.390837	164
cg23246821	TM4SF1	3	0.155205	0.155491	0.382444	0.38535	187
cg21096118	VPS52	6	0.0232713	0.0234233	0.55099	0.551535	256
cg03315456	HOPX	4	0.196658	0.193056	0.719415	0.699849	347
cg05918682		3	0.0853136	0.0854264	0.496253	0.532491	254
cg11221657	ZAK	2	0.00108206	0.00120391	0.477261	0.479527	9
cg24241305	RASA3	13	0.505071	0.506921	0.709027	0.686985	600
cg04986968		3	0.00662747	0.00661832	0.555976	0.503146	6
cg00937982	SIM2	21	0.39644	0.396235	0.52985	0.513884	61
cg09340511	RPS6KA2	6	0.0849506	0.0841608	0.539801	0.576718	121
cg14169160	LRRC42	1	0.00904232	0.0091473	0.434243	0.439332	93
cg11221803	TRIM45	1	0.120862	0.120843	0.549332	0.533254	83
cg08455719	SLC35F3	1	0.0122515	0.0123385	0.346384	0.404283	12
cg16962191	ERG	21	0.0317739	0.0323119	0.480391	0.489058	51
cg12274407		1	0.00463589	0.00475464	0.559891	0.572799	12
cg00178119	RIMS2	8	0.0166461	0.0166409	0.427903	0.462677	154
cg15038931	PCF11	11	0.00526288	0.0052866	0.409544	0.413899	47
cg04987053	SEC14L5	16	0.00289991	0.00289202	0.444898	0.441591	23
cg27206026		16	0.552035	0.552675	0.772636	0.746058	361
cg21096141	SCD5	4	0.0404347	0.0405929	0.456362	0.460271	380
cg16102247	BCHE	3	0.0256887	0.0255465	0.511843	0.502504	430
cg26262900		3	0.0106943	0.0108115	0.45994	0.464759	116
cg07626033	SLC6A1	3	0.439074	0.439056	0.47989	0.479543	122
cg24241530	PTPRN2	7	0.0206125	0.0207223	0.458783	0.457855	123
cg05919044		5	0.00468417	0.00471143	0.441928	0.441124	57
cg18964582	EDARADD	1	0.184292	0.184531	0.435405	0.461938	577
cg02519625	TMCO3	13	0.00686324	0.00685758	0.462814	0.474679	56
cg25226711	TOLLIP	11	0.260299	0.260707	0.66457	0.66036	222
cg09340639	FCRL1	1	0.00634422	0.00636245	0.434757	0.452485	113
cg13319772	GAB2	11	0.00913596	0.00912352	0.437819	0.452268	352
cg27206321	ANKRD11	16	0.00312967	0.00323046	0.413549	0.421064	98
cg18008221	TMEM194B	2	0.00791294	0.00959359	0.519759	0.509943	425
cg08455772	FLJ12825	12	0.069091	0.0689351	0.52793	0.516349	82
cg19985421	NDUFC2	11	0.0284519	0.0285461	0.456648	0.485987	320
cg06799321	CES3	16	0.0240389	0.0239671	0.469834	0.475888	57
cg16102283	ADAM8	10	0.257738	0.257913	0.609692	0.607033	348
cg14169450	INPP5E	9	0.156262	0.156058	0.629247	0.636947	312
cg05919202		4	0.00229807	0.00225838	0.520009	0.526752	4
cg16962442	RASA3	13	0.334776	0.334816	0.646134	0.655247	569
cg22206608		10	0.00491746	0.0049605	0.50212	0.495319	8
cg26263239	LOC154449	6	0.119524	0.119379	0.563837	0.541845	154
cg24241586	MRGPRF	11	0.036494	0.0365298	0.458332	0.488648	244
cg18008247	HEG1	3	0.0301046	0.0300708	0.455112	0.442707	20
cg04158698		1	0.0369943	0.0370014	0.49778	0.488656	82
cg25227148	ZNF271	18	0.0014194	0.00147684	0.413723	0.414224	125
cg16102739		1	0.148507	0.148283	0.383808	0.381892	129
cg07626482	SLC1A5	19	0.114781	0.114566	0.450565	0.462879	84
cg23246911	RPH3AL	17	0.19644	0.196223	0.544635	0.547719	92
cg11222053	ITGA3	17	0.0197245	0.0197574	0.494758	0.499763	52
cg05919312	CYB5R2	11	0.0416913	0.0417291	0.468469	0.480721	97
cg04158730	EXO1	1	0.0848316	0.084666	0.51311	0.507908	90
cg10254967		11	0.0120028	0.0120461	0.416938	0.433292	305
cg16102778	TRIM26	6	0.0158235	0.0159613	0.441896	0.464083	242
cg06799422	MGA	15	0.0233777	0.0234345	0.463864	0.457649	189
cg14169790	QSOX1	1	0.00169125	0.00173839	0.468468	0.491228	11
cg12274479	HSPG2	1	0.010477	0.0105573	0.451673	0.432793	131
cg01723892		1	0.0337278	0.0338064	0.400451	0.419818	267
cg19985595	PLEKHM2	1	0.00719423	0.00720517	0.451853	0.452538	150
cg22207139	MYO1E	15	0.00765638	0.00764213	0.541584	0.547866	22
cg18964954	ASGR2	17	0.00755555	0.00753785	0.533473	0.523954	8
cg25227335	LIN7C	11	0.00329441	0.00332505	0.465305	0.475294	32
cg24241928	SFRP2	4	0.120462	0.120654	0.557504	0.544988	524
cg14169801	ATP1A1	1	0.001	0.0010021	0.449918	0.447024	8
cg15039102		5	0.0686284	0.0689792	0.446961	0.439265	176
cg18008372	LAMA1	18	0.111839	0.111889	0.460885	0.434822	76
cg21096684	SRR	17	0.0475931	0.0476272	0.47965	0.503875	327
cg08455778	LOC645323	5	0.046699	0.0466382	0.538254	0.546983	62
cg16102793	TESC	12	0.00640485	0.00646208	0.449064	0.474689	19
cg09341154		10	0.0931937	0.0927844	0.628634	0.623321	82
cg16963286	NT5C3	7	0.00841575	0.00850048	0.450071	0.457785	23
cg27206407		17	0.335692	0.336586	0.664534	0.635865	84
cg19985870		19	0.0112576	0.0113116	0.484777	0.465463	51
cg13320138	PLEKHG6	12	0.0231494	0.0231526	0.533856	0.538153	13
cg16963373	PFKP	10	0.0803331	0.0801558	0.569301	0.57566	289
cg18008451	COL1A1	17	0.00479318	0.00480446	0.605995	0.59227	2
cg06799455	LZTFL1	3	0.0294917	0.0295812	0.382467	0.390787	43
cg03315557		4	0.0426334	0.0428423	0.523691	0.549009	34
cg24242022	VWA2	10	0.0559428	0.0561018	0.463643	0.487303	231
cg25227866	SDK2	17	0.329347	0.32943	0.382766	0.388644	199
cg05919360	DAB1	1	0.0140272	0.0139551	0.441286	0.442455	25
cg18008467	AGAP1	2	0.0285345	0.0284795	0.432565	0.403778	71
cg16102971		17	0.108436	0.108253	0.595706	0.587344	131
cg15039399	CDK2AP2	11	0.00736611	0.00743556	0.45863	0.479169	82
cg09341448	SEC1	19	0.00923444	0.00929087	0.447692	0.441255	53
cg19986126	MIR1257	20	0.0492291	0.0494811	0.502625	0.499466	135
cg16103159		22	0.010493	0.0104504	0.508817	0.488474	9
cg04987335	SLC1A2	11	0.00958759	0.00957182	0.432923	0.453547	86
cg27206421	COL9A3	20	0.0052259	0.0053028	0.463043	0.479129	19
cg16963426	MAST1	19	0.0334398	0.0335317	0.422686	0.437138	76
cg06799664	DNAH17	17	0.168805	0.169635	0.402457	0.432825	141
cg24242051	SLC22A23	6	0.103239	0.103527	0.511032	0.508668	226
cg03315649	KDM4B	19	0.00532284	0.00533331	0.478437	0.504601	8
cg18964960	WDR37	10	0.0566592	0.0561504	0.681562	0.672304	875
cg14169886	PRDM16	1	0.0161154	0.0162532	0.489467	0.503809	15
cg10255544	FOXK2	17	0.230341	0.229578	0.648686	0.654579	173
cg16103203	TINAGL1	1	0.0803556	0.0800042	0.4613	0.499457	259
cg23247068	PDXK	21	0.00244334	0.00250888	0.464678	0.499942	17
cg15039415	NPEPPS	17	0.00542117	0.00548819	0.463982	0.457164	55
cg00938087	RGS9	17	0.0151195	0.0151871	0.463906	0.451571	16
cg09341580	GALR3	22	0.0255084	0.0254812	0.422466	0.448226	67
cg04158792	GNG7	19	0.0379747	0.0379585	0.506524	0.483468	69
cg05919376	PIK3R6	17	0.00775437	0.0077931	0.435941	0.459334	44
cg16963683	ACCS	11	0.0308787	0.0310573	0.476214	0.475848	135
cg26263664	CASKIN2	17	0.0333578	0.0335514	0.518771	0.488972	207
cg25228562	PRKCA	17	0.0484309	0.048517	0.469584	0.484421	69
cg16103275	DUSP22	6	0.001	0.00100519	0.669159	0.660123	96
cg07626874	ARRDC4	15	0.0484494	0.04824	0.612093	0.576817	20
cg08456130	RMND1	6	0.00885952	0.00891036	0.503858	0.531288	35
cg18965213	TLN2	15	0.0655646	0.0657664	0.488327	0.486255	90
cg06799735	AHNAK2	14	0.0105279	0.0105795	0.457363	0.456849	99
cg16964389		10	0.00887811	0.00892906	0.503083	0.511156	7
cg15039603	ITGB2	21	0.00695629	0.00699504	0.4737	0.476728	38
cg09341730	LEUTX	19	0.0341014	0.0339482	0.371784	0.331058	38
cg19987142		5	0.0397263	0.0398636	0.430713	0.442818	160
cg24242290	PALLD	4	0.0137136	0.0139323	0.525329	0.492409	34
cg23247171		14	0.236935	0.237515	0.586171	0.565788	357
cg22207732	ABCG8	2	0.011419	0.01142	0.458488	0.492671	72
cg05919456		6	0.0569306	0.057065	0.410744	0.429718	169
cg26263675	RAB37	17	0.23229	0.232075	0.485253	0.492891	32
cg22207820	NOS1	12	0.00313451	0.00315837	0.56529	0.564559	4
cg27206976	PLXNB2	22	0.14064	0.140987	0.528579	0.506807	244
cg25228625	C17orf44	17	0.0205893	0.0205436	0.458652	0.459241	91
cg23247191	TPCN2	11	0.00951616	0.00954267	0.436866	0.47562	133
cg16103421		15	0.302395	0.30345	0.465469	0.449843	199
cg05919461	SHROOM3	4	0.0448797	0.0448781	0.36738	0.380105	134
cg04158878		1	0.0566891	0.0568307	0.411961	0.444423	154
cg07627059		7	0.128341	0.128782	0.564744	0.551539	203
cg24242519	FAM49A	2	0.127957	0.128149	0.449353	0.449801	228
cg18009000	H2AFY2	10	0.314816	0.31534	0.424727	0.452754	150
cg18966047	BTNL9	5	0.0219998	0.0220396	0.440756	0.440433	98
cg24242968	LRRC33	3	0.00744236	0.0073955	0.494884	0.500018	18
cg22208108	SLC17A5	6	0.238476	0.241526	0.651447	0.615685	543
cg04987608	BCAR1	16	0.0979286	0.0986487	0.530736	0.509197	464
cg16964478		12	0.00887482	0.00888482	0.487722	0.489195	58
cg08456420	MACF1	1	0.0117431	0.0117835	0.498343	0.50564	21
cg14170313	RORB	9	0.0109722	0.0109795	0.448575	0.434084	181
cg02519879	DTX3L	3	0.0428802	0.0429905	0.472647	0.457364	91
cg27207079		9	0.0176155	0.0177243	0.422545	0.41818	131
cg09342225		11	0.0362092	0.0378831	0.460007	0.477053	696
cg07627119		15	0.0228595	0.0230708	0.44376	0.476646	164
cg16103604	C8orf12	8	0.0368247	0.0367175	0.452783	0.433826	51
cg16964569	LMLN	3	0.00512536	0.00521482	0.456325	0.489651	62
cg25228737		15	0.061646	0.0618821	0.533862	0.527218	266
cg05919561	TTLL7	1	0.299412	0.29929	0.646073	0.630153	335
cg01723995	ROR1	1	0.0415486	0.0416013	0.44927	0.456858	170
cg24243265	GSDMC	8	0.00842454	0.00842993	0.449229	0.424188	17
cg04158884	C1orf57	1	0.0418202	0.0419739	0.505683	0.474172	342
cg08456722	GPR156	3	0.00576426	0.00581782	0.450864	0.454004	45
cg25228871	ZDHHC11	5	0.01107	0.0112429	0.481469	0.483257	29
cg18009127		22	0.220258	0.219931	0.420446	0.442588	238
cg15039694		3	0.00913151	0.00913156	0.406634	0.418791	454
cg00178551		8	0.0596392	0.0596762	0.428603	0.429518	156
cg26264008	TGM4	3	0.0254743	0.0255099	0.436529	0.445072	30
cg27207597	RAB11FIP3	16	0.125278	0.125121	0.587792	0.588549	266
cg24243629	ZNF532	18	0.0306468	0.0304492	0.515896	0.527731	108
cg16964728	RORA	15	0.0131361	0.0132151	0.750602	0.716607	3
cg06799756	TBL3	16	0.0421462	0.0419637	0.532354	0.54701	135
cg18966401	ELF3	1	0.0149426	0.0149232	0.765094	0.741373	6
cg21097283	OTP	5	0.00192267	0.00195842	0.484138	0.476724	10
cg02519892		21	0.106798	0.106927	0.465189	0.470866	257
cg18009484	NTM	11	0.527415	0.527755	0.349732	0.381833	440
cg09342320	UCHL3	13	0.065694	0.0656874	0.512291	0.483501	264
cg10255759	MAGI1	3	0.00549465	0.00546566	0.451993	0.427053	13
cg22208304	MOCOS	18	0.0441788	0.0445895	0.485088	0.477797	300
cg19987253	MAD1L1	7	0.0945795	0.0947001	0.5057	0.532578	87
cg14170337	AGPAT4	6	0.0372094	0.0371794	0.3866	0.407378	82
cg16103712	MATN2	8	0.14663	0.146411	0.45265	0.459405	93
cg23247595	FDX1L	19	0.0114164	0.0114801	0.483697	0.493664	20
cg06799979		6	0.00162846	0.0016502	0.432239	0.460382	85
cg15039797	HIPK2	7	0.233918	0.233589	0.493618	0.483817	152
cg18966597		7	0.00736405	0.00743098	0.656362	0.62199	4
cg22208361	GFER	16	0.208271	0.209068	0.602895	0.603412	78
cg24243753		6	0.00755561	0.00756886	0.547639	0.540194	9
cg23247879	SLC25A26	3	0.0114237	0.0112067	0.680679	0.643094	131
cg15040075	C2orf52	2	0.02309	0.0232345	0.464237	0.473842	121
cg07627317		3	0.0672637	0.0671675	0.446964	0.419837	177
cg05919685	APCS	1	0.0025629	0.00260178	0.450435	0.464755	52
cg23247945	PCDHB6	5	0.00403611	0.00404784	0.475437	0.456748	12
cg21097378		4	0.345377	0.34455	0.679856	0.677446	533
cg16103732	SLITRK6	13	0.0134318	0.0135191	0.427635	0.448592	112
cg18009621		11	0.135854	0.135904	0.317417	0.315325	225
cg18966819	FOXK1	7	0.00945609	0.00961919	0.500416	0.523922	16
cg08456817		2	0.0968728	0.096763	0.427735	0.394081	221
cg06800040	GRN	17	0.00838763	0.00873434	0.487964	0.484536	108
cg01724006	LEPRE1	1	0.0115584	0.0114882	0.48035	0.507807	59
cg18967021		1	0.0347471	0.0348358	0.453488	0.467306	101
cg19987705	DERL1	8	0.00430255	0.00433605	0.425553	0.443215	23
cg24243914	PAPSS2	10	0.0418296	0.0419881	0.41643	0.405431	183
cg05920182		1	0.106947	0.107	0.432878	0.442425	286
cg25229172	AMDHD1	12	0.721749	0.719666	0.667561	0.691811	766
cg21097640	POLR1D	13	0.0335024	0.0334177	0.469914	0.460682	52
cg22209010	RPS6KA2	6	0.0162991	0.0165459	0.427533	0.42231	209
cg18009704	OR1A1	17	0.072175	0.0723857	0.559446	0.538029	392
cg09342417	STAM	10	0.121748	0.121556	0.534085	0.53989	324
cg15040521	ELP2	18	0.0218239	0.0217892	0.451675	0.438876	90
cg07627535	LOC100132354	6	0.00186133	0.00189788	0.50765	0.517893	3
cg12274663	TP53I11	11	0.0574963	0.0572441	0.475065	0.506591	117
cg21097788	ITPK1	14	0.0903438	0.0904735	0.551758	0.531604	227
cg19987768	NXN	17	0.0288352	0.0289258	0.601462	0.58619	75
cg04159077	PPIF	10	0.0553025	0.0555916	0.500238	0.474105	48
cg24244270	BCR	22	0.144212	0.146602	0.566216	0.550628	218
cg06800231	C14orf165	14	0.0317413	0.0316596	0.491816	0.518083	197
cg00938380	GRAMD4	22	0.0106302	0.0107156	0.437282	0.438148	63
cg18967091	C1orf183	1	0.0114062	0.0114081	0.429767	0.46215	49
cg18010085		6	0.00716757	0.00719935	0.4489	0.447784	6
cg15040720	ABHD15	17	0.0451123	0.0451776	0.666955	0.633043	29
cg04987857	FRS2	12	0.0797559	0.080119	0.583843	0.549276	98
cg02520212		12	0.0532127	0.0531261	0.542214	0.56821	77
cg11222173	RPTOR	17	0.121846	0.126363	0.480425	0.470065	482
cg16103959	NR5A2	1	0.0572078	0.057369	0.370811	0.39999	375
cg22209431	PCGF3	4	0.00875953	0.00877542	0.508018	0.510314	14
cg27208052	MMP15	16	0.0210629	0.0209858	0.523606	0.506638	69
cg06800301	NECAP2	1	0.0760139	0.0765919	0.52724	0.50009	100
cg16965310	MCART2	18	0.0257487	0.02565	0.457889	0.464304	87
cg19987794	TLN2	15	0.0181206	0.0182086	0.382801	0.41884	90
cg24244374		1	0.0264223	0.0264979	0.504659	0.487122	43
cg18010348		11	0.0784123	0.0783059	0.528389	0.527474	289
cg21098005	PLTP	20	0.0185954	0.0185783	0.407249	0.410091	27
cg25229467	SIRT3	11	0.0117434	0.011771	0.455691	0.469786	56
cg08456993		12	0.00454074	0.00462785	0.459417	0.499025	12
cg18967180	DENND2A	7	0.00597907	0.00602418	0.478149	0.486754	22
cg16103990	MYO3A	10	0.0399743	0.0424996	0.510152	0.513537	641
cg07627628	DNMT1	19	0.00256744	0.0026115	0.463293	0.474087	19
cg04987921		5	0.0308633	0.0310029	0.518676	0.514352	26
cg18010718	ZACN	17	0.00924835	0.00923262	0.468251	0.456387	44
cg16104076	PTGER4	5	0.001	0.00101488	0.421496	0.444323	17
cg21098323	OSCAR	19	0.247433	0.247336	0.519257	0.525366	100
cg24244478	MAP6	11	0.00206259	0.00212571	0.475971	0.446433	58
cg14170787	AKAP2	9	0.0441941	0.044094	0.411658	0.426855	51
cg11222217	CASZ1	1	0.0176646	0.0178346	0.487404	0.517489	38
cg01724150	NMNAT3	3	0.135955	0.136564	0.75373	0.748764	625
cg00178728	GPR125	4	0.0126834	0.0127636	0.476073	0.445241	31
cg13320538		8	0.0176504	0.017603	0.465747	0.459958	41
cg23248205		13	0.0286742	0.0286674	0.463121	0.468191	392
cg04988098	GRID1	10	0.0247822	0.024676	0.483929	0.472153	48
cg26264602		13	0.045784	0.046337	0.531696	0.529882	42
cg16104139		5	0.121675	0.122019	0.344487	0.373086	153
cg06800458		10	0.0345555	0.0345026	0.464703	0.438269	319
cg18967835	GPR18	13	0.0663294	0.0662121	0.463376	0.456157	258
cg03316101	OR52M1	11	0.00431462	0.00442917	0.436172	0.434162	101
cg19987900		14	0.00661761	0.00668579	0.469013	0.511436	91
cg02520281	PCDHB17	5	0.012549	0.0126144	0.56295	0.554764	12
cg18010752	WNT5A	3	0.0427498	0.042695	0.389384	0.398077	179
cg16965393	SYT7	11	0.0042007	0.00423865	0.468122	0.470938	10
cg15042150	FKBP8	19	0.0179956	0.0180637	0.448485	0.477389	100
cg10255904		12	0.0076802	0.00775043	0.464004	0.463941	40
cg15042332	FABP7	6	0.0195489	0.0194426	0.460906	0.491757	58
cg22209929	NCEH1	3	0.0119142	0.0119994	0.468163	0.462685	31
cg07627639	LPCAT2	16	0.00299792	0.00302827	0.473223	0.502698	17
cg00938395	UBXN11	1	0.0561814	0.0563139	0.437922	0.437272	281
cg24244695		11	0.413728	0.414355	0.421662	0.428481	410
cg25230284	ASPA	17	0.0203484	0.0204145	0.466107	0.457051	213
cg13320585	MIR1252	12	0.0389088	0.0392624	0.619625	0.611449	251
cg16104371		4	0.00626898	0.00636367	0.552464	0.544203	10
cg12274898	S100A16	1	0.0129765	0.0129764	0.499948	0.496005	46
cg05920420		1	0.081766	0.0826204	0.550982	0.521969	155
cg14170999	BAHCC1	17	0.359238	0.359085	0.408053	0.420612	141
cg04988187	FAH	15	0.012278	0.0122931	0.450149	0.436995	7
cg16965475	ORC1L	1	0.0244514	0.0244195	0.463491	0.46139	21
cg04159098	CSMD2	1	0.0171667	0.0171434	0.474658	0.483553	86
cg01724607		6	0.0137107	0.0137091	0.419023	0.4652	143
cg18011078	MAD1L1	7	0.0066236	0.00669393	0.517248	0.538744	11
cg27208307	SRGN	10	0.0180934	0.0180488	0.460994	0.43583	135
cg18967846	CLDN12	7	0.00335952	0.0033946	0.394405	0.396521	334
cg00178790	C18orf19	18	0.0118328	0.0118811	0.457539	0.49089	101
cg21099123	POLS	5	0.00106956	0.00121028	0.446898	0.462163	34
cg16104384		22	0.0160027	0.0159789	0.465355	0.459276	113
cg03316176		19	0.00492808	0.00500694	0.507403	0.525217	6
cg09342766	RIMS1	6	0.00945648	0.00949788	0.420028	0.414267	353
cg05920454	CD9	12	0.205804	0.205643	0.419533	0.421187	174
cg11222630	GALNT2	1	0.146793	0.146892	0.444507	0.440135	289
cg08457169		2	0.0991097	0.099151	0.429581	0.438066	392
cg06800658		5	0.0458268	0.0459491	0.457853	0.452226	105
cg22210061		22	0.0488377	0.0487655	0.460531	0.455755	127
cg14171414	PCDH8	13	0.0167352	0.0167529	0.438677	0.446564	56
cg21099148		17	0.0568285	0.0568965	0.440932	0.449133	121
cg19987965	TULP4	6	0.067732	0.067115	0.68204	0.665464	505
cg24244854	GRB2	17	0.0333851	0.0325924	0.498816	0.497053	602
cg27208536	HTRA3	4	0.696642	0.696348	0.417678	0.399615	520
cg21099332		5	0.0711962	0.0710557	0.5517	0.545546	15
cg25230363	AQP1	7	0.0512205	0.0511271	0.456872	0.439447	190
cg18011099	C6orf129	6	0.0461208	0.0462302	0.441156	0.471191	214
cg18968090	ADAMTS14	10	0.369077	0.36879	0.617136	0.625644	554
cg07628073		19	0.0077071	0.00771368	0.485173	0.50072	12
cg15042811	FREM3	4	0.0309626	0.0283227	0.475326	0.481121	848
cg04159215	LHPP	10	0.193018	0.192528	0.359266	0.404841	187
cg27208865	C10orf26	10	0.00871283	0.00876891	0.421988	0.450679	81
cg04988273	PXMP4	20	0.0155413	0.0155884	0.512695	0.503603	17
cg16965794	TRPM1	15	0.0576575	0.0577259	0.372287	0.405945	54
cg05920643	RBBP6	16	0.001	0.00100038	0.426719	0.467061	96
cg26264896		2	0.01568	0.0157933	0.454236	0.473626	75
cg18968306	NCAPD3	11	0.309786	0.310536	0.687513	0.667895	284
cg10256045	TPCN2	11	0.00445185	0.00449374	0.448103	0.455445	23
cg01724917	XYLT1	16	0.124103	0.124672	0.461714	0.464294	155
cg16104915	HOXA9	7	0.0228591	0.0228298	0.447278	0.456999	78
cg08457298	GOLSYN	8	0.0419159	0.04203	0.399929	0.383817	249
cg25231225	RASD2	22	0.44329	0.441302	0.680025	0.682989	341
cg15042866		3	0.0405011	0.0404823	0.410493	0.453485	125
cg26265234	CCKBR	11	0.00750291	0.00739692	0.438295	0.441191	7
cg11222672	LOC100192426	18	0.071162	0.0709689	0.403583	0.397091	100
cg16966139	LOC441897	1	0.0347805	0.0348456	0.39008	0.415928	165
cg04159302	C5orf62	5	0.0783036	0.0783861	0.482846	0.495791	333
cg14171514	AHNAK	11	0.0927637	0.0930377	0.456463	0.478558	343
cg23248424	GFPT2	5	0.574277	0.5864	0.801258	0.789807	909
cg06800962	TM4SF1	3	0.441286	0.441024	0.549532	0.554802	313
cg18968409		2	0.0428096	0.0427897	0.489085	0.517716	83
cg27208925	IRF8	16	0.125456	0.125446	0.417737	0.437026	129
cg16105380	GABPB2	1	0.00373175	0.00378875	0.54051	0.535051	27
cg21099419		7	0.0278812	0.0280492	0.408171	0.427158	126
cg25231471	FAM82B	8	0.00409166	0.0040968	0.450968	0.420842	21
cg16966315		7	0.102646	0.102455	0.519446	0.509343	52
cg13320964		4	0.0160844	0.0161296	0.435432	0.457307	97
cg08457315	AKAP12	6	0.00507518	0.00510868	0.458601	0.455366	26
cg18968597	FAM59A	18	0.00475585	0.00477027	0.448338	0.449217	48
cg03316587		8	0.237496	0.238071	0.639122	0.614649	220
cg18011148	DEFB132	20	0.0473924	0.0473682	0.432851	0.431526	232
cg26265281		6	0.00428758	0.00426656	0.683786	0.667554	3
cg22210463	ANO8	19	0.00542579	0.0054431	0.475251	0.473085	18
cg05920666	RAB2B	14	0.00698139	0.00703184	0.472694	0.491006	32
cg14171824	PRKCZ	1	0.0717658	0.0719911	0.537471	0.517344	238
cg16105461	DAGLA	11	0.0386826	0.0387097	0.434646	0.43959	110
cg08457421	PLA2G3	22	0.0113252	0.011322	0.653848	0.607428	3
cg15043057	CTPS	1	0.0795619	0.0799778	0.613987	0.602482	218
cg04159546	TP73	1	0.452554	0.453164	0.505095	0.490154	161
cg24245418	NPY	7	0.033364	0.0332909	0.479124	0.517865	260
cg27209072		10	0.0556764	0.0561215	0.477662	0.470026	365
cg16966496		12	0.100714	0.0989285	0.541108	0.569388	45
cg21099575	FARP1	13	0.0291108	0.0292685	0.416547	0.436946	82
cg12275410	ZNF511	10	0.0105592	0.0107113	0.468392	0.489555	90
cg00938540	C20orf166	20	0.0563553	0.0568248	0.56277	0.52793	160
cg25231776	RP1L1	8	0.0153683	0.0150452	0.60099	0.598952	71
cg01725130	RIN3	14	0.00639062	0.00642813	0.461464	0.453158	26
cg23248615		10	0.0378352	0.037864	0.522043	0.541366	191
cg03316864	B3GNT3	19	0.213239	0.21445	0.715599	0.68432	85
cg11223101	KIFC1	6	0.00864822	0.00868156	0.455875	0.471929	107
cg23248842	C14orf101	14	0.001	0.00100122	0.407848	0.424882	8
cg25232541	C2CD4C	19	0.260385	0.260659	0.568461	0.571281	146
cg15043113		5	0.202293	0.202733	0.703297	0.686433	172
cg16105558	KCND2	7	0.00215729	0.002214	0.413855	0.445135	77
cg27209175		7	0.0309496	0.0311722	0.463156	0.48301	14
cg22210497		5	0.0481271	0.0481947	0.747052	0.724157	414
cg16966520	LGTN	1	0.239314	0.23987	0.528319	0.567903	132
cg06801163	TM4SF5	17	0.0331999	0.0332715	0.53835	0.526051	39
cg19988316	LDLRAD3	11	0.124133	0.124293	0.479051	0.464197	85
cg23248910	FGFR2	10	0.2218	0.219304	0.762343	0.747714	503
cg03316881		10	0.0946406	0.0945166	0.519655	0.535089	55
cg25232795	SLC36A1	5	0.00719927	0.00720899	0.486712	0.49932	6
cg21100077		13	0.00608569	0.00613608	0.52232	0.531154	5
cg16966962	LMOD1	1	0.00574793	0.00582717	0.458734	0.482828	19
cg08457514	NFIA	1	0.204053	0.204187	0.372606	0.387317	114
cg10256242	RADIL	7	0.0134298	0.013514	0.445709	0.472248	55
cg12275487		18	0.0285053	0.0285658	0.413491	0.434151	93
cg14171986	TRIM68	11	0.00413107	0.00419119	0.467444	0.499218	2
cg26265657	ANXA5	4	0.100385	0.100318	0.512699	0.492185	281
cg05920909	LHX9	1	0.0205945	0.0204697	0.458427	0.442474	39
cg02520639	PAG1	8	0.0457252	0.0458197	0.439995	0.477702	130
cg27209722	KANK3	19	0.0231488	0.0233331	0.596973	0.572254	6
cg13321077	RESP18	2	0.0129125	0.0129734	0.441111	0.431642	64
cg24245726	KIAA1026	1	0.003426	0.00349267	0.452947	0.465757	22
cg16105620	KCNE3	11	0.0183135	0.0182953	0.429556	0.407674	48
cg19988354		11	0.00616202	0.00621011	0.451957	0.466646	34
cg09343667	NRP2	2	0.0506366	0.0505127	0.459751	0.435222	72
cg25233139		13	0.0294219	0.0295051	0.434601	0.458819	140
cg22210779	TBCD	17	0.0144371	0.014434	0.429688	0.435747	237
cg18011273	SORCS2	4	0.0232151	0.0232616	0.590687	0.546908	15
cg23249133	WDHD1	14	0.00980376	0.00983186	0.498111	0.515222	64
cg06801384		13	0.107752	0.108963	0.283978	0.265735	140
cg27209729	NRXN2	11	0.0253042	0.025104	0.692946	0.646261	106
cg04988476	FGF12	3	0.109411	0.10948	0.640822	0.638371	207
cg21100167	PCBP3	21	0.168529	0.169542	0.628612	0.607989	555
cg19988367	FLJ22536	6	0.440496	0.440874	0.680076	0.6745	380
cg01725383	RUNX1	21	0.138288	0.138567	0.421171	0.427043	205
cg25233208	NCRUPAR	5	0.00899171	0.00900043	0.449624	0.477186	42
cg03317045	KIAA0040	1	0.0164493	0.0164685	0.452094	0.403874	52
cg14172126	FAM69B	9	0.0778934	0.0776331	0.540038	0.555099	158
cg19988426		10	0.0951864	0.0950206	0.376748	0.396917	110
cg16967003		7	0.163026	0.16306	0.511653	0.535814	53
cg23249140	ADIPOQ	3	0.015587	0.0155581	0.402715	0.43599	34
cg00179026		6	0.0046957	0.00470784	0.586599	0.563605	4
cg05920961	PPP2R5C	14	0.00834028	0.00835816	0.451587	0.470205	48
cg02520729	SETD1B	12	0.001	0.001	0.454365	0.454248	24
cg07628705	ABHD12B	14	0.0284654	0.0287256	0.550061	0.546241	63
cg16105906	ZIC5	13	0.0198736	0.0199295	0.506837	0.491896	37
cg25233302	C10orf47	10	0.00247938	0.00259965	0.55262	0.555179	2
cg26265820	PSMB9	6	0.0128164	0.0129264	0.448026	0.449789	116
cg08458055	CARS2	13	0.0109372	0.0109578	0.431442	0.408363	77
cg18011364	RELN	7	0.0227554	0.0229421	0.495155	0.491009	138
cg27209741		7	0.013257	0.0132964	0.447726	0.488545	82
cg16967583	AGXT	2	0.0197916	0.0198236	0.42974	0.437307	252
cg16106360	PLXDC1	17	0.0383788	0.0384087	0.426348	0.442237	184
cg06801544	SELK	3	0.302442	0.302632	0.722931	0.725407	408
cg24246360	IBTK	6	0.0290589	0.0291655	0.450139	0.47292	31
cg14172846	CTTNBP2NL	1	0.0187119	0.018821	0.476732	0.480683	115
cg07628769	MYEOV2	2	0.115892	0.116002	0.476955	0.470691	179
cg15043642	ARAP3	5	0.0331815	0.0332585	0.458034	0.460163	140
cg00179374	PLXNA4	7	0.0259236	0.0258688	0.429793	0.400982	85
cg03317245	P2RX5	17	0.103831	0.103832	0.487909	0.514856	170
cg04160501	FOXK1	7	0.001	0.00102796	0.476394	0.495607	33
cg09344028		17	0.288721	0.289117	0.459837	0.455117	296
cg25233520		8	0.001	0.00107092	0.422252	0.442461	50
cg13321105		1	0.104947	0.105094	0.354654	0.389201	225
cg19988482		2	0.0118753	0.0119648	0.470895	0.460507	28
cg12275981	TLR5	1	0.014878	0.0149277	0.464726	0.451751	47
cg01725474		16	0.0121637	0.0122105	0.53264	0.518935	4
cg22211395	RNU5E	5	0.0104059	0.010449	0.42515	0.428061	46
cg24246472		22	0.0366605	0.0368129	0.434036	0.457444	59
cg25233672	NEURL1B	5	0.0865358	0.086257	0.481877	0.521894	133
cg26266046	HDAC4	2	0.0019854	0.00200252	0.560596	0.553325	4
cg16967626	GABRA5	15	0.0743081	0.0741903	0.510639	0.501807	92
cg23249369	GNAS	20	0.0652223	0.0649626	0.31406	0.30491	97
cg05920998	HUS1B	6	0.00931672	0.00935329	0.455202	0.455534	56
cg03317451		5	0.00324966	0.00324142	0.440977	0.475293	56
cg11223315	WFDC12	20	0.0179193	0.0180408	0.466202	0.459674	34
cg10256249	SPRED2	2	0.0811418	0.0811142	0.464148	0.44916	302
cg06801857	GALNT2	1	0.0499516	0.0499179	0.477236	0.486963	180
cg16106427	STK32C	10	0.367538	0.370755	0.770659	0.775116	657
cg04988729	PHRF1	11	0.010635	0.0106624	0.549289	0.537245	27
cg08458252	C13orf18	13	0.0272144	0.0270449	0.472972	0.493389	72
cg04160749		8	0.0858186	0.110226	0.577207	0.585026	1218
cg14172849	XRCC3	14	0.0338041	0.0337355	0.476699	0.481126	277
cg19988492	DYRK1A	21	0.0564859	0.056622	0.399028	0.436614	350
cg26266098	LZTS2	10	0.00293711	0.00295409	0.452578	0.448823	44
cg18969232		2	0.0292726	0.0293711	0.373532	0.408962	168
cg14173033	FOXK2	17	0.020739	0.0209536	0.486553	0.468945	60
cg09344281	KCNG1	20	0.0156679	0.0156939	0.458192	0.481018	35
cg07629125	PCDH17	13	0.00181654	0.00186968	0.433862	0.457048	131
cg15043935		19	0.189535	0.18937	0.613733	0.614939	268
cg16967640	LMX1A	1	0.00762924	0.00762846	0.526414	0.508994	14
cg27209993	GUCA1A	6	0.0631186	0.0628993	0.470427	0.462714	150
cg22211564	CACNA2D3	3	0.0047959	0.00484342	0.458202	0.470722	43
cg06801943	PRKCZ	1	0.0045628	0.00460989	0.648787	0.620519	6
cg16107285	SYNM	15	0.0436411	0.0436847	0.447225	0.458172	400
cg22211672	CCDC33	15	0.0213061	0.0214423	0.492637	0.493576	19
cg23249868	GNA12	7	0.00974781	0.00968902	0.445461	0.442336	46
cg00179576	GLG1	16	0.0241407	0.024316	0.457426	0.469473	220
cg07629165	TRPM2	21	0.036862	0.0369702	0.485855	0.450363	103
cg04161137	C1QC	1	0.0165168	0.0164924	0.501926	0.492977	67
cg15043989	CLTCL1	22	0.0747604	0.0747964	0.500981	0.52445	197
cg19988637	FIS1	7	0.0070684	0.00713558	0.449063	0.465762	71
cg13321176	SDCBP	8	0.0272206	0.0274959	0.666604	0.644934	18
cg11223361	TNXB	6	0.00874481	0.008727	0.479733	0.470354	17
cg18011803	FBXL3	13	0.0643272	0.0643396	0.485016	0.498976	205
cg02521457		22	0.0211375	0.0211462	0.425332	0.439464	232
cg16107528	NTN1	17	0.27464	0.274743	0.428821	0.463986	354
cg26266274	PRRX2	9	0.00396902	0.00400621	0.718015	0.663319	2
cg24246628	KIF25	6	0.331871	0.331731	0.500454	0.496989	262
cg25233900	BNIP3	10	0.0525057	0.0525696	0.521274	0.501112	100
cg22211810		7	0.0264895	0.0265638	0.561228	0.554376	49
cg09344348		6	0.162695	0.162799	0.531455	0.548523	35
cg14173442	SACS	13	0.0062012	0.00620415	0.476596	0.453366	27
cg07629369	CCDC93	2	0.003235	0.00330106	0.467238	0.489587	15
cg19988673		14	0.0540566	0.0541089	0.405427	0.41281	119
cg23249922		10	0.0226128	0.0228066	0.456873	0.47574	40
cg08458400	CNR1	6	0.0158266	0.0158218	0.496138	0.491021	50
cg06801985		5	0.119258	0.119146	0.624569	0.614143	381
cg03317820	C7orf50	7	0.0238843	0.0239646	0.426943	0.422078	249
cg11223365		1	0.0235848	0.0237508	0.514547	0.506865	38
cg18970151	PCCA	13	0.0092727	0.0093204	0.431645	0.446366	27
cg16968885	COL11A1	1	0.00155834	0.00161964	0.471176	0.475354	14
cg02522041	MUC5B	11	0.0249277	0.0249443	0.482475	0.48483	163
cg13321259	LRRC15	3	0.288546	0.288496	0.498406	0.475517	185
cg21100932		17	0.150648	0.150914	0.399956	0.38908	95
cg25234117	PLCH1	3	0.0179325	0.018034	0.38256	0.413378	271
cg14173523	FUT5	19	0.00747885	0.00751977	0.429519	0.427882	31
cg01725872	C22orf9	22	0.151285	0.151513	0.598546	0.579001	202
cg18011916	TBX20	7	0.0827699	0.0826717	0.502403	0.499439	503
cg10256330	USP36	17	0.147422	0.147536	0.570056	0.568054	281
cg06801994	PCID2	13	0.001	0.00107243	0.461254	0.461607	51
cg07629454	CASR	3	0.00569097	0.00442302	0.538022	0.531874	100
cg00938672	DEPDC6	8	0.0125437	0.0125942	0.46025	0.449201	220
cg08458509		5	0.0258033	0.0259756	0.457973	0.481257	60
cg03318121	HACL1	3	0.001	0.00101235	0.429535	0.424772	88
cg04161236	HBBP1	11	0.121701	0.126645	0.494803	0.476875	274
cg06802488	CACNG6	19	0.0581836	0.0581522	0.599283	0.575171	55
cg19989043	CD2AP	6	0.00624649	0.00628447	0.408744	0.43871	110
cg00938743	PHACTR3	20	0.0199346	0.0200373	0.448407	0.459883	29
cg04989070	S100A10	1	0.0168739	0.0169251	0.449289	0.475486	122
cg22212218	COL23A1	5	0.0286144	0.0287047	0.5244	0.514794	125
cg16107628	TAGLN2	1	0.116315	0.116637	0.392925	0.414299	30
cg18012089	ITGB2	21	0.0235283	0.0235251	0.45802	0.467443	18
cg06802522		8	0.0125652	0.0124757	0.435209	0.419898	115
cg21101086		2	0.0969029	0.0969015	0.477573	0.475167	104
cg10256336	F2RL3	19	0.0378441	0.0379165	0.457088	0.478339	58
cg23250085		1	0.156357	0.158096	0.54725	0.523739	627
cg27210166	RPTOR	17	1.0708	1.07024	0.757061	0.743671	939
cg18970346	SYS1	20	0.0365527	0.0368071	0.453168	0.461915	122
cg00179795	EBF3	10	0.133253	0.133222	0.586309	0.553027	35
cg25234324	ZFYVE19	15	0.001	0.00106183	0.465046	0.482513	24
cg26266429	ADCY6	12	0.0665987	0.0666293	0.380107	0.424432	81
cg11223373	APC2	19	0.0102538	0.0103142	0.525704	0.493621	6
cg13321399	GPR133	12	0.058675	0.0586872	0.480383	0.465961	168
cg16969025		11	0.0106764	0.0107131	0.450031	0.478564	69
cg19989222	SMURF1	7	0.0101618	0.0102644	0.557633	0.536447	11
cg14173599	BIRC7	20	0.148107	0.148182	0.553609	0.539957	369
cg05921324	APOA4	11	0.00817829	0.00822349	0.456908	0.458134	23
cg01726073	CACNA1I	22	0.230619	0.230956	0.530256	0.552772	266
cg09344740		14	0.0332671	0.0332497	0.44196	0.468002	42
cg03318593		2	0.12855	0.128508	0.5838	0.55655	191
cg12277278		20	0.00627442	0.00630705	0.468081	0.474041	42
cg16107724		1	0.236005	0.237938	0.606199	0.584871	192
cg07629776	FRMD4A	10	0.806251	0.807281	0.721475	0.721729	320
cg18013185	FAM19A5	22	0.0597293	0.0597192	0.403247	0.443917	94
cg21101308	TES	7	0.00416122	0.00419194	0.466845	0.488286	52
cg26266618	CD34	1	0.00507552	0.00508502	0.483331	0.479452	39
cg08458637	TSNAX-DISC1	1	0.150328	0.158151	0.584229	0.598915	544
cg13321661	INADL	1	0.0513031	0.0514166	0.405631	0.443258	132
cg25234359	C19orf60	19	0.149802	0.151492	0.810657	0.805922	666
cg16969274	C3orf34	3	0.00650571	0.0065748	0.463749	0.463351	41
cg21101465	PDX1	13	0.0494056	0.0494688	0.452835	0.46251	113
cg27210390	TOM1L1	17	0.0545882	0.0547285	0.449651	0.468532	263
cg15044041	WDR52	3	0.136606	0.136521	0.457379	0.467639	851
cg19989295	REC8	14	0.0215982	0.0216996	0.410023	0.444327	56
cg18013419	B3GNTL1	17	0.021413	0.0216251	0.461248	0.481307	130
cg09344986		7	0.0111437	0.0111622	0.419568	0.43408	115
cg07630078	CBFA2T3	16	0.0122268	0.0124086	0.621439	0.60652	19
cg04161784	HBXIP	1	0.00729704	0.00735931	0.438972	0.461386	49
cg06802641	TAS1R3	1	0.0226813	0.0227153	0.498548	0.510783	139
cg18013789		1	0.00563157	0.00561656	0.587828	0.60687	3
cg26266786		3	0.0552916	0.055391	0.479879	0.497557	127
cg12277336	MCOLN2	1	0.00578032	0.00579833	0.472959	0.497995	138
cg06802658	MIPOL1	14	0.0482414	0.0482462	0.500732	0.483991	196
cg19989581		15	0.0876846	0.0874457	0.560547	0.58319	98
cg03318667	CHST11	12	0.0654732	0.0656642	0.398218	0.417427	101
cg00179921	RPS19BP1	22	0.0878734	0.0877473	0.354276	0.371943	119
cg23250700	RAD23A	19	0.00786723	0.00790809	0.511256	0.498031	4
cg16969586	FAM38B	18	0.130842	0.131005	0.567521	0.562682	229
cg02522523	RASAL1	12	0.00522063	0.00525755	0.449918	0.475325	22
cg25234611	VWA1	1	0.0365194	0.0364283	0.49289	0.469743	129
cg07630229	ZCCHC14	16	0.0092308	0.00934897	0.458492	0.481132	172
cg16108059	TSHR	14	0.0524504	0.0516479	0.552797	0.54509	705
cg23250750		2	0.0427151	0.042582	0.434625	0.430166	122
cg13321900	ATAD3A	1	0.127138	0.127643	0.622533	0.597824	241
cg14173736		9	0.00462118	0.00462184	0.468763	0.473643	12
cg00938859	SDHAP3	5	0.334551	0.332839	0.630461	0.642409	741
cg26266842	LPPR5	1	0.00483083	0.00483328	0.437435	0.450898	48
cg04989278	PDE4B	1	0.0414824	0.0414901	0.405562	0.383098	254
cg08458678	SHANK2	11	0.00802508	0.00806087	0.50665	0.493164	19
cg24247425	BIRC5	17	0.00362134	0.00359406	0.471508	0.500549	21
cg11223622	ITGB4	17	0.0067361	0.00674381	0.481651	0.509357	18
cg07630255	MPI	15	0.00579181	0.00580888	0.402658	0.442456	216
cg23250795	ST14	11	0.00329368	0.00328466	0.478695	0.493913	5
cg27210415	PCGF3	4	0.0563588	0.0589817	0.666282	0.645993	284
cg16108230		6	0.00947291	0.00941892	0.458669	0.452897	12
cg09345512		10	0.00982867	0.00988501	0.568253	0.565927	4
cg22212691	OBSL1	2	0.0522358	0.0525912	0.41911	0.437275	82
cg16969623	ZNF331	19	0.00116916	0.0012712	0.485386	0.484694	4
cg00179940		12	0.117774	0.117318	0.491621	0.533001	325
cg06802812	PTGER4	5	0.00451463	0.00447954	0.478348	0.483171	7
cg18971175		11	0.00589808	0.0059726	0.454576	0.443723	95
cg14173815	RPL23A	17	0.0177073	0.0177585	0.434743	0.436192	153
cg26266876	RPL15	3	0.00371473	0.00376303	0.439275	0.431778	19
cg04989440		6	0.00520504	0.00525207	0.463103	0.481842	27
cg05921579	LIMD2	17	0.0110439	0.0109209	0.502044	0.509343	352
cg16108580		1	0.0608549	0.0608772	0.378244	0.43236	275
cg04161859	CDH23	10	0.0339321	0.0338789	0.427778	0.424108	92
cg15044361		7	0.0305511	0.0307008	0.489378	0.484112	208
cg18013792	MAD1L1	7	0.00164297	0.00170318	0.482675	0.481825	9
cg12277416		19	0.234447	0.234044	0.692051	0.64524	130
cg26266944	ZNF509	4	0.0289257	0.0290707	0.517411	0.487993	122
cg07630274	COL13A1	10	0.241359	0.241667	0.476827	0.462981	279
cg22212839	B3GAT1	11	0.0202788	0.0202802	0.434656	0.414705	30
cg08458733	ZNF703	8	0.0155787	0.0156552	0.425151	0.430976	118
cg21101743	LOC646999	7	0.00377794	0.00379928	0.456759	0.485869	23
cg06802985		5	0.0118747	0.0121306	0.481911	0.480752	89
cg04989674	GBE1	3	0.00317466	0.00322089	0.473295	0.508677	19
cg16970087		3	0.182854	0.182794	0.568255	0.590305	164
cg18014109		11	0.0335227	0.0336477	0.456119	0.44129	238
cg26266991	LAMB3	1	0.00867482	0.00871556	0.517914	0.499003	19
cg14173969	CD300C	17	0.751448	0.752291	0.624133	0.606076	470
cg09345868	SAMD3	6	0.00154089	0.00158957	0.424927	0.450235	31
cg16108835	MSLNL	16	0.0482237	0.0482059	0.56726	0.551768	69
cg27210657	C20orf54	20	0.18124	0.181658	0.496803	0.496087	112
cg19989673	ALOX12B	17	0.001	0.00114563	0.53504	0.524186	3
cg06803140	CLCN7	16	0.0444094	0.0442912	0.527973	0.508495	197
cg24247537	PTDSS2	11	0.0123832	0.0124522	0.489475	0.514937	14
cg21101759		6	0.137217	0.136583	0.693751	0.671967	502
cg22213149	HIST1H1T	6	0.0017866	0.00178435	0.469147	0.475983	10
cg15044384	ARRDC2	19	0.133759	0.133924	0.399076	0.428737	150
cg16108864	PPFIA2	12	0.00827839	0.00829058	0.463372	0.4594	51
cg24247565		7	0.0176581	0.0176398	0.454315	0.467622	99
cg23251057		14	0.0237524	0.0238134	0.414551	0.423022	86
cg06803257	SLC12A4	16	0.00243578	0.00248377	0.536653	0.520457	5
cg14174221	UBASH3A	21	0.464852	0.46424	0.525899	0.52769	393
cg10256708	PIK3R2	19	0.0369059	0.0370465	0.459849	0.446522	133
cg08458745	ETS1	11	0.040815	0.0406166	0.441608	0.441211	67
cg04162032	LOC646627	1	0.0138802	0.0138415	0.476785	0.484756	128
cg07630301	MYO3A	10	0.035551	0.0421902	0.553787	0.564938	1026
cg26267310	PLEKHA4	19	0.399193	0.399945	0.505781	0.531692	270
cg01726287	COX8C	14	0.0205733	0.0206124	0.446423	0.422225	213
cg21102678	KIAA1026	1	0.0107612	0.0108877	0.615215	0.610051	19
cg00939727		2	0.0408868	0.0409643	0.392659	0.388672	30
cg03318695	C6orf155	6	0.0265272	0.0266096	0.403778	0.445859	145
cg05921699	CD79A	19	0.00783933	0.00787239	0.464405	0.438528	76
cg13321967		4	0.0022855	0.00232694	0.453085	0.469745	31
cg27210852	POFUT2	21	0.0332902	0.0334306	0.444828	0.459978	208
cg19990316		5	0.0245847	0.0247212	0.507579	0.514981	68
cg14174317	PTCHD3	10	0.0266127	0.0266285	0.431389	0.437281	123
cg06803706		5	0.650521	0.651965	0.671851	0.6474	514
cg18971873	ATG16L2	11	0.0245414	0.024465	0.504343	0.514207	42
cg16108887		7	0.0171623	0.0172084	0.41854	0.43799	127
cg16970628	TMEM132C	12	0.140762	0.141027	0.432562	0.470984	109
cg25235766	CACNG8	19	0.0113125	0.0113217	0.43196	0.40345	15
cg21102739	CWC22	2	0.00711831	0.00713856	0.446917	0.45797	80
cg24247786	MAD1L1	7	0.061672	0.0623551	0.579852	0.561008	736
cg15045153	LEPREL1	3	0.056772	0.0567925	0.410355	0.433045	268
cg23251200		10	0.0240467	0.0240228	0.503616	0.50266	59
cg27210863	SH2D4B	10	0.053752	0.0541256	0.464084	0.436443	459
cg09345916	UACA	15	0.00662639	0.00666988	0.457794	0.473764	118
cg04162059	C12orf56	12	0.0270108	0.027068	0.513554	0.519698	11
cg18014247	ABCB6	2	0.015959	0.0159199	0.440827	0.491959	107
cg12277789		10	0.0258902	0.0259489	0.428059	0.459	235
cg02522906		10	0.0486586	0.0486725	0.427843	0.44609	188
cg16970851	ST8SIA1	12	0.0223615	0.0224635	0.43729	0.451372	304
cg08459169		2	0.00362109	0.00364844	0.518513	0.52819	38
cg14174379	COL6A4P2	3	0.0452969	0.0449304	0.448803	0.504526	204
cg21102926	TUBB2A	6	0.037985	0.0380921	0.414107	0.427014	37
cg08459186	SDK2	17	0.12729	0.127194	0.398615	0.419148	69
cg18014500	GUCY2G	10	0.00314307	0.00315406	0.43387	0.440553	59
cg18972013	GAA	17	0.0148328	0.0149499	0.474665	0.469001	106
cg26267678	KCNF1	2	0.0116852	0.011682	0.446163	0.446323	19
cg25236050	OR6C65	12	0.00256626	0.00258433	0.459099	0.466503	55
cg00939735	HELT	4	0.0033788	0.00341766	0.484887	0.492152	17
cg22213449	TOMM7	7	0.00420952	0.00422065	0.411234	0.402383	85
cg23251254	RAB13	1	0.00492973	0.00496575	0.431391	0.433656	183
cg04162153	BTBD16	10	0.00313034	0.0031676	0.473201	0.485342	15
cg06804177	MEG8	14	0.0150744	0.0151425	0.447912	0.419906	55
cg24248367		3	0.00552613	0.00556013	0.444832	0.417066	92
cg10257049	C5orf4	5	0.00352659	0.00356535	0.436749	0.462045	176
cg18014543		17	0.0123303	0.0123594	0.429493	0.435178	49
cg14174502		1	0.00167286	0.00173111	0.584532	0.571525	2
cg05921762		20	0.0130325	0.0124272	0.458669	0.421592	651
cg03318904	MAP3K7IP1	22	0.0133574	0.013447	0.464415	0.489261	149
cg11224407	ECSIT	19	0.0291034	0.0292008	0.524344	0.516318	103
cg15045441	C6orf155	6	0.00229584	0.00231612	0.475269	0.481144	14
cg03318924	C1QL4	12	0.0209916	0.0211909	0.553274	0.537521	67
cg26267782	SLC7A9	19	0.0396203	0.0403651	0.448208	0.427697	271
cg27211088	KIF19	17	0.0343637	0.0343961	0.424779	0.432144	54
cg16109423	DNALI1	1	0.0806953	0.0806772	0.3826	0.416003	235
cg12277798	THADA	2	0.00691554	0.00692261	0.486299	0.474524	20
cg00180470		16	0.001	0.00118009	0.455715	0.463776	5
cg23251640		5	0.00720286	0.00725411	0.474102	0.464748	34
cg25236230	GPR176	15	0.0191526	0.0191728	0.47415	0.448217	84
cg14174583	SNTG2	2	0.00469739	0.00471149	0.43612	0.432335	16
cg00940280		8	0.00820335	0.00822628	0.442433	0.466681	133
cg14174912	KLF6	10	0.129041	0.129178	0.442823	0.4795	55
cg22213837	HEATR2	7	0.0943924	0.0952263	0.553662	0.535941	391
cg27211198		2	0.0700307	0.0699985	0.421209	0.421691	174
cg03318990		11	0.0725962	0.0727367	0.347036	0.374399	19
cg23251687		18	0.00687698	0.0068811	0.441102	0.451416	58
cg18972123	MBL2	10	0.00812165	0.00819605	0.440245	0.458686	76
cg10257070		10	0.001	0.0010015	0.451732	0.458337	15
cg09345954	PLCL1	2	0.00589217	0.00592761	0.465402	0.445708	35
cg24249075	PDCD10	3	0.0243415	0.0242413	0.491314	0.487447	172
cg16970926	FAR2	12	0.0504842	0.0505558	0.460677	0.468993	405
cg23251701		5	0.278112	0.277841	0.642262	0.636893	335
cg22214335	CAMK2N1	1	0.00578546	0.00581771	0.451834	0.458777	54
cg15045846		6	0.0498244	0.049853	0.42094	0.387785	239
cg19990744	AIFM3	22	0.0417257	0.0416863	0.462789	0.446194	12
cg25236277	CDGAP	3	0.00447927	0.00444639	0.501034	0.480369	10
cg16971128	TMPRSS6	22	0.0295384	0.0295683	0.381259	0.43237	107
cg21103227	DNAH17	17	0.0961682	0.0964453	0.536953	0.515956	75
cg23251746	CATSPERB	14	0.0320689	0.0320965	0.491453	0.505051	261
cg14174946	SRD5A2	2	0.00424406	0.0043102	0.457314	0.495451	23
cg06804311	RNF222	17	0.0072192	0.00726712	0.456424	0.466333	86
cg18015301	AMPH	7	0.0182997	0.0185563	0.48992	0.493075	23
cg26268125	DCP1B	12	0.00553596	0.00558432	0.451197	0.454508	77
cg19991046	DENND3	8	0.0399695	0.0403928	0.525818	0.547334	37
cg16109953	GMPR2	14	0.00403814	0.00408589	0.476649	0.470913	13
cg02523424	CBX7	22	0.0630651	0.0630639	0.560551	0.538949	249
cg00180762	SSPN	12	0.0831112	0.0828449	0.503047	0.519611	127
cg25236427	CCDC52	3	0.0385131	0.0385768	0.44722	0.454936	191
cg23251761	PIK3CD	1	0.014561	0.0147629	0.50448	0.489247	10
cg00940502	RNF125	18	0.00572647	0.00572048	0.495264	0.475474	26
cg21103250	RBM44	2	0.0611692	0.0611847	0.479342	0.472867	271
cg05921834	TBCD	17	0.00498503	0.00500786	0.433156	0.449348	51
cg08459746		6	0.00597575	0.00601238	0.450616	0.486717	60
cg18972349		1	0.0339853	0.0355101	0.5629	0.565086	276
cg03319070	SCARB1	12	0.0309771	0.0309196	0.349651	0.322448	75
cg22214349		12	0.0249045	0.0248899	0.407419	0.405629	81
cg18015534	TRIM29	11	0.0759635	0.0758314	0.470418	0.441048	78
cg15045976	ZNF696	8	0.00833371	0.00841124	0.450005	0.472247	156
cg25236749		3	0.0385447	0.0386893	0.426844	0.45369	382
cg07630723	LOC100190940	12	0.0551378	0.0550378	0.462116	0.483701	68
cg16110455	HSPB7	1	0.00332354	0.00334925	0.44648	0.451787	52
cg00180806	GRK1	13	0.175375	0.176411	0.575969	0.566614	255
cg04990190		16	0.0621167	0.0622404	0.299526	0.311658	36
cg26268145	PDE2A	11	0.0139852	0.0140592	0.418182	0.460561	48
cg03319082		16	0.258099	0.258658	0.54253	0.531923	109
cg00940514	ADRM1	20	0.0338545	0.0338849	0.440655	0.45439	227
cg23251798		1	0.00816407	0.00825572	0.536737	0.526033	16
cg11224575	IPO13	1	0.00550656	0.00559646	0.445556	0.452628	48
cg14175617		2	0.0914679	0.0916109	0.468752	0.517406	238
cg18972666	TEKT3	17	0.0128372	0.0128533	0.421064	0.423701	63
cg15046062	HTRA4	8	0.0475949	0.0477143	0.451507	0.481605	263
cg16110645	SERPINA1	14	0.00407001	0.004101	0.467857	0.461216	28
cg18016071	TBC1D4	13	0.00175169	0.00180705	0.455026	0.469895	23
cg02523585	MYO1B	2	0.0296018	0.0295578	0.457533	0.464859	135
cg19991086	KCNK3	2	0.13237	0.13183	0.442061	0.41919	391
cg16110704		1	0.0787565	0.0789562	0.531178	0.53603	273
cg09346383		17	0.179428	0.179682	0.386994	0.402864	208
cg07630816		4	0.100433	0.100394	0.358369	0.372628	327
cg22214800		11	0.0319892	0.0320379	0.458922	0.466267	259
cg23251858		7	0.00321213	0.00339857	0.528829	0.51604	7
cg18016138	NLRP6	11	0.0924666	0.0927219	0.472664	0.468985	143
cg04990202	S100A16	1	0.0191535	0.0193035	0.494379	0.499709	83
cg24249411	BDNF	11	0.0103055	0.0103494	0.53242	0.530156	11
cg21103987	INSR	19	0.155517	0.155458	0.543973	0.554236	69
cg16110711	APC	5	0.0808099	0.0809749	0.454756	0.43219	286
cg18016148	EXT1	8	0.0035231	0.00355417	0.549904	0.513539	5
cg18972765	ATP11A	13	0.233304	0.232951	0.616066	0.624724	179
cg10257471	MLYCD	16	0.0061963	0.00621588	0.464513	0.500149	27
cg02523640	FOXI2	10	0.0292527	0.0295857	0.570842	0.545224	188
cg00940526	ZNF783	7	0.00911226	0.00914792	0.456236	0.49299	30
cg19991108		10	0.178609	0.178762	0.512239	0.50005	271
cg24249542		7	0.00921391	0.00924703	0.427469	0.444297	45
cg18016254	PARP15	3	0.0221812	0.0222029	0.428369	0.450757	67
cg02523679	SLC6A13	12	0.0100754	0.0101459	0.445542	0.470827	167
cg11224582	KCNA6	12	0.534759	0.534673	0.633169	0.60171	474
cg16110788		7	0.0213474	0.0213592	0.51725	0.50699	13
cg15046489		17	0.00317363	0.0032164	0.476801	0.493274	36
cg26268277	PNMA2	8	0.0621289	0.0619873	0.417105	0.452443	386
cg08459783	MXD4	4	0.00569248	0.00570352	0.451334	0.450522	25
cg18972998	TTC22	1	0.0801558	0.0803113	0.449281	0.446146	150
cg12278738	EXOC2	6	0.0104453	0.0104493	0.401571	0.389202	73
cg27212232	DOK5	20	0.0319963	0.0319987	0.423316	0.441901	278
cg22214854		4	0.0124171	0.0124908	0.440498	0.4486	6
cg16971664	PITRM1	10	0.0030039	0.00301739	0.475299	0.487989	18
cg24249791		7	0.46861	0.469381	0.441928	0.460461	332
cg11224737	UNC5B	10	0.0373086	0.0373782	0.407086	0.418534	47
cg15046693	CEBPG	19	0.0501552	0.0500339	0.447885	0.466363	195
cg18016304		15	0.158764	0.163738	0.734212	0.729694	526
cg03319184	FHIT	3	0.0290196	0.0289674	0.440529	0.438987	47
cg00180909	RPS6KA2	6	0.00156313	0.00161967	0.521632	0.537133	2
cg10257521	LSP1	11	0.0620801	0.0619036	0.52964	0.507122	70
cg22214889	BCAS4	20	0.0134042	0.0135022	0.50794	0.487674	39
cg09346617	BTC	4	0.0157917	0.0158863	0.470084	0.479283	95
cg16971831	MAP3K1	5	0.0505227	0.0506395	0.443782	0.453014	330
cg12278754	ZNF804B	7	0.00439631	0.00440321	0.434467	0.455884	100
cg01726880	TMPRSS8	16	0.00296469	0.00297952	0.433651	0.42765	34
cg05921905	HOXA2	7	0.0454298	0.0453656	0.514998	0.500641	68
cg27212903	SLCO3A1	15	0.0294357	0.0293691	0.536207	0.537663	34
cg04990420	ADORA2A	22	0.0179001	0.0180257	0.494999	0.479602	125
cg10257671	CPSF2	14	0.00335022	0.00337609	0.475872	0.497787	38
cg05921913	EIF5	14	0.0106608	0.0107254	0.438751	0.434392	140
cg12279019	VEGFA	6	0.00981181	0.0098522	0.383147	0.407064	4
cg22215453	SUV420H2	19	0.0663743	0.0662824	0.448601	0.442289	66
cg06804846	PLEKHG5	1	0.120373	0.120816	0.532454	0.528117	417
cg14176339	SLC38A10	17	0.0419416	0.0419731	0.483155	0.482746	58
cg03319315	PAOX	10	0.300072	0.298354	0.553443	0.580941	307
cg13323091		6	0.079792	0.0797083	0.333171	0.338962	258
cg15046877	OPCML	11	0.0151465	0.0151472	0.468956	0.47786	13
cg22215508		4	0.0313605	0.0314276	0.413613	0.447165	78
cg24249916	GPR120	10	0.153194	0.154174	0.686536	0.655804	223
cg18973238		1	0.0094495	0.0096156	0.44886	0.428474	107
cg01726890		7	0.0264234	0.0265374	0.443708	0.443001	62
cg16971889	RP5-1022P6.2	20	0.0525533	0.0525403	0.37585	0.385387	199
cg11224765	ODF3B	22	0.120349	0.120036	0.555065	0.577428	235
cg05921947	ADCY2	5	0.00884631	0.00894292	0.528904	0.535756	1
cg26268742	PLA2G4C	19	0.0168881	0.0168872	0.524259	0.538456	174
cg07631435	ZBTB16	11	0.0426943	0.0429019	0.482683	0.492392	60
cg09346682		10	0.00546311	0.00548341	0.551016	0.530346	4
cg27213238	GCNT2	6	0.285624	0.285165	0.351142	0.357738	364
cg19991941		22	0.00996113	0.00998567	0.46385	0.477389	175
cg00940786	ARSG	17	0.0447567	0.044768	0.480121	0.482781	139
cg13323489		3	0.0729633	0.0726486	0.398737	0.405826	86
cg14176347	NUP214	9	0.0276167	0.0277316	0.647623	0.606829	12
cg12279125		8	0.122128	0.121691	0.577359	0.571564	133
cg04162316	RPTOR	17	0.00993216	0.00998767	0.466892	0.491643	135
cg18017482		1	0.0159461	0.015983	0.450356	0.445151	139
cg04990472	FLJ44817	14	0.0577348	0.057752	0.394407	0.422413	192
cg03319497		5	0.0268977	0.0269323	0.484543	0.488785	119
cg24250069	ANK2	4	0.00308448	0.00312608	0.464132	0.487712	55
cg06805323	CSNK2B	6	0.00603334	0.00606954	0.424729	0.417004	56
cg15046935		19	0.512368	0.512262	0.635736	0.638894	344
cg16111231	IGF2R	6	0.0598771	0.0597793	0.409079	0.419747	62
cg08460198	BANP	16	0.284133	0.284098	0.640321	0.612288	157
cg21104546		7	0.0426051	0.0427011	0.457061	0.51254	81
cg24250234		1	0.00548882	0.00548915	0.461413	0.486054	6
cg14176450	KCNF1	2	0.0189701	0.0190339	0.462391	0.445764	12
cg16971991		11	0.051485	0.0515646	0.430814	0.429043	185
cg25237720	MAP2K4	17	0.00819128	0.00820163	0.485279	0.470462	9
cg09346823		13	0.030543	0.0306302	0.475188	0.489667	124
cg26268842	TTLL4	2	0.0293039	0.0297486	0.471671	0.453178	332
cg01727105	ELMOD3	2	0.0692723	0.0692568	0.401261	0.428211	205
cg11224972	PPAN-P2RY11	19	0.00709329	0.0071652	0.556001	0.576306	3
cg15047026	C19orf51	19	0.363429	0.363394	0.688056	0.67477	154
cg24250261		4	0.294334	0.294044	0.628987	0.605782	401
cg22215728	FHIT	3	0.0231779	0.0199316	0.589574	0.617082	110
cg01727145	SPEG	2	0.0709687	0.0713073	0.554207	0.540417	71
cg12279175		2	0.0468596	0.0471354	0.429659	0.450082	112
cg25237894	C2orf82	2	0.480645	0.479737	0.703187	0.700845	773
cg21104798	CRLF1	19	0.0593561	0.0593768	0.409869	0.422167	150
cg06805348	KIAA1239	4	0.233316	0.233906	0.476183	0.486251	314
cg00940809	NDUFV3	21	0.0238314	0.02391	0.466502	0.469493	146
cg19992207	ACOXL	2	0.0142228	0.0143024	0.444628	0.456464	32
cg01727302		7	0.0114875	0.0115545	0.412889	0.403491	70
cg10257673	PTPRN2	7	0.00829862	0.00832774	0.463326	0.482611	16
cg02524112		16	0.00426244	0.00427667	0.477484	0.466178	17
cg27213872		2	0.00218852	0.00220689	0.549667	0.568645	2
cg15047055	UBE2O	17	0.002804	0.00281193	0.545852	0.541756	1
cg18017853	RAB27A	15	0.0308657	0.0310384	0.437774	0.424833	263
cg16111488	FLJ40852	7	0.00235836	0.00240448	0.624411	0.583938	3
cg14176475	TTF1	9	0.0199878	0.0201101	0.467788	0.486926	99
cg22215783	UHRF1BP1L	12	0.0633759	0.063378	0.38591	0.399399	40
cg07631533	SHISA9	16	0.00211686	0.00215138	0.438986	0.468357	64
cg00940867		5	0.351748	0.35215	0.438524	0.442984	264
cg19992242	TBCD	17	0.00342135	0.00343527	0.465278	0.479561	20
cg16111737	FBXW8	12	0.234371	0.233396	0.684766	0.695758	447
cg12279518		1	0.222029	0.222134	0.437048	0.456499	483
cg25238189	STK32C	10	0.0280871	0.0281657	0.465865	0.504362	150
cg14176626	ZNF782	9	0.00886269	0.00931805	0.496515	0.480754	195
cg00181125		12	0.060328	0.0604749	0.551718	0.577027	36
cg08460326	CCNF	16	0.001	0.00105383	0.453569	0.461879	90
cg27214333		2	0.0474447	0.0475291	0.519144	0.50256	27
cg24250393	PRKCB	16	0.341167	0.340698	0.56705	0.571354	627
cg14176676	YIPF1	1	0.00813655	0.00816164	0.465106	0.473069	25
cg12279688		4	0.182697	0.182246	0.41221	0.433412	284
cg16972491	ASB1	2	0.0439049	0.0442126	0.504444	0.51597	128
cg24250549	PMVK	1	0.226586	0.226631	0.694294	0.667704	297
cg19992450	EIF2C2	8	0.00187291	0.00189251	0.45554	0.465791	32
cg26269286		14	0.0256246	0.0260959	0.532173	0.55065	503
cg15047134		11	0.00392953	0.00397261	0.499845	0.486486	4
cg14176804	LY9	1	0.00858607	0.00863244	0.45255	0.461741	37
cg16972496	FAM76B	11	0.0759672	0.0764228	0.611987	0.587518	383
cg02524205		6	0.154234	0.15416	0.500896	0.481046	509
cg05922437		15	0.00175627	0.00179624	0.456013	0.468294	25
cg19992474		7	0.00577351	0.00577978	0.463303	0.468171	41
cg06805551	SENP5	3	0.0166198	0.0166323	0.428201	0.412596	144
cg14176930		6	0.0399812	0.0398525	0.507802	0.482147	94
cg07631575		10	0.115779	0.116238	0.48655	0.446676	524
cg18018313	IRS1	2	0.045439	0.0454762	0.458448	0.464482	285
cg18973642		15	0.082968	0.0830102	0.351407	0.345101	132
cg27214730	EPHB3	3	0.100365	0.100242	0.506714	0.5065	130
cg16112050	ENOSF1	18	0.402319	0.404155	0.684319	0.646406	545
cg14176942	PTGS1	9	0.001	0.001	0.454534	0.471869	31
cg01727431	SAMD11	1	0.352769	0.353159	0.517185	0.501181	223
cg11225090		4	0.115974	0.116165	0.338347	0.319876	150
cg07631919	OTUB2	14	0.027571	0.0275462	0.422723	0.442766	87
cg21104971		4	0.208231	0.20858	0.496072	0.47108	367
cg26269324	TPI1	12	0.141199	0.141646	0.60381	0.590195	156
cg19992629	ADAM21P1	14	0.00163828	0.00168031	0.415685	0.417674	80
cg25238382		17	0.00578754	0.00571565	0.534251	0.50891	5
cg16973406		22	0.108111	0.109939	0.551815	0.534033	534
cg05922563	ATP6V0A1	17	0.0387783	0.0389401	0.429549	0.445564	172
cg15047502	COL11A2	6	0.0688377	0.0694962	0.47959	0.461397	539
cg12280065	NAGLU	17	0.00593492	0.00595695	0.476863	0.45409	37
cg24250820	AFAP1	4	0.034465	0.0343418	0.492785	0.507469	502
cg27214774	FAM65C	20	0.00932455	0.00929169	0.434371	0.427546	12
cg06805557	APBB1	11	0.0160591	0.0161017	0.415152	0.4529	8
cg18018562	JAKMIP3	10	0.0711684	0.0713959	0.548585	0.535866	171
cg00940941	MAL2	8	0.0121607	0.0121725	0.462134	0.470698	55
cg25238480	GALNTL4	11	0.00354062	0.00359212	0.46426	0.448412	17
cg26269511		18	0.0125812	0.0126701	0.470243	0.504598	46
cg09347160		4	0.0023184	0.00235675	0.441263	0.486788	35
cg14177140	MOSC2	1	0.0141815	0.0143482	0.481139	0.471641	165
cg03320170	PRICKLE1	12	0.100135	0.100053	0.38652	0.407158	172
cg07632068	GPR176	15	0.00316625	0.00320484	0.715512	0.691361	3
cg04162647	BCL11B	14	0.0122855	0.0123066	0.571847	0.56278	5
cg15047774	ASAM	11	0.0233928	0.0234558	0.408159	0.493948	124
cg16973527		15	0.0160538	0.0161169	0.442789	0.462137	100
cg19992633	TCL1A	14	0.0178781	0.0179365	0.421709	0.435679	44
cg25238537	LINGO3	19	0.141012	0.141308	0.657721	0.648173	202
cg23252586	AP2B1	17	0.00761267	0.00770882	0.529755	0.548622	24
cg18018890		1	0.00289075	0.00289619	0.448194	0.460469	68
cg21105477	PPP2CA	5	0.0139854	0.0140632	0.433881	0.453956	190
cg14177325	SCARF1	17	0.0923407	0.0923304	0.532932	0.525956	76
cg16112226	KIRREL3	11	0.164477	0.164881	0.467375	0.457647	130
cg16973715		3	0.0362029	0.0363746	0.431408	0.441162	102
cg05922723	GIGYF1	7	0.00911358	0.00909659	0.42832	0.429534	90
cg12280168	ZNF57	19	0.0127307	0.0127255	0.459962	0.460422	76
cg06805834		3	0.0123262	0.0123502	0.421031	0.449125	164
cg01727686	NUDT22	11	0.0173305	0.0173686	0.41179	0.427424	213
cg15047889	FAM91A1	8	0.00205099	0.00223512	0.418427	0.429338	134
cg22216157	PTPRN2	7	0.632895	0.632345	0.510707	0.514197	83
cg08460464	HACE1	6	0.0182509	0.0186051	0.477839	0.499499	438
cg21105590	DPPA2	3	0.0496999	0.0495434	0.432932	0.457893	350
cg26269608		5	0.0050264	0.00502643	0.474674	0.455665	8
cg09347176	DPEP1	16	0.0239708	0.0240674	0.443534	0.469521	18
cg08460548	SLC17A7	19	0.00228459	0.00233402	0.442904	0.444437	44
cg06805873	MALT1	18	0.0225531	0.022645	0.482401	0.481038	189
cg22216413	ANO3	11	0.0698253	0.0697149	0.46072	0.478266	306
cg16974014	MIR130B	22	0.178315	0.178675	0.577684	0.56786	545
cg13323756		7	0.0135213	0.013571	0.472416	0.474292	39
cg12280317	S100A11	1	0.0567597	0.0566592	0.521416	0.506135	81
cg27214856		22	0.0162397	0.0162544	0.484179	0.46979	44
cg04162725		1	0.0146077	0.0149536	0.609441	0.591732	91
cg01728493	ARHGEF10L	1	0.00313996	0.00314754	0.465325	0.485876	27
cg15048099	C10orf93	10	0.233731	0.234034	0.616676	0.593047	655
cg00941050		10	0.0522639	0.0524736	0.428933	0.459789	154
cg25239647		11	0.0131873	0.013209	0.461355	0.474303	338
cg10258385	KCNJ11	11	0.0454455	0.0453914	0.490757	0.481101	374
cg16112276		11	0.00258035	0.00263138	0.463188	0.482457	31
cg05922911	OR9Q1	11	0.0284507	0.0284935	0.480249	0.482153	207
cg26269677	CRHBP	5	0.0565478	0.056535	0.393864	0.403479	55
cg19993573	DLGAP2	8	0.0121114	0.0122351	0.411812	0.449358	187
cg11225330	UBE2J2	1	0.0618789	0.0619204	0.455415	0.454141	249
cg18974117	ATRNL1	10	0.00990013	0.00990606	0.481199	0.506299	27
cg12280407	KCTD12	13	0.0155423	0.0156104	0.511957	0.482445	41
cg03320441	KIF26B	1	0.0117016	0.0116916	0.395337	0.399627	97
cg16112766	ZMIZ1	10	0.0192595	0.0192872	0.398833	0.404285	38
cg21105620	HGFAC	4	0.0865099	0.086622	0.360161	0.347671	115
cg18019132	NEAT1	11	0.00512505	0.00517537	0.409451	0.423692	131
cg06805880	MYO18A	17	0.00482327	0.00480657	0.469159	0.494098	9
cg26269846	NPHP4	1	0.0117036	0.0116778	0.442768	0.437565	148
cg27214960	CYP2E1	10	0.0533887	0.0535319	0.525538	0.53426	64
cg22216643	MXRA7	17	0.388997	0.389832	0.590419	0.569523	558
cg05922961	FARS2	6	0.0094812	0.00953967	0.475552	0.459268	14
cg16974075		10	0.204768	0.205407	0.340815	0.379486	216
cg07632148	CCDC40	17	0.00828071	0.0083102	0.45323	0.441603	60
cg25239704		17	0.103349	0.103594	0.410343	0.433785	108
cg02524622		16	0.00646917	0.00648861	0.434588	0.442429	31
cg24251111	PRKAG2	7	0.00269403	0.0027259	0.507266	0.510967	4
cg27215475	SDK1	7	0.00365036	0.00368023	0.423302	0.447107	64
cg04990605	PNPLA7	9	0.0129322	0.0129073	0.476107	0.50174	123
cg00941797		14	0.00599273	0.00600103	0.409987	0.409178	196
cg03320492	C1orf228	1	0.0218126	0.0213158	0.707712	0.661623	58
cg00182421	RPL22L1	3	0.0356454	0.0356275	0.391702	0.394838	202
cg05923015	CRISPLD2	16	0.0695081	0.0694465	0.452147	0.473702	75
cg01728830	TMPRSS4	11	0.00863948	0.00870543	0.439423	0.484711	19
cg10258411	ERCC5	13	0.011935	0.0118836	0.430199	0.450514	27
cg18974224		14	0.0877758	0.0879888	0.399913	0.420781	142
cg14177418	FAM59A	18	0.104446	0.104405	0.381979	0.43767	237
cg16113156		18	0.132722	0.132489	0.50958	0.501708	98
cg15048806	TNXB	6	0.001	0.00103413	0.447401	0.459242	59
cg11225357		17	0.0172056	0.0174815	0.605479	0.563461	9
cg02524725	CCNY	10	0.00149779	0.00154275	0.474176	0.454699	15
cg09347413		13	0.00147395	0.0016065	0.592162	0.571251	2
cg25239996	CD40	20	0.0727742	0.0728435	0.411559	0.417812	138
cg16974190		7	0.00417847	0.00423792	0.461216	0.460793	15
cg06805940	ATP10B	5	0.00895363	0.00899034	0.457992	0.450041	46
cg22216738		19	0.0128271	0.01291	0.422894	0.442357	102
cg02524834	CCND3	6	0.017841	0.0180005	0.45824	0.470772	58
cg15048902	PTS	11	0.0532965	0.0532702	0.421593	0.433166	157
cg12280692		13	0.323025	0.322658	0.448945	0.453261	113
cg07632391	KLHDC7A	1	0.0307506	0.0308338	0.332034	0.395257	49
cg04163119	PRICKLE4	6	0.0366904	0.0367824	0.364877	0.401423	295
cg25240172	B3GNT2	2	0.001	0.00114785	0.538127	0.51256	3
cg13324057		7	0.00703537	0.00703923	0.509974	0.499531	6
cg18019825		7	0.128307	0.12858	0.658287	0.647477	84
cg27215765	ITGA9	3	0.00325235	0.00329133	0.579018	0.565486	3
cg18974921		11	0.052832	0.0529438	0.470337	0.472815	361
cg14177914	C1orf61	1	0.00631917	0.00634156	0.557565	0.545747	7
cg16974308	PAG1	8	0.029785	0.0299404	0.46579	0.501853	49
cg23253428		17	0.0916516	0.0917515	0.579362	0.572407	105
cg18019999	RBMS3	3	0.0166185	0.0166459	0.457869	0.470149	90
cg00941824	SASH1	6	0.0135008	0.0134641	0.481663	0.488528	25
cg25240254	SSC5D	19	0.218211	0.218295	0.502045	0.502336	111
cg06806044		22	0.0133187	0.0133398	0.511474	0.50497	41
cg26270195	B3GALT4	6	0.012416	0.0124874	0.421483	0.456828	196
cg07632448		15	0.209337	0.209346	0.459821	0.450222	219
cg15048948	UBXN7	3	0.195719	0.196783	0.689771	0.67058	545
cg16113188	ZFAT	8	0.0170214	0.0170573	0.387412	0.40714	247
cg12281325		19	0.001	0.00111975	0.479004	0.46556	7
cg27215768	PIK3AP1	10	0.00778834	0.00794515	0.475742	0.484612	39
cg18974926	SORT1	1	0.00152791	0.00154065	0.581207	0.580597	2
cg14177925		14	0.0245677	0.0246303	0.430074	0.475542	61
cg08460580	EXOC2	6	0.00434671	0.00434697	0.416897	0.427481	152
cg05923105		6	0.0832457	0.0829798	0.543236	0.547515	423
cg06806080	CD47	3	0.086377	0.0861632	0.493117	0.524522	241
cg16113433		5	0.0130136	0.0129769	0.473963	0.451336	71
cg15049101	FGFR2	10	0.336051	0.336225	0.418908	0.431296	282
cg12281527	DENND3	8	0.0273858	0.027469	0.461701	0.476029	113
cg14178013	PALM2-AKAP2	9	0.0143139	0.0142675	0.447641	0.456263	84
cg26270263		2	0.0146255	0.0145301	0.435494	0.452863	33
cg16974513		11	0.00300932	0.00300999	0.453019	0.473441	52
cg18975055	ARRB1	11	0.0356018	0.0356443	0.467496	0.453705	34
cg06806158	RPS6KA2	6	0.0796363	0.0794249	0.364923	0.398456	96
cg15049177		12	0.0695221	0.0695765	0.486213	0.484158	235
cg19994157	PSMB9	6	0.0184837	0.0184851	0.45687	0.473597	105
cg04163391	KIF1A	2	0.00177273	0.00182418	0.601656	0.583677	2
cg02524863		3	0.0129788	0.0130744	0.590065	0.575171	18
cg10258505	CDC42BPB	14	0.0691167	0.0694177	0.438832	0.449351	96
cg15049636	ACCN1	17	0.00223113	0.00224681	0.605306	0.599566	4
cg14178173	PTPRN2	7	0.001	0.00106539	0.464644	0.498937	9
cg22217660	MYH14	19	0.00747842	0.00753589	0.460774	0.454913	7
cg26270345	SCGB3A1	5	0.0791778	0.0794033	0.439455	0.451898	249
cg23253978	KCNA7	19	0.0230621	0.0230188	0.409044	0.410217	31
cg05923226	CCDC105	19	0.264466	0.263915	0.60573	0.595782	443
cg16975002		2	0.0171682	0.0172162	0.432471	0.44421	99
cg19994159		13	0.0063513	0.00629629	0.438843	0.439377	33
cg18020065	RASA3	13	0.394636	0.396388	0.758993	0.736405	527
cg24251218		11	0.00173766	0.00179631	0.45123	0.485994	29
cg06806210	OBSCN	1	0.0241253	0.0241908	0.451288	0.466307	220
cg00942219		16	0.00470069	0.00475664	0.463017	0.470438	17
cg15049778		4	0.0109157	0.0109658	0.429881	0.464662	117
cg26270695	CRABP1	15	0.0270962	0.0271223	0.399645	0.413618	39
cg27216630	KCTD18	2	0.0164505	0.0165259	0.410273	0.419565	141
cg18975156	WDR65	1	0.0390016	0.0391403	0.463676	0.468426	337
cg00942552		3	0.081413	0.0813035	0.642244	0.646482	72
cg08460812	LOC641518	4	0.0176885	0.0178819	0.470946	0.443061	92
cg14178214		9	0.00339777	0.00345629	0.46789	0.486277	17
cg22217678	RFPL3S	22	0.0287475	0.0286708	0.549383	0.548706	98
cg24251439	SBNO2	19	0.00798168	0.0080839	0.574096	0.552371	3
cg23253991	RAPGEF4	2	0.0111351	0.0111487	0.462513	0.4626	59
cg02524904		4	0.00537927	0.00541027	0.459266	0.474218	22
cg21105924	AATK	17	0.0368246	0.036816	0.506083	0.493865	69
cg01729116	CDH15	16	0.0287693	0.0290749	0.392292	0.413252	351
cg11225435	NEK2	1	0.0369731	0.0370084	0.400343	0.416184	32
cg14178336	CALN1	7	0.0400556	0.0398794	0.531413	0.540678	278
cg25240964	FRAS1	4	0.025807	0.0261618	0.498546	0.508797	985
cg06806461		20	0.076409	0.0770134	0.506539	0.495605	179
cg09347582	KIAA1804	1	0.00180179	0.00181025	0.578376	0.575912	5
cg26270746	GSX1	13	0.00327754	0.00332311	0.517182	0.513675	8
cg22218316		12	0.163738	0.163653	0.422318	0.45344	402
cg27216780	RESP18	2	0.116142	0.116462	0.541101	0.528752	159
cg03320827	SYCP2L	6	0.260499	0.260123	0.534334	0.561247	454
cg07632615	MED12L	3	0.0281514	0.0281621	0.488284	0.47832	132
cg14178343		7	0.0199001	0.0198583	0.452262	0.464943	211
cg13324103	SVIL	10	0.301497	0.300931	0.319366	0.295826	189
cg10258719	GJD4	10	0.0455715	0.0455763	0.457764	0.482387	17
cg26270847	WDFY1	2	0.0127086	0.0127374	0.433531	0.444314	130
cg25241102	HNMT	2	0.0181232	0.0182478	0.439908	0.417447	27
cg24251814		1	0.0499565	0.0524232	0.473166	0.445059	396
cg27216969	PAOX	10	0.00357471	0.00362906	0.449357	0.462401	28
cg14178347	PTPRN2	7	0.0245504	0.0245015	0.486908	0.480949	142
cg12282267	NEURL4	17	0.0224976	0.0225686	0.45385	0.491572	31
cg05923519	LRCH1	13	0.224343	0.224884	0.602922	0.585426	423
cg21105928	GPR176	15	0.0551674	0.0553273	0.448766	0.433618	222
cg15049968	ST8SIA5	18	0.00682996	0.006882	0.462311	0.457364	16
cg06806711	MS4A1	11	0.0262162	0.0263374	0.457806	0.482851	160
cg16975053		7	0.0105805	0.0106389	0.482739	0.474775	35
cg16113692	SVIP	11	0.00491223	0.00492177	0.45125	0.42036	28
cg04990977		14	0.0131394	0.013141	0.408354	0.415868	30
cg04163540	C7orf41	7	0.00651233	0.00659626	0.459443	0.457447	111
cg25241559	SNED1	2	0.0240085	0.0240681	0.415992	0.429916	73
cg19994384		10	0.100109	0.100383	0.409181	0.405069	672
cg26270899		9	0.0697652	0.0696903	0.539732	0.529736	54
cg09347959	FMN1	15	0.370894	0.370106	0.65117	0.659854	523
cg18975376	BAMBI	10	0.0357941	0.0358235	0.393034	0.402535	191
cg18020381	CCNG1	5	0.00221242	0.00222605	0.432569	0.415181	52
cg15050015		5	0.28357	0.283567	0.597245	0.583991	187
cg22218512	ACVRL1	12	0.228012	0.228109	0.49448	0.50467	136
cg04163847		1	0.0934582	0.0939448	0.396093	0.425223	198
cg21106136	FAM43A	3	0.587305	0.588339	0.604512	0.586861	553
cg11225528		8	0.0254109	0.0255691	0.446559	0.464184	129
cg27216998	MDGA1	6	0.0269789	0.0267682	0.336713	0.344575	53
cg22218536	ZNF619	3	0.00773267	0.00775524	0.44661	0.439744	23
cg00183067	PLEKHG1	6	0.0767968	0.0768675	0.422232	0.425549	350
cg14178348		9	0.0782507	0.0786039	0.428747	0.396079	513
cg06806862	EHHADH	3	0.0109636	0.0110048	0.397221	0.403821	295
cg18975416		1	0.0233028	0.0231855	0.463541	0.443963	26
cg25241662	C1QTNF7	4	0.0140141	0.0141413	0.444298	0.46168	118
cg07632694	PSMG1	21	0.00321677	0.003245	0.430425	0.451567	208
cg04991036	C14orf23	14	0.00128755	0.00137664	0.474607	0.470526	11
cg01729125	FRAS1	4	0.00322228	0.00328246	0.435825	0.447919	62
cg16113793	LAMA3	18	0.00680459	0.00688071	0.46758	0.503444	19
cg16975095		3	0.192463	0.192417	0.556713	0.55171	121
cg12282552	LTBP3	11	0.0410587	0.0398935	0.631601	0.608183	205
cg19994779	CDCA4	14	0.223959	0.222966	0.561293	0.590536	530
cg13324205	SF3B5	6	0.00487293	0.00490503	0.445235	0.442482	50
cg10259111	GNG2	14	0.19704	0.196176	0.596514	0.601281	146
cg26270975		10	0.0182556	0.0183079	0.449169	0.469971	35
cg15050044		10	0.00578821	0.00577375	0.442796	0.430896	51
cg25242471	WNT6	2	0.00733083	0.00738385	0.528005	0.511854	6
cg05923687		1	0.001	0.00100367	0.448411	0.448966	138
cg18020547	SUSD4	1	0.0228195	0.022984	0.459905	0.45776	277
cg00942920	LAX1	1	0.0788243	0.078913	0.453169	0.465122	280
cg23254302	PLIN5	19	0.117467	0.117836	0.539401	0.547229	94
cg14178364	FBXO10	9	0.0243062	0.0242807	0.483382	0.502743	92
cg01729262		1	0.0201325	0.0202022	0.513601	0.49676	11
cg06806958	KIAA1217	10	0.0246018	0.0246884	0.412049	0.394775	568
cg16114773	OTUD3	1	0.104808	0.105052	0.431076	0.426449	296
cg02524946	TBX20	7	0.00513782	0.00515196	0.461625	0.478517	105
cg03320947	TMED5	1	0.00989099	0.00995842	0.447708	0.456091	293
cg26271045	LRRFIP1	2	0.0450095	0.0451461	0.547693	0.54484	210
cg22218695	GRM8	7	0.0165695	0.0165759	0.464803	0.468911	33
cg21106461	NSL1	1	0.0332972	0.0332909	0.430853	0.43688	243
cg16114831	ABLIM2	4	0.49292	0.492382	0.419027	0.420908	211
cg18975659	LOC284551	1	0.0595338	0.0596113	0.465474	0.465523	392
cg04163863	TTPA	8	0.0344122	0.0351056	0.479783	0.467072	348
cg13324779	ARHGAP24	4	0.0033524	0.003375	0.454555	0.466424	67
cg15050051	ELFN1	7	0.0958279	0.0961276	0.437442	0.440184	211
cg06806969	C14orf162	14	0.00365457	0.00369107	0.50935	0.509102	8
cg02525108		11	0.00347168	0.00352526	0.645888	0.624176	2
cg07633435	GRIA1	5	0.015247	0.0152136	0.461608	0.444984	131
cg25242729	MACROD1	11	0.00973955	0.00975201	0.40138	0.422646	8
cg23254484	ZNF235	19	0.025823	0.0258761	0.471891	0.45367	251
cg09348254	RNF103	2	0.00731007	0.00741167	0.405886	0.388629	291
cg08461339	ANKMY1	2	0.330911	0.330338	0.405653	0.369858	448
cg15050310		11	0.0580133	0.0583711	0.583212	0.575731	247
cg23254497		19	0.108145	0.108096	0.489912	0.49897	51
cg19995117		12	0.276635	0.277061	0.378569	0.414406	277
cg04991805	CRTAC1	10	0.00514254	0.00517537	0.460459	0.474894	35
cg10259518	NGEF	2	0.500603	0.501196	0.612413	0.603335	700
cg22219089	FAM149A	4	0.0600453	0.0603344	0.506508	0.520985	125
cg27217253	CCDC42	17	0.140929	0.14147	0.482652	0.465302	382
cg16114975		6	0.0251714	0.0251463	0.466238	0.465219	102
cg24251942	NTRK3	15	0.0247209	0.024845	0.503926	0.496447	25
cg12282606	LIG3	17	0.00855148	0.00848142	0.408809	0.395472	40
cg01729717	SLITRK1	13	0.0188327	0.0187682	0.440476	0.43826	53
cg19995130		2	0.0046093	0.00463908	0.471108	0.4737	15
cg21106462	CXCL5	4	0.0191668	0.0191783	0.464079	0.468148	95
cg07633702		18	0.119768	0.119378	0.38661	0.369148	164
cg04163967	ERG	21	0.0782728	0.0783618	0.421704	0.472679	88
cg06807029	ROBO1	3	0.0039756	0.00399798	0.459909	0.448392	26
cg16115513		6	0.00548046	0.00550238	0.473911	0.479155	20
cg05923736	ECHS1	10	0.0663411	0.0666492	0.677654	0.657908	139
cg00943245	PCDHGA4	5	0.0016675	0.00175373	0.527218	0.547955	3
cg18975678	AMZ2	17	0.066092	0.0661018	0.527588	0.533979	158
cg18020955		1	0.0785785	0.078064	0.644895	0.641147	41
cg23254528		17	0.00498952	0.00502108	0.450579	0.462132	17
cg03321020		1	0.156235	0.155774	0.40495	0.430151	377
cg16115627	DPP6	7	0.0582868	0.0583024	0.424156	0.434801	45
cg10259803	RNPEPL1	2	0.00760723	0.00762489	0.44769	0.468035	45
cg18975804		14	0.0303542	0.030311	0.508088	0.51611	371
cg00943287	KIF26B	1	0.010478	0.010549	0.476774	0.453713	59
cg16975614		3	0.178652	0.17877	0.585949	0.571654	394
cg11225751	PRAME	22	0.110514	0.110974	0.478334	0.468498	81
cg04164023	PKNOX2	11	0.472789	0.473444	0.501423	0.47837	355
cg08461352	FAM110B	8	0.0978313	0.0976463	0.397422	0.418382	286
cg23255020		1	0.0245818	0.0246737	0.393713	0.407843	187
cg14178383		9	0.00807628	0.00816107	0.519438	0.539576	21
cg06807063	BTBD12	16	0.018183	0.0179636	0.562802	0.567032	17
cg18021101	RASA3	13	0.00829246	0.00840436	0.516339	0.50725	36
cg01729837	PALM	19	0.173278	0.173477	0.682938	0.652124	87
cg19995471	UBE2J1	6	0.00761895	0.00762804	0.503578	0.511637	13
cg22219248	SYT1	12	0.025814	0.0257327	0.447963	0.44577	59
cg13325066		7	0.0114617	0.0114885	0.507869	0.516477	26
cg00943312	TRIM47	17	0.00786778	0.00787043	0.489873	0.517462	56
cg04992150	NUP210	3	0.0139232	0.0139971	0.45263	0.465133	144
cg12283302		20	0.30441	0.304496	0.603983	0.584541	287
cg24253145	SNORD115-41	15	0.0365762	0.0368543	0.514545	0.497564	219
cg05923785	LIFR	5	0.00199545	0.00202611	0.450916	0.472525	16
cg14178428		1	0.00884853	0.00894325	0.459798	0.485165	70
cg16975863	HOPX	4	0.261957	0.26191	0.66156	0.642705	255
cg25242756	ARHGEF12	11	0.004653	0.00472244	0.459957	0.457114	64
cg01729862	EME2	16	0.0287295	0.028817	0.459265	0.484555	473
cg26271110	RASSF5	1	0.0165006	0.0164648	0.473181	0.509912	55
cg16115689	RPTOR	17	0.0692159	0.0690936	0.410507	0.428502	561
cg16976189	ETAA1	2	0.0121871	0.0122746	0.416811	0.432291	212
cg14178541		1	0.0635389	0.0636455	0.409746	0.416242	55
cg07633835	FBXO18	10	0.00890197	0.00886433	0.471564	0.452875	52
cg18976044		13	0.121317	0.121283	0.497289	0.506056	91
cg05923914	DKFZp779M0652	11	0.0227565	0.0228618	0.45712	0.47977	64
cg06807117	PLEKHA6	1	0.00787168	0.007895	0.583346	0.565951	4
cg21106695		14	0.133403	0.133346	0.514747	0.521045	383
cg15050473		5	0.00834427	0.00836411	0.460074	0.47736	19
cg24253461	TP53INP1	8	0.0402885	0.0397487	0.405275	0.42253	245
cg16976370	GABRA4	4	0.00980095	0.00978542	0.452047	0.450485	28
cg01729977	PCDHGA4	5	0.001	0.00100441	0.429493	0.437674	5
cg07633851	RPL26L1	5	0.00892606	0.00891584	0.44636	0.440247	27
cg09348985	CXCL12	10	0.0964503	0.0968107	0.322539	0.380348	254
cg02525597	CIITA	16	0.0055866	0.00563833	0.451437	0.481429	24
cg11226100	CAPN11	6	0.0921422	0.0920983	0.578242	0.556369	145
cg23255474	TMEM45A	3	0.0169278	0.0169504	0.419474	0.429636	294
cg26271127	FUZ	19	0.0248284	0.0248014	0.417799	0.411091	70
cg03321106		18	0.0245476	0.024632	0.362818	0.378467	186
cg00183468		3	0.0553913	0.0554131	0.426903	0.408714	98
cg12283362	LONP1	19	0.0184114	0.0183644	0.473686	0.461018	10
cg06807397	SERP2	13	0.037891	0.038098	0.442962	0.455111	121
cg25242988	OR7G2	19	0.0104668	0.0104959	0.469382	0.449227	19
cg25243008	TBX4	17	0.0738618	0.0738577	0.653886	0.644461	24
cg22219379		3	0.0677724	0.06677	0.639723	0.619159	346
cg18976212		2	0.00328832	0.00328453	0.47933	0.490159	11
cg27218154	PRR5L	11	0.00897546	0.00898785	0.404711	0.416296	33
cg13325228		4	0.298953	0.298269	0.443969	0.434841	366
cg09349094	MORN1	1	0.00113715	0.00126778	0.471849	0.481252	6
cg02525719		4	0.477872	0.47818	0.609509	0.621182	201
cg19995595	ITPK1	14	0.0130853	0.0131641	0.405534	0.436316	59
cg21106899	C1orf187	1	0.00218596	0.00218303	0.492729	0.474037	8
cg18022012	HPCAL1	2	0.170907	0.170927	0.272235	0.295043	59
cg03321142	IGSF9	1	0.105886	0.105769	0.475678	0.454462	53
cg08461451	LINGO3	19	0.0785661	0.0776256	0.624173	0.626034	111
cg26271255	ARHGAP12	10	0.00565983	0.00568663	0.456999	0.475546	72
cg10260044	SULF1	8	0.0512565	0.0513389	0.50093	0.538068	3
cg12283398	ZBTB46	20	0.315284	0.315266	0.649877	0.632031	634
cg15051063		3	0.0490932	0.0489783	0.560502	0.545695	47
cg26271283		5	0.0303992	0.0305555	0.455147	0.473787	117
cg16116203	PTMS	12	0.112684	0.112799	0.543744	0.526244	113
cg16976520	ESYT2	7	0.106273	0.102348	0.555022	0.564026	593
cg23255963	NRG3	10	0.0319733	0.032084	0.414116	0.436818	130
cg07634191	SCARA5	8	0.0257097	0.0258456	0.467453	0.476653	20
cg21107044	RASA3	13	0.00455015	0.00461427	0.497797	0.504028	8
cg04992191		1	0.00904921	0.00913201	0.472719	0.487015	59
cg11226328	EPB41	1	0.0439059	0.0438329	0.567924	0.558796	58
cg19995856		14	0.173039	0.173632	0.508553	0.482719	238
cg27218227		6	0.00706823	0.00702379	0.474939	0.489986	7
cg23255995	MLF2	12	0.410918	0.410594	0.685116	0.70851	276
cg24253464	ENPP7	17	0.0687288	0.0689947	0.592873	0.550865	54
cg01730064	ARID4B	1	0.0896419	0.0896707	0.487841	0.511914	597
cg10260192		13	0.0326569	0.0328187	0.472682	0.48529	38
cg19995891	C2orf88	2	0.00304606	0.00305847	0.524031	0.499042	5
cg16976857	C3orf39	3	0.0732457	0.0747427	0.516856	0.500409	213
cg00183647	C3orf67	3	0.0123924	0.0124223	0.474047	0.46508	103
cg27218469	CMPK2	2	0.00919619	0.00918866	0.492114	0.487971	8
cg18022883		4	0.143273	0.142972	0.475906	0.473238	316
cg18976542	SOS2	14	0.0528724	0.0525822	0.596151	0.592695	405
cg23256480		14	0.129469	0.129112	0.409163	0.446405	150
cg26271840	PXMP2	12	0.0126836	0.0134358	0.555455	0.525023	361
cg04164838	GIPC1	19	0.212607	0.212956	0.676903	0.654351	177
cg05924254	RNF212	4	0.0496641	0.0496945	0.449286	0.474872	209
cg15051332	FOXP4	6	0.0442373	0.0443178	0.574754	0.555307	95
cg08461705		2	0.001	0.001	0.43734	0.468137	26
cg03321196		12	0.00974606	0.00983733	0.430735	0.466852	89
cg07634340	ACHE	7	0.00567927	0.00572649	0.479377	0.463573	23
cg21107210	MORN1	1	0.0187297	0.0188723	0.504723	0.500058	12
cg02525756	RAB42	1	0.00675639	0.0067843	0.441601	0.44561	218
cg01730585	SPG7	16	0.00304343	0.00308976	0.44321	0.471068	162
cg21107549		6	0.001	0.00103712	0.45269	0.466281	11
cg19996355	PBX4	19	0.001	0.00106693	0.517328	0.539331	3
cg06807650	PKNOX2	11	0.00504534	0.00507587	0.447324	0.444933	34
cg16976870		8	0.106426	0.10685	0.776742	0.766958	747
cg11226336	NPHP4	1	0.00496743	0.00498844	0.453208	0.482638	47
cg21107889	KIAA1328	18	0.00294526	0.00300783	0.78864	0.737455	2
cg10260486		11	0.0034689	0.00350691	0.441736	0.455676	83
cg15052335	LPIN2	18	0.0355296	0.0354469	0.417723	0.401025	121
cg09349530	TBX20	7	0.015461	0.0155409	0.40644	0.418652	428
cg07634645	PLBD1	12	0.0420845	0.042313	0.518009	0.466916	116
cg12283482	AASDH	4	0.0744105	0.074912	0.601453	0.584033	313
cg24253618		1	0.120837	0.120581	0.455962	0.481598	321
cg22220710	LAMA1	18	0.157891	0.158139	0.485967	0.464675	112
cg26271970	GRID1	10	0.0279932	0.0280276	0.506013	0.512119	134
cg02525822	KLHL36	16	0.0520227	0.0519241	0.374569	0.350923	28
cg18022917	CHRND	2	0.199066	0.198291	0.498083	0.543898	158
cg00943985		8	0.0133657	0.0131686	0.404504	0.438943	248
cg27218685		3	0.0101976	0.0103454	0.492484	0.467397	85
cg23256579	PRR4	12	0.0494095	0.0495128	0.498784	0.496919	371
cg19996406		8	0.0321976	0.0322539	0.474218	0.492283	108
cg16116407		2	0.149836	0.149548	0.424372	0.454398	142
cg25243635		13	0.00633347	0.00659372	0.557421	0.528948	35
cg18976571	SRPK2	7	0.001	0.00109662	0.445764	0.449135	144
cg03321319	MAPK1	22	0.119274	0.118647	0.557746	0.570204	487
cg24253904	NAV1	1	0.275264	0.274481	0.533278	0.557219	226
cg04992250	PTPRN2	7	0.168799	0.170335	0.451545	0.452966	445
cg00183684	DDAH1	1	0.0555186	0.0555038	0.325042	0.365976	127
cg22220936	ST8SIA1	12	0.0182091	0.0182111	0.474536	0.510069	228
cg07634706	CCL17	16	0.00382342	0.00386448	0.460228	0.486212	28
cg27218796	HAND2	4	0.0374346	0.0374732	0.425696	0.435292	22
cg25243775	FBLN1	22	0.0428874	0.0429874	0.403846	0.390362	32
cg00944142		1	0.0265765	0.0267742	0.595045	0.614092	32
cg01730668	CDH4	20	0.00295731	0.00301917	0.49407	0.513425	7
cg19996418	RECQL4	8	0.0128803	0.0129598	0.485248	0.51891	68
cg13325904		5	0.136005	0.136225	0.400595	0.385178	220
cg15052447	MXRA7	17	0.00298577	0.00300934	0.520357	0.507098	6
cg18022921	VEGFA	6	0.0351053	0.0350776	0.520678	0.498813	20
cg16976968		11	0.00236378	0.00241333	0.445728	0.438326	97
cg16116512	SNX7	1	0.00182214	0.00185032	0.436	0.435605	81
cg04164924	SDCCAG8	1	0.00836473	0.00953309	0.625425	0.635531	247
cg10260711	ZMAT4	8	0.171375	0.171573	0.533869	0.545743	271
cg24254120	RFC3	13	0.00921013	0.00915996	0.469722	0.478627	71
cg21108412	CD247	1	0.00674861	0.00680067	0.600491	0.60187	2
cg07634959	ARSJ	4	0.00433882	0.00436221	0.470153	0.453165	25
cg25244102	IDH2	15	0.0773716	0.0774658	0.470453	0.462582	161
cg02525826		4	0.0263011	0.026412	0.451052	0.496142	155
cg18023041	NAV2	11	0.00421783	0.00421286	0.438624	0.461716	21
cg05924540	C4orf49	4	0.00167371	0.00169343	0.450929	0.468972	39
cg12283584	RGS12	4	0.00355523	0.00358185	0.466482	0.450882	23
cg19996501	VGLL2	6	0.109811	0.110147	0.3131	0.359919	137
cg06807905	KCNC4	1	0.0576107	0.0577535	0.44195	0.435317	172
cg25244238	GPR108	19	0.13696	0.137758	0.520891	0.526465	110
cg22220991	NCRNA00171	6	0.00368549	0.00374012	0.4461	0.437997	145
cg27219362		7	0.0109161	0.010949	0.457125	0.448504	49
cg24254317	PTPRN2	7	0.00324891	0.00333681	0.412172	0.393061	69
cg06807926	FASTK	7	0.112144	0.112297	0.383327	0.406338	147
cg16117273	PRKD1	14	0.0121332	0.0122238	0.584371	0.569847	9
cg10261325	SVIL	10	0.0735754	0.0734643	0.427405	0.456495	233
cg18977423	TTN	2	0.00237095	0.00240617	0.518572	0.525035	5
cg16977035	ALX4	11	0.151987	0.15205	0.502686	0.504661	99
cg13326081	ESYT2	7	0.00378004	0.00379126	0.462185	0.507498	53
cg07635017		16	0.025895	0.0260939	0.44171	0.474713	49
cg09350013	VWA3B	2	0.0129857	0.0130179	0.456843	0.460393	86
cg18023085		8	0.141563	0.141694	0.416788	0.398599	58
cg23256630	BLOC1S3	19	0.0135222	0.0135527	0.481113	0.478289	71
cg25244476	ETS1	11	0.00262696	0.00265127	0.52097	0.530825	5
cg05924583	TP73	1	0.0174823	0.0175993	0.468596	0.486475	26
cg19996654		14	0.0357906	0.0357203	0.440985	0.44896	27
cg03321503		6	0.534467	0.534112	0.62738	0.632194	540
cg00944163	SHISA6	17	0.00191477	0.00194129	0.477091	0.467632	14
cg11226403	PTPRS	19	0.0147379	0.0147806	0.561064	0.55247	11
cg22221025		1	0.0680841	0.0681137	0.450716	0.462089	132
cg12283674	MBOAT7	19	0.00154061	0.00162345	0.538353	0.550744	4
cg06807928		13	0.056497	0.0566008	0.437544	0.462858	117
cg02525997		8	0.0326953	0.0327335	0.42118	0.433043	106
cg27219748		16	0.0499538	0.0500024	0.424528	0.422344	37
cg18977541		10	0.0286215	0.0286059	0.495404	0.476276	37
cg16977668	SYNCRIP	6	0.0069348	0.00694731	0.493759	0.469222	8
cg10261416		14	0.0871393	0.0871401	0.419462	0.421954	199
cg25244722		16	0.0147443	0.0147438	0.459619	0.477978	12
cg04992576		17	0.00246473	0.00249306	0.428047	0.46303	24
cg01730859	FAM19A5	22	0.0313508	0.0314181	0.478062	0.480112	67
cg09350141	PPM1F	22	0.006622	0.00661357	0.480745	0.482675	39
cg16117781	TNFRSF9	1	0.0151973	0.0152037	0.450835	0.46152	123
cg26272088	IGF1R	15	0.00799883	0.00805532	0.488775	0.494676	23
cg23256802	VDAC1	5	0.00202469	0.00204847	0.473943	0.471772	16
cg25244921	OSTBETA	15	0.0482894	0.0484131	0.467688	0.474798	88
cg14178794	EVC	4	0.0738381	0.0739812	0.489642	0.488091	122
cg21108554		7	0.00219669	0.00219809	0.467828	0.480605	17
cg18023251	PMEPA1	20	0.0313493	0.0314675	0.553109	0.55229	17
cg15053029	SRBD1	2	0.0109307	0.0109833	0.485862	0.453767	27
cg19997179		2	0.00768067	0.00771992	0.462523	0.472663	66
cg21108841	CCDC149	4	0.334809	0.336297	0.685971	0.658492	421
cg10261735		8	0.00839547	0.00842587	0.531393	0.531065	7
cg05924652	GLP1R	6	0.00676256	0.00679091	0.636558	0.587088	3
cg27219758		12	0.00649528	0.00652818	0.469576	0.479077	59
cg18023263	DLG2	11	0.00295027	0.00299586	0.449593	0.454373	27
cg18977891	ST3GAL1	8	0.192493	0.193284	0.383756	0.367298	158
cg06808011	ZNF200	16	0.28589	0.285991	0.523466	0.52203	312
cg25244980	CACNA1I	22	0.0130928	0.0131555	0.440494	0.480773	31
cg08461772	PON3	7	0.0668149	0.0668648	0.525417	0.502723	185
cg03321553	LTK	15	0.0475743	0.0478258	0.582614	0.600618	50
cg02526277	LOC494141	11	0.0132533	0.0132147	0.461886	0.463311	65
cg27219841	CCDC64B	16	0.0475845	0.0477633	0.350037	0.34221	58
cg19997181		10	0.00615569	0.00619145	0.494694	0.505452	7
cg26272105		1	0.00449618	0.00455013	0.441732	0.428665	157
cg18023283	SLC6A15	12	0.0756455	0.0752193	0.600126	0.599154	80
cg25245118	SPDYE4	17	0.00258392	0.00269579	0.401738	0.427056	99
cg23256971	LRTOMT	11	0.0340329	0.034209	0.444271	0.463548	547
cg12283822	LOC93622	4	0.0164557	0.0164183	0.550691	0.55765	20
cg09350411	PTPRN2	7	0.0717706	0.0719865	0.510816	0.47477	23
cg06808089	LIMD1	3	0.0102262	0.0101916	0.437378	0.467733	21
cg25245192	DNAI2	17	0.00221889	0.00223479	0.499884	0.47041	8
cg15053253		4	0.184433	0.17826	0.697255	0.673939	788
cg22221074	EFCAB4B	12	0.541002	0.540315	0.345232	0.368935	300
cg16977872	FKBP2	11	0.0314946	0.0315953	0.435222	0.42773	199
cg16118003	SAPS2	22	0.0434823	0.0434071	0.539757	0.541914	25
cg04164925	DUSP11	2	0.00649808	0.00649196	0.459871	0.475527	108
cg14178821		14	0.0125749	0.012582	0.409384	0.402802	79
cg07635485	GPR133	12	0.533355	0.533389	0.590485	0.578629	347
cg02526439	MMP16	8	0.00266662	0.0026856	0.511418	0.471733	7
cg27219955	ACAN	15	0.0556914	0.0558348	0.534796	0.492782	48
cg15053322	SEC14L3	22	0.00736065	0.00745014	0.465509	0.472762	27
cg14178895	C6orf105	6	0.0115342	0.0116656	0.453425	0.481082	32
cg06808227	BRF1	14	0.475962	0.47591	0.624838	0.591703	255
cg12284098	MYOM2	8	0.104583	0.104791	0.386447	0.374305	58
cg16978168	EZR	6	0.061987	0.061999	0.504335	0.500927	228
cg04992666		4	0.0050359	0.00507153	0.49552	0.516825	23
cg26272248	KIAA1875	8	0.62095	0.622436	0.642539	0.589346	216
cg27219961		8	0.0654506	0.0654968	0.484128	0.499978	115
cg16978571	KCNK4	11	0.0214472	0.0215458	0.420313	0.411033	93
cg25245261	GSDMD	8	0.00574875	0.00580732	0.376083	0.395879	190
cg18978606		2	0.00978391	0.0099266	0.484863	0.500208	31
cg05924780	LPAR5	12	0.08082	0.0805471	0.60717	0.623478	122
cg19997196	ADAM12	10	0.0201602	0.0202585	0.470828	0.452954	17
cg16118148	MGRN1	16	0.0185066	0.0187043	0.539241	0.521381	82
cg16978797	ARHGEF3	3	0.00223191	0.00256429	0.455578	0.48456	201
cg10261751	CLCN7	16	0.0871924	0.0873379	0.437577	0.469362	308
cg22221131	RNASEH2B	13	0.0155407	0.0154822	0.536206	0.536332	32
cg14179065	FXN	9	0.0070254	0.00701028	0.455141	0.467586	66
cg21108851	PRDM15	21	0.0194212	0.0195869	0.407444	0.395724	123
cg18023455	VWC2	7	0.0172113	0.0172389	0.446719	0.46074	282
cg27219972		16	0.0113135	0.0113617	0.459073	0.490697	23
cg23257105	CHST1	11	0.00609371	0.00611436	0.503961	0.480893	13
cg16118212	EFEMP1	2	0.0090369	0.00904678	0.47857	0.472532	25
cg26272260	TMEM80	11	0.0392737	0.0391855	0.436532	0.45169	371
cg18978643		13	0.0582637	0.0581064	0.410616	0.397823	109
cg06808571	KCNH2	7	0.00541433	0.00543845	0.566683	0.573485	1
cg15054274		3	0.2673	0.267233	0.577965	0.558276	633
cg02526508	GLYAT	11	0.0678097	0.0678054	0.391354	0.407331	201
cg11226708	MORN4	10	0.012991	0.0129769	0.461069	0.46609	49
cg08461903		21	0.339612	0.340066	0.509985	0.534842	285
cg16978871	C7orf55	7	0.0130868	0.0131053	0.482531	0.493861	240
cg04165000	GCLC	6	0.0191892	0.0192661	0.471581	0.43583	77
cg00184235	TRIB1	8	0.0431246	0.0427854	0.517589	0.535871	116
cg01730970	MAP3K6	1	0.0487887	0.0489522	0.495202	0.535489	55
cg03321592	HTR6	1	0.0300426	0.0300871	0.409694	0.412315	116
cg19997236	ANAPC5	12	0.0108955	0.0110139	0.482266	0.48407	36
cg24255201	DPP6	7	0.426726	0.426253	0.513147	0.513131	350
cg04992673	HEPACAM2	7	0.198231	0.198641	0.545846	0.541265	354
cg00944166	SLCO6A1	5	0.00191603	0.00555086	0.56201	0.554523	544
cg25245744		17	0.255441	0.256735	0.535709	0.500041	473
cg15054281	MUC2	11	0.0813429	0.0816008	0.570422	0.569566	295
cg06808585	KCNJ9	1	0.261784	0.261314	0.607921	0.628732	280
cg23257225	ADORA1	1	0.194828	0.19515	0.524227	0.516341	114
cg12284235	ADARB2	10	0.00485522	0.00489234	0.444009	0.491325	23
cg04165024	MAPK8IP3	16	0.498003	0.499306	0.614256	0.597196	1146
cg18978680	TULP4	6	0.00508778	0.00512812	0.456636	0.482056	96
cg27219973	GNRHR	4	0.0638345	0.060137	0.475938	0.494405	287
cg24255327	ARHGEF10	8	0.0434635	0.0435015	0.337504	0.383004	47
cg16118491	TRAPPC9	8	0.0661679	0.0660497	0.469828	0.46131	98
cg03321773	SMAD6	15	0.00445993	0.00454211	0.485359	0.452728	28
cg14179381	RG9MTD3	9	0.107732	0.107994	0.419088	0.429558	329
cg05925291	PRPF31	19	0.0447254	0.0449119	0.538637	0.532642	32
cg16978910		10	0.0168576	0.0168367	0.459425	0.455096	46
cg19997245	NMB	15	0.00752376	0.00754471	0.457358	0.473483	81
cg18023504		7	0.0998405	0.0997589	0.502357	0.518131	195
cg21109038	ZNF710	15	0.00405473	0.00409998	0.510867	0.530931	6
cg25245989		10	0.14143	0.14139	0.552736	0.558698	169
cg26272443	SHKBP1	19	0.12168	0.121725	0.433411	0.419123	135
cg23257461	RHBDL2	1	0.00500186	0.00502868	0.516294	0.502779	5
cg02526982		16	0.00843761	0.00843538	0.493851	0.496682	13
cg16118529	FAM78B	1	0.00190303	0.00194563	0.45384	0.460393	38
cg22221575	PCYT1A	3	0.011462	0.0115101	0.437219	0.454077	80
cg09350536	OXA1L	14	0.0476956	0.0479389	0.399458	0.384287	139
cg24255896	AGXT2L1	4	0.0097947	0.00982207	0.417793	0.431944	63
cg18979423	ATF6B	6	0.0024945	0.00256021	0.466063	0.47923	45
cg10262032	SULT2B1	19	0.561189	0.56224	0.623931	0.604053	244
cg19997370	ATF2	2	0.0101669	0.0101525	0.434811	0.422369	146
cg13326686	SYCE2	19	0.0300898	0.0301024	0.53614	0.531261	118
cg18023598	HTR6	1	0.0361116	0.0362443	0.454991	0.449265	113
cg27220062	RASGRP1	15	0.0827548	0.0825737	0.34784	0.347408	139
cg15054873	SYNE1	6	0.00211043	0.00212185	0.533175	0.522274	5
cg25246082	TMEM156	4	0.0932087	0.0935335	0.466928	0.476469	465
cg06808751	OPRK1	8	0.001	0.0010024	0.444105	0.442909	18
cg22221870	FAM3B	21	0.0174212	0.0174257	0.520114	0.507973	31
cg23257502		12	0.0283089	0.0281668	0.392218	0.405963	67
cg07636117		2	0.0659121	0.066008	0.428516	0.448908	61
cg16978914	PAX3	2	0.001	0.00100065	0.409514	0.408289	16
cg01731023	KIAA1530	4	0.0460289	0.0466099	0.474246	0.451301	313
cg06809055		7	0.0304485	0.0304089	0.553501	0.580205	64
cg18979491	LBP	20	0.241492	0.242581	0.657287	0.616557	285
cg26272575	KIF16B	20	0.400621	0.400367	0.617511	0.601947	807
cg18023674	PLCH2	1	0.0792376	0.0789436	0.555979	0.570403	53
cg27220117	MYOF	10	0.00849149	0.00854031	0.43847	0.433147	101
cg12284736		1	0.117143	0.117311	0.404207	0.37701	435
cg15054990		20	0.0202692	0.0202632	0.555571	0.559746	22
cg19997384	ANK1	8	0.29913	0.29913	0.494997	0.458698	271
cg08461949		19	0.154484	0.154742	0.432161	0.470668	261
cg11226913	C14orf23	14	0.0185752	0.0187901	0.394381	0.441547	19
cg02527056		4	0.157944	0.158007	0.457009	0.443366	603
cg22222092	BIVM	13	0.00219445	0.00223158	0.45537	0.464939	30
cg25246084	KDM4B	19	0.838328	0.838237	0.79643	0.78099	723
cg15055060	C20orf185	20	0.00210653	0.00215445	0.440188	0.453439	43
cg27220148	TFG	3	0.0209919	0.020944	0.480165	0.492023	104
cg26272616		13	0.0079239	0.00789103	0.489598	0.492289	15
cg14179433	DPP8	15	0.00747958	0.00757163	0.459813	0.475194	58
cg21109167	MLH1	3	0.0217791	0.0219008	0.474934	0.482563	180
cg06809123		5	0.00563093	0.00562215	0.448309	0.473909	23
cg16979070	PPP1R14C	6	0.0449943	0.0452758	0.471293	0.472347	156
cg18979589		10	0.0460275	0.0460256	0.447534	0.463955	234
cg27220401	HDAC7	12	0.0715399	0.0717029	0.490837	0.502723	222
cg21109265	CRIP3	6	0.0162548	0.0163177	0.447288	0.462233	59
cg04992757	MORN1	1	0.00658453	0.00661826	0.466577	0.478807	48
cg24256191		1	0.00442919	0.00444194	0.488028	0.487097	12
cg18023724	NAF1	4	0.0172099	0.0172637	0.477021	0.50148	40
cg23257934		1	0.041524	0.0416554	0.507296	0.51813	48
cg00944227	FAM83A	8	0.0505355	0.0505027	0.454067	0.455821	224
cg15055553	FBXL14	12	0.0165662	0.0165993	0.489096	0.491387	8
cg01731341	FGF6	12	0.00636067	0.00642143	0.463783	0.459107	31
cg16118539		10	0.0131533	0.013208	0.459277	0.47444	19
cg06809153		12	0.0095104	0.00953796	0.429574	0.431776	208
cg21109485	C1orf187	1	0.195751	0.196052	0.687644	0.6664	57
cg22222281	CD9	12	0.0131381	0.0130927	0.482182	0.472506	21
cg03321829	ERGIC1	5	0.0901209	0.0903334	0.64442	0.616108	18
cg07636145	DKFZP434H168	16	0.0125091	0.0125048	0.469898	0.470059	7
cg04165508		1	0.0224175	0.0223274	0.443056	0.457757	66
cg18980036		10	0.0372759	0.0373916	0.534248	0.513827	49
cg11227077	MRPS9	2	0.00195564	0.00200775	0.478418	0.499149	6
cg02527190	SLC27A6	5	0.03318	0.0333323	0.455713	0.439173	654
cg15055782	BARX2	11	0.0753426	0.0755298	0.495844	0.493277	89
cg16980637	IGLON5	19	0.161323	0.161529	0.565994	0.527102	184
cg21109744	CCDC37	3	0.0329633	0.0329034	0.710532	0.676955	10
cg00944304	BAHD1	15	0.0138214	0.013872	0.435538	0.414797	40
cg19997606	CGNL1	15	0.00643882	0.00648968	0.46364	0.444957	95
cg26272623	TBX15	1	0.00799389	0.00803647	0.430109	0.447975	26
cg24256384		10	0.255953	0.256248	0.497096	0.504723	354
cg27220598	FRS2	12	0.0441733	0.0437199	0.549194	0.547349	36
cg23258033	THAP2	12	0.001	0.00106407	0.484963	0.488542	16
cg07636176	APOB	2	0.125501	0.132057	0.668196	0.677121	711
cg06809252	ALX3	1	0.00383359	0.00389094	0.500437	0.490118	5
cg13326801	ESPN	1	0.053048	0.0530243	0.548409	0.553788	196
cg00944388	PRSS22	16	0.405449	0.405299	0.543682	0.554034	300
cg12284769		12	0.178691	0.178805	0.389224	0.406573	98
cg18980148	ST3GAL1	8	0.547255	0.546989	0.73481	0.72054	129
cg14179575	MC5R	18	0.0956823	0.0957455	0.402686	0.409546	438
cg26272983	TMCO1	1	0.0307104	0.0308454	0.394481	0.37115	78
cg16981024	GJD4	10	0.0108013	0.0108345	0.471132	0.446331	12
cg21110092		7	0.0712713	0.0712309	0.427546	0.431847	53
cg15055817	DGKG	3	0.00515302	0.00509021	0.583042	0.569025	4
cg01731500	SLC16A3	17	0.0497291	0.0500983	0.474516	0.453196	301
cg18980263		15	0.162143	0.16228	0.266777	0.284036	104
cg23258173		2	0.0446806	0.0447654	0.563808	0.595234	16
cg24256786	WWC2	4	0.0463257	0.0462525	0.421739	0.421861	175
cg22222461	PGCP	8	0.0596314	0.0600301	0.449356	0.457255	91
cg08462030	RPS6KA2	6	0.00899785	0.00906456	0.478688	0.485767	63
cg19997662	CHSY1	15	0.238417	0.238386	0.65027	0.609611	252
cg18023943		1	0.0494288	0.0495176	0.464385	0.458175	134
cg06809295	KCNQ1OT1	11	0.0323378	0.0326391	0.499997	0.482338	40
cg12284789	FOXJ1	17	0.0362197	0.0363378	0.408463	0.431268	99
cg14179796	C21orf45	21	0.00321706	0.00326913	0.562343	0.543252	3
cg11227141	PRKCZ	1	0.00632438	0.00646468	0.529477	0.503588	54
cg26273005	WDR81	17	0.00827462	0.00820349	0.488597	0.446226	30
cg07636295	SCRT2	20	0.0138959	0.0140126	0.500926	0.510667	17
cg00944433	PRMT6	1	0.144442	0.14922	0.691963	0.705654	512
cg02527375	ULK4	3	0.0116947	0.0117413	0.44129	0.43901	540
cg09351230		7	0.149204	0.149193	0.596211	0.582413	212
cg27220968	ACHE	7	0.00833143	0.00827986	0.468952	0.451246	26
cg21110337	TPCN1	12	0.0992104	0.101083	0.677189	0.678258	439
cg07636326		4	0.00300927	0.00306896	0.597969	0.57744	25
cg18023951	XRRA1	11	0.0122711	0.0123513	0.44633	0.451005	14
cg03321912	NAA16	13	0.00842398	0.0084191	0.433266	0.453425	114
cg13326844	PACRG	6	0.00101739	0.00120607	0.475798	0.46988	12
cg22222644	LIM2	19	0.030324	0.0302962	0.456438	0.460827	28
cg15055922	ZNF83	19	0.0319092	0.0324438	0.481585	0.472074	86
cg01731685	IL17RA	22	0.0056714	0.00569154	0.466575	0.498555	58
cg27220999	ABLIM2	4	0.00507509	0.00510051	0.472451	0.450088	18
cg02527419	AHRR	5	0.001	0.00111632	0.437291	0.472875	55
cg18980373		15	0.0717532	0.0720325	0.497456	0.486035	272
cg16981421	MOV10L1	22	0.0479706	0.0479839	0.717336	0.688829	266
cg04993019		7	0.13605	0.136994	0.606292	0.574454	188
cg27221193		20	0.00389414	0.00390378	0.466152	0.481764	22
cg12284854		1	0.0350016	0.0351263	0.510193	0.501491	181
cg02527472	BDNF	11	0.00302327	0.00301815	0.433763	0.404034	55
cg07636338	FBXO46	19	0.0393439	0.03945	0.488907	0.488555	135
cg19997916	NCK2	2	0.00420956	0.00422899	0.471189	0.494193	43
cg22222663	TMPRSS13	11	0.139787	0.139716	0.452646	0.480573	62
cg08462108	SHANK2	11	0.0496489	0.0496325	0.405155	0.38447	76
cg18024167	HAPLN1	5	0.1838	0.18373	0.438923	0.445733	279
cg27221392		12	0.00730923	0.00733622	0.441352	0.45526	141
cg14180029	LDLRAD3	11	0.107423	0.107465	0.630842	0.652619	54
cg26273129	HARS2	5	0.00763478	0.00767448	0.43498	0.442832	227
cg24257490	ASRGL1	11	0.0331081	0.0332137	0.400506	0.404614	111
cg15056105	C18orf1	18	0.117104	0.116924	0.325709	0.330682	34
cg21110456	MAD1L1	7	0.155221	0.157416	0.595518	0.560637	771
cg07636688	SMC1B	22	0.244428	0.244279	0.564854	0.551686	390
cg04165835		19	0.001	0.001	0.43756	0.455361	24
cg19997946	C6orf176	6	0.0708888	0.070865	0.415163	0.435572	189
cg23258615	ANXA11	10	0.0181366	0.0181797	0.409943	0.426986	162
cg15056119	CBLL1	7	0.0106574	0.010772	0.433906	0.423253	64
cg01731783	C14orf43	14	0.0313217	0.0312365	0.422502	0.469682	112
cg15056288		2	0.001	0.00113548	0.488255	0.475829	6
cg22222999		1	0.0232041	0.0232285	0.401335	0.440879	15
cg24257495	DLGAP2	8	0.00778888	0.00783978	0.358471	0.38364	244
cg13327134	RARG	12	0.0208091	0.0208495	0.4627	0.46849	12
cg25246692	IL2RB	22	0.0490563	0.0489983	0.486653	0.473399	20
cg16981615	THSD4	15	0.00472799	0.00480878	0.446848	0.453255	74
cg07636761	USP7	16	0.299132	0.299139	0.54377	0.526001	255
cg02527669	OBSL1	2	0.0570989	0.0570678	0.440702	0.433332	124
cg23258678	NR5A2	1	0.0153323	0.0152704	0.47236	0.427582	69
cg09351258	INPP1	2	0.0202354	0.0204072	0.449212	0.506754	21
cg05925497	FLJ32810	11	0.260213	0.183284	0.448612	0.501558	733
cg15056348	INPP5A	10	0.0146293	0.0146726	0.435242	0.429374	37
cg19998012		10	0.055437	0.0554111	0.498062	0.503372	23
cg21110505	RASAL1	12	0.00927307	0.00929444	0.457384	0.449275	30
cg04165845		14	0.302349	0.302628	0.607671	0.607245	77
cg18024487	DERL3	22	0.0355472	0.0355709	0.417102	0.462459	156
cg19998148	CWF19L2	11	0.00819527	0.00820359	0.466431	0.487192	34
cg14180511	IL10	1	0.00183573	0.00192022	0.492874	0.496152	6
cg13327228		10	0.0337973	0.0336974	0.49933	0.502847	16
cg15056412	NECAB3	20	0.00694664	0.00689845	0.454925	0.438555	60
cg08462127	MYOM2	8	0.0816942	0.0820755	0.466945	0.454765	129
cg03322161		6	0.0117594	0.0118134	0.435413	0.435799	267
cg11227541	GNG5	1	0.0657051	0.0659673	0.489061	0.473071	294
cg22223119	FARP1	13	0.460727	0.461228	0.663249	0.626272	339
cg12285565		8	0.232022	0.231767	0.532818	0.529954	297
cg23258703		7	0.0998012	0.0998239	0.532645	0.542235	126
cg04993082	C1orf55	1	0.0507493	0.0499691	0.66968	0.661591	336
cg24258108	WHSC1L1	8	0.0143731	0.0143673	0.472232	0.484752	134
cg05925503		8	0.0126058	0.0126525	0.400358	0.416126	68
cg00944580	DAB1	1	0.0789521	0.0789873	0.475298	0.474975	329
cg25246723	LOC285456	4	0.0824895	0.0812777	0.714136	0.698214	653
cg13327336	CACNA2D2	3	0.00524821	0.00535145	0.515775	0.525358	3
cg02527751	KCTD5	16	0.0135323	0.0134518	0.523217	0.510596	12
cg14180696	LRRC15	3	0.206443	0.206956	0.571684	0.560093	143
cg21110585	LOH12CR1	12	0.0054062	0.005439	0.458631	0.474572	26
cg16982435	TRRAP	7	0.0126705	0.012798	0.465627	0.455266	151
cg18980548		6	0.0459124	0.045678	0.553155	0.541045	69
cg23258940	NAT14	19	0.0667563	0.0669459	0.585327	0.569506	59
cg27222172	C13orf31	13	0.008586	0.00857207	0.440419	0.427273	112
cg26273310	SIM2	21	0.0818198	0.0818044	0.389194	0.3945	32
cg14180747		9	0.0317478	0.0317556	0.388932	0.412519	102
cg15056751	TRNT1	3	0.0466779	0.0469634	0.560727	0.539147	153
cg19998150	FRMD4A	10	0.591714	0.591676	0.602242	0.59452	412
cg18024629	PRDM16	1	0.00623619	0.00624285	0.439256	0.408736	17
cg21110638	GUF1	4	0.00102904	0.00119687	0.448028	0.482358	51
cg01732495	PRDM11	11	0.0144046	0.0144861	0.517252	0.515883	28
cg25247122		13	0.00511089	0.00519187	0.458221	0.472647	16
cg18980733		5	0.0071013	0.0071534	0.450697	0.467998	66
cg09351471	TAP2	6	0.00202383	0.00205887	0.448609	0.459431	5
cg06810011	IMMP2L	7	0.00530411	0.00529665	0.513386	0.526208	5
cg04993112	SPRR2A	1	0.00407831	0.00412329	0.441011	0.467678	140
cg13327407	CLIP2	7	0.00587802	0.00590428	0.490091	0.498812	23
cg04165910	BET1L	11	0.1138	0.113918	0.587225	0.583876	84
cg07637015		6	0.0681821	0.0688796	0.75824	0.755691	380
cg26274564		13	0.0122183	0.0121966	0.458869	0.46175	24
cg04165933	ZNF423	16	0.00514484	0.00519368	0.540893	0.52054	4
cg06810231		14	0.0491828	0.0493785	0.336159	0.36874	179
cg18024801	MRS2	6	0.0161978	0.0162031	0.438173	0.477093	85
cg12285580	KRTAP5-10	11	0.120108	0.119995	0.436786	0.460021	291
cg25247231		15	0.00671877	0.00679414	0.553225	0.533757	5
cg27222274		10	0.00325068	0.00325719	0.485424	0.471027	6
cg19998151		11	0.386288	0.385498	0.588122	0.601612	222
cg23259586		4	0.0211061	0.0210689	0.424262	0.409876	54
cg14181289	NFASC	1	0.00470091	0.00475593	0.454629	0.45714	74
cg08462247	MYEOV2	2	0.227396	0.227043	0.607949	0.612224	282
cg22223441		6	0.0189325	0.0189653	0.459886	0.481532	88
cg11227604	PHIP	6	0.213047	0.2131	0.535946	0.527928	688
cg16983110	PTPRK	6	0.0200257	0.02021	0.465485	0.453483	116
cg18981338	DHRS4	14	0.161499	0.161883	0.548028	0.52609	228
cg12285911	CYFIP1	15	0.0282982	0.0283426	0.403743	0.458715	134
cg03322234	CYP2W1	7	0.150605	0.150416	0.543024	0.543022	636
cg22224462	CHD5	1	0.025681	0.025816	0.471132	0.454514	71
cg27222736		6	0.0442038	0.0442497	0.469213	0.472672	33
cg01732804	TUBA4A	2	0.00509667	0.00513374	0.473441	0.461839	13
cg00944649	C1orf64	1	0.00318223	0.00323271	0.464163	0.446721	36
cg00185032	TOP1MT	8	0.0255991	0.0256844	0.497417	0.505241	83
cg26274812		14	0.0183943	0.0183908	0.466592	0.447029	69
cg25247520	MIR1204	8	0.0311642	0.0311408	0.384902	0.343957	103
cg27222785		1	0.0119584	0.0120033	0.533772	0.524784	27
cg14181345		9	0.00272231	0.00276716	0.527292	0.495883	4
cg13327513	DNAJB8	3	0.0784138	0.0788035	0.415261	0.446884	125
cg18025136	C1orf159	1	0.0618697	0.0621875	0.595605	0.583137	108
cg21110646	TMEM41B	11	0.00352837	0.00358537	0.581205	0.596443	2
cg07637375	LRRC50	16	0.0554228	0.05557	0.458993	0.491874	182
cg05926606	BRWD1	21	0.0175394	0.0176456	0.451633	0.478889	144
cg09351881		4	0.545159	0.545098	0.640351	0.632384	429
cg26274892	VAPB	20	0.0102853	0.0103201	0.526484	0.528382	7
cg24258529		4	0.181451	0.18148	0.531335	0.518048	360
cg25247692	UBTD1	10	0.197631	0.197306	0.562689	0.573204	382
cg04993130	EPS8L2	11	0.144796	0.144605	0.700927	0.695184	277
cg01732875	TPTE2	13	0.00129719	0.00139372	0.532936	0.512145	7
cg18981979	MIR187	18	0.00374534	0.0037653	0.455081	0.469105	68
cg06810647	CRAMP1L	16	0.097781	0.0977623	0.432205	0.450551	878
cg22225179		17	0.00209465	0.00209988	0.46986	0.486514	11
cg23259681		12	0.0631656	0.0628216	0.699413	0.686598	594
cg27223047	FBN2	5	0.0253456	0.0254878	0.426445	0.440401	431
cg00185122	MMP25	16	0.00848094	0.0085048	0.464006	0.431677	15
cg12286415	LOC100188949	13	0.039638	0.039956	0.47901	0.484039	47
cg19998294	CACNB2	10	0.0639622	0.0642187	0.514819	0.502527	121
cg21110739	SLC22A3	6	0.0250157	0.0251635	0.431572	0.450592	364
cg06810986		16	0.0257666	0.0258825	0.45761	0.453637	12
cg18025240	MSH5	6	0.001	0.00102682	0.659572	0.639022	175
cg18982384	FBLN5	14	0.00698527	0.00698244	0.375182	0.362869	42
cg00945038	SMARCD2	17	0.056261	0.0546312	0.493218	0.50154	510
cg15056772		7	0.0063604	0.00631458	0.461175	0.458168	8
cg05926640		1	0.0741393	0.0739396	0.4276	0.443528	62
cg19998332		6	0.0019067	0.00192127	0.478034	0.486931	29
cg16119613		12	0.169411	0.169919	0.677545	0.664888	170
cg26275242	ERI3	1	0.362761	0.362948	0.391369	0.380384	167
cg23259813	ELL	19	0.00442707	0.00443864	0.489539	0.511337	67
cg16983541	ALAS1	3	0.057199	0.0571055	0.476839	0.473868	216
cg24258592	CASC2	10	0.00289302	0.0030375	0.446268	0.453063	109
cg27223158		1	0.0548343	0.0548293	0.524003	0.507249	41
cg22225207		1	0.0945981	0.0943807	0.549173	0.529709	49
cg02528112	NOM1	7	0.0786267	0.080738	0.658351	0.637931	742
cg01732952	RAVER2	1	0.00418827	0.00420975	0.446851	0.435216	26
cg15056794	LOC399959	11	0.0407437	0.0409564	0.511165	0.481456	138
cg08462360	KDM4A	1	0.0183906	0.0185771	0.428715	0.450769	268
cg18982568	KRT77	12	0.00418463	0.00423633	0.521178	0.512095	10
cg04166335	TAOK2	16	0.00470251	0.00472767	0.514804	0.544878	4
cg16119772		5	0.001	0.00100078	0.46159	0.430286	32
cg14181355	MAST1	19	0.0103472	0.0103537	0.562641	0.566907	21
cg10262425	PGLS	19	0.00903789	0.00915484	0.573615	0.543842	33
cg03322338		11	0.220614	0.222275	0.535809	0.51276	747
cg05926722		14	0.0131086	0.0131386	0.476385	0.440191	31
cg16983588	PRDM10	11	0.186891	0.18673	0.579568	0.574855	314
cg24258699	MSC	8	0.00481497	0.00479255	0.463377	0.440651	32
cg14181409	RCVRN	17	0.187861	0.186977	0.674509	0.670291	163
cg16120204		16	0.00396295	0.00396161	0.468713	0.451283	12
cg23260026	FSTL3	19	0.22613	0.226137	0.59587	0.568392	123
cg25247976	DOCK1	10	0.0557131	0.0555849	0.496408	0.499895	55
cg15056803		10	0.0300802	0.0302258	0.451236	0.491561	43
cg12286462	LOC441869	1	0.0174023	0.0173836	0.543675	0.548708	90
cg06811166	NR4A1	12	0.00477389	0.00480212	0.524316	0.523512	7
cg11227872	CSF3R	1	0.0464469	0.0466038	0.471581	0.489655	131
cg27223250		6	0.0574831	0.0576845	0.429262	0.423164	226
cg04993257	PLAC2	19	0.0311093	0.0312772	0.487555	0.464626	149
cg23260484	EFCAB2	1	0.0349908	0.0350061	0.468051	0.496164	167
cg03322548	ZNF141	4	0.0180199	0.0180508	0.442917	0.467998	201
cg18982625	TTLL1	22	0.046885	0.046816	0.40644	0.426706	123
cg19998432	OR1B1	9	0.0355897	0.0354983	0.539076	0.546898	58
cg27223769	CALM2	2	0.258878	0.259031	0.547975	0.524985	123
cg26275355		4	0.0509742	0.0548884	0.495865	0.445943	438
cg00185413		3	0.00682514	0.00688766	0.410573	0.399893	243
cg24259363		3	0.0505626	0.0508023	0.441743	0.477177	201
cg06811361	LOC399959	11	0.00419355	0.00427991	0.46175	0.505236	19
cg16120244	CASZ1	1	0.0394679	0.0394243	0.520347	0.493361	43
cg18025409	TNFRSF9	1	0.0306419	0.0307035	0.478853	0.464359	12
cg14181527		14	0.0118205	0.0119237	0.445634	0.467536	38
cg03322633	MIR138-1	3	0.00819699	0.00825373	0.454599	0.446954	53
cg04993267	GRPEL2	5	0.0433096	0.0435325	0.477473	0.432492	57
cg02528159	PAQR4	16	0.37748	0.377402	0.387828	0.404159	210
cg09352647		6	0.0383085	0.0373342	0.647814	0.617308	304
cg07637741	SYTL3	6	0.00139302	0.00149756	0.479522	0.480642	4
cg18983607	NCALD	8	0.124658	0.124744	0.666242	0.656371	297
cg05926770		7	0.00600483	0.00607161	0.431318	0.443194	102
cg11227966		11	0.00420067	0.00420815	0.53794	0.541569	7
cg06811467	ATP8B2	1	0.0148229	0.0148369	0.44834	0.436379	97
cg25248174		8	0.11739	0.118226	0.672119	0.647529	190
cg21111256	CYP2A7	19	0.400031	0.399094	0.624087	0.635981	494
cg16120275	C14orf184	14	0.0764562	0.0764332	0.482982	0.490656	474
cg06811478	XKR6	8	0.00249567	0.00251496	0.476622	0.485302	13
cg25248213		11	0.0205905	0.020607	0.495502	0.499314	23
cg05926918	ATP2C2	16	0.0133506	0.0133533	0.458263	0.48051	44
cg26275373		2	0.0169488	0.0170535	0.41428	0.440214	33
cg27224478	CDKAL1	6	0.00385839	0.00389391	0.482728	0.476091	8
cg00945108	C1orf158	1	0.00940864	0.00942117	0.438935	0.477482	15
cg22225420		8	0.00784746	0.00784893	0.457	0.456122	78
cg19998573		2	0.129725	0.128464	0.682152	0.665914	394
cg02528224	TCERG1	5	0.183926	0.183718	0.31309	0.329613	294
cg04166393	GNA12	7	0.141659	0.1424	0.625608	0.597556	453
cg16983723		3	0.148059	0.147713	0.443083	0.427338	33
cg24260156		15	0.0101645	0.0100892	0.481133	0.466029	13
cg01733133		6	0.0994509	0.0997684	0.557574	0.560987	290
cg21111416	HLTF	3	0.0176393	0.0176447	0.43631	0.4273	134
cg09352789	XPNPEP1	10	0.0336303	0.0338284	0.497507	0.477508	42
cg13327911	COL21A1	6	0.0782907	0.0781624	0.492359	0.51778	643
cg18025430	MS4A4A	11	0.0239386	0.0240859	0.501988	0.48659	96
cg25248415		15	0.0122002	0.012238	0.456364	0.449923	24
cg00945209	USP36	17	0.213732	0.213679	0.536929	0.537668	279
cg27224642	MAP4K3	2	0.0253618	0.0255088	0.426503	0.420567	102
cg11227987	PTPRN2	7	0.0968464	0.0974571	0.662099	0.653306	267
cg23260502	GPR25	1	0.00727089	0.00733802	0.463883	0.502279	57
cg15057046		6	0.314854	0.313941	0.584638	0.599504	471
cg26275470		2	0.0055591	0.00558248	0.546504	0.540681	4
cg05926928	GDPD1	17	0.688035	0.688322	0.643183	0.629884	590
cg06812019		5	0.00709009	0.00715503	0.462973	0.478414	27
cg25248445	PROKR1	2	0.0801614	0.0803559	0.424502	0.454993	160
cg16983730	STK32C	10	0.0152765	0.0152441	0.420011	0.436789	195
cg08462497		16	0.0499177	0.0500763	0.451552	0.464519	98
cg23260547	PROX1	1	0.00450789	0.00452267	0.582441	0.549628	3
cg21111451	RIPK4	21	0.00837826	0.00839133	0.418507	0.418274	27
cg19998644		6	0.001	0.00106216	0.629865	0.614848	303
cg00185829		22	0.051301	0.0514815	0.425269	0.449284	236
cg22225479		17	0.0446151	0.0447382	0.46995	0.503283	116
cg11228005	FYTTD1	3	0.00661482	0.00665282	0.58028	0.562205	4
cg24260327		12	0.0411462	0.0410851	0.401885	0.438461	131
cg03323067	TNS1	2	0.340333	0.340269	0.302334	0.305006	158
cg10262710	LOC399959	11	0.151813	0.151429	0.734632	0.72583	701
cg15057138		1	0.027546	0.0278783	0.496685	0.457999	99
cg16983801		3	0.00112354	0.00125161	0.524506	0.516383	9
cg01733204	PTPN21	14	0.00457205	0.00462561	0.461581	0.478659	80
cg06812060		7	0.0148609	0.0147785	0.419355	0.434037	54
cg27224718	ZFAT	8	0.144428	0.144257	0.47068	0.462299	490
cg26275543	MESTIT1	7	0.063326	0.0631373	0.415279	0.427344	117
cg21111471	FLRT1	11	0.0321508	0.0322304	0.476494	0.504045	168
cg07637837	MBP	18	0.243379	0.242877	0.461278	0.433227	103
cg23260554		1	0.0382029	0.0382733	0.447506	0.435288	146
cg16120788	TMEM90B	20	0.00613523	0.00613542	0.722089	0.683307	5
cg22225849	NEDD9	6	0.00235633	0.00241878	0.44877	0.451159	31
cg25249241	MPZL2	11	0.00243795	0.0024558	0.469697	0.480679	19
cg04166405	LRRC1	6	0.00264812	0.00264923	0.429361	0.42966	90
cg02528768	ISYNA1	19	0.193295	0.193586	0.675633	0.653258	349
cg00945409	LOC283050	10	0.0170949	0.0171545	0.516918	0.520732	27
cg03323614	HEG1	3	0.001	0.00100442	0.455074	0.452452	16
cg04993276	DNAJC6	1	0.00959884	0.00956694	0.407284	0.416416	74
cg23260625	CACHD1	1	0.00345489	0.00350118	0.42858	0.46519	21
cg12286857	PTPRN2	7	0.0147825	0.0150721	0.468634	0.496393	138
cg14181940	CD300A	17	0.525732	0.525784	0.486552	0.518678	239
cg27224809	PGBD5	1	0.00972018	0.00975874	0.42913	0.426772	22
cg07638044	DPRX	19	0.0278912	0.0280026	0.595015	0.58702	22
cg13327952	CLDN12	7	0.0106328	0.0106475	0.437579	0.43681	149
cg16120796		6	0.00153901	0.00157142	0.451026	0.448968	21
cg05926943	HEATR3	16	0.0104183	0.0105347	0.443276	0.457049	153
cg06812612	FLYWCH1	16	0.00464652	0.00470162	0.57005	0.55933	2
cg24260847	ERLIN2	8	0.0321859	0.0322794	0.449166	0.444027	106
cg10262747	ATXN1	6	0.00458039	0.0046163	0.432351	0.43624	35
cg25249293	SYT3	19	0.01283	0.0129924	0.576909	0.56998	17
cg22226024	RCC2	1	0.00603643	0.00611567	0.484176	0.471668	36
cg18025886	MFI2	3	0.0601495	0.0605853	0.471809	0.494471	89
cg11228052	ASCL1	12	0.00418364	0.00420356	0.442396	0.469345	95
cg16120833	GPRC5C	17	0.173794	0.173464	0.302554	0.313755	84
cg15057323	KIF26B	1	0.112716	0.11326	0.553094	0.509189	138
cg23260754		6	0.0369996	0.0370815	0.605366	0.613213	36
cg16983916		7	0.222938	0.223199	0.457865	0.475489	307
cg07638320	CRYL1	13	0.00376759	0.00380493	0.457663	0.483042	38
cg05927017		18	0.0616891	0.0618217	0.575839	0.539551	102
cg21111500	SYDE2	1	0.0757078	0.075765	0.408746	0.419541	348
cg25249448	MIR216A	2	0.0527451	0.0524948	0.49065	0.488789	133
cg09353063	OXTR	3	0.00786661	0.00797877	0.517796	0.537908	7
cg08462501	TBC1D1	4	0.309325	0.308675	0.697005	0.697911	392
cg00185867		7	0.199608	0.199411	0.386841	0.418067	355
cg13328151	SLC22A18	11	0.0895644	0.0897555	0.54165	0.528764	210
cg22226091	ATP5A1	18	0.057036	0.0568983	0.527531	0.527504	130
cg27225130	PLXNA2	1	0.0100893	0.0100312	0.460285	0.476721	47
cg16120883	GOLGA3	12	0.00278534	0.00283048	0.444342	0.451861	75
cg25249539		20	0.00382618	0.00386989	0.449143	0.450515	100
cg04166411	EBF2	8	0.0198519	0.0198668	0.500877	0.52935	14
cg09353289		10	0.0133454	0.0133353	0.452421	0.403155	23
cg24260917	LILRB2	19	0.0377269	0.0376227	0.484322	0.486849	73
cg05927068	THEM4	1	0.063377	0.0620161	0.664287	0.646271	321
cg06812668		6	0.0279261	0.0280864	0.467121	0.480107	117
cg26275662		4	0.00685613	0.00689769	0.46002	0.447909	25
cg18984211	FBXO41	2	0.024007	0.0238924	0.398514	0.423624	4
cg16121177	EXO1	1	0.379597	0.380977	0.626913	0.586323	168
cg02529143		6	0.001	0.00100106	0.446222	0.477266	10
cg24260931	PFKP	10	0.155769	0.155196	0.508582	0.513926	136
cg08462678	CCDC64	12	0.00166223	0.00170951	0.459645	0.480056	20
cg27225309	IKZF2	2	0.0499096	0.0500894	0.433602	0.442918	110
cg24261234	ST18	8	0.0122716	0.0123208	0.439371	0.455692	80
cg20000047	ABHD4	14	0.00321567	0.00322749	0.647917	0.648904	3
cg00945486	COL22A1	8	0.0250207	0.0249376	0.410712	0.42777	94
cg16121744	COL18A1	21	0.0187326	0.0188043	0.47592	0.474473	94
cg21112099	COL12A1	6	0.00825376	0.00826877	0.449824	0.458648	62
cg26275986	FAM110A	20	0.00332071	0.00336473	0.48069	0.479675	7
cg06812747		16	0.0101994	0.0102933	0.497374	0.485313	77
cg12286861	SHOC2	10	0.0030249	0.00302899	0.462946	0.464354	16
cg18984282	NCKAP5	2	0.0307615	0.0308316	0.420236	0.455478	49
cg14182254	SFRS4	1	0.00929626	0.00945751	0.455156	0.472193	179
cg15057359	LRRTM4	2	0.00452198	0.00455676	0.447073	0.448992	23
cg24261333	PLEKHB1	11	0.0167767	0.016773	0.508677	0.495704	36
cg16121765		10	0.0978406	0.0987693	0.747954	0.751645	811
cg07638479	SHISA3	4	0.0110522	0.0111296	0.384263	0.400541	120
cg04993564	NSMAF	8	0.0640218	0.0643549	0.576224	0.558925	316
cg25249849	FXYD2	11	0.0164631	0.0164723	0.561134	0.553645	7
cg00185909	ZNF165	6	0.0181667	0.0182555	0.472766	0.484578	24
cg02529358	LOC728264	5	0.068962	0.0691162	0.490264	0.470197	67
cg18026062	ODZ2	5	0.0171131	0.0171306	0.591567	0.592255	27
cg14182420	NUP205	7	0.0105706	0.0106491	0.463824	0.494893	186
cg16984132	SIDT2	11	0.0382734	0.0384729	0.427456	0.418678	57
cg06812795		6	0.0225854	0.0225739	0.457816	0.488384	168
cg27225422		7	0.0116684	0.0118277	0.461301	0.457735	45
cg22226131	MEGF6	1	0.0484481	0.0485877	0.53756	0.536164	31
cg09353705	KANK4	1	0.00413416	0.00419361	0.441091	0.429531	55
cg24262325	C2CD2	21	0.0898639	0.089735	0.414859	0.385991	112
cg20000132	NFASC	1	0.025075	0.0315803	0.548091	0.566609	547
cg01733284	OR10K2	1	0.00747221	0.007537	0.442011	0.438084	124
cg26276120	TPI1	12	0.0793152	0.0780879	0.663571	0.634251	192
cg00945507	SEC61G	7	0.076394	0.0771223	0.450616	0.437415	308
cg04166432	UBE2E3	2	0.0479287	0.0477232	0.604971	0.606568	551
cg18984724	SPEG	2	0.0320248	0.0320725	0.447516	0.448156	90
cg14182513	FIBCD1	9	0.0162911	0.0162395	0.442219	0.415486	30
cg02529523	KIAA0513	16	0.0108151	0.010822	0.416012	0.442536	67
cg12286910	MEGF11	15	0.0156494	0.0155667	0.462925	0.467435	18
cg04166544	DNER	2	0.00666093	0.00669425	0.447085	0.46821	98
cg15057670	KLK3	19	0.0460796	0.0461806	0.583778	0.569633	87
cg11228197	EPS8L2	11	0.00873777	0.00881811	0.47062	0.491484	22
cg10262891	GRIN2D	19	0.0293232	0.029643	0.438097	0.466143	141
cg25250013	KANK2	19	0.169405	0.16981	0.536306	0.531446	134
cg20000220	MAPK15	8	0.00512484	0.00511092	0.476749	0.474044	10
cg07638500	MYLK	3	0.0179858	0.0179984	0.456635	0.464473	88
cg27226043	HCCA2	11	0.172641	0.172476	0.59829	0.594494	228
cg08462730		12	0.001	0.001	0.451238	0.448104	34
cg16984553	SLC22A23	6	0.0105993	0.0106561	0.457536	0.486427	63
cg00945547	NRIP1	21	0.172285	0.172013	0.550998	0.568334	58
cg14182517	NTN1	17	0.144324	0.144139	0.415093	0.42132	161
cg16122370	MCF2L	13	0.112991	0.112984	0.457468	0.467704	95
cg02529627	C17orf91	17	0.0252377	0.0253274	0.498062	0.502013	43
cg18984823		17	0.0360148	0.0360121	0.438722	0.437924	40
cg22226398	RBM34	1	0.0683303	0.0679621	0.590917	0.580349	723
cg06812822		4	0.00792919	0.00800234	0.440833	0.432389	9
cg04994084		20	0.0284491	0.028533	0.431009	0.431553	21
cg21112485	AGTRAP	1	0.0269769	0.0269836	0.542585	0.530966	25
cg15057852	KIF16B	20	0.0181174	0.0181281	0.35795	0.36805	127
cg03323793	PRKAG2	7	0.0780485	0.0782231	0.537814	0.524089	53
cg24262469	TIPARP	3	0.0302867	0.0302499	0.473776	0.471855	158
cg18984983	CYP2E1	10	0.0331276	0.0330692	0.525099	0.533749	59
cg20000326	SMYD3	1	0.0190869	0.019182	0.471558	0.480901	197
cg16984944	TBC1D23	3	0.0491457	0.0490218	0.530523	0.519374	119
cg13329242	DSCAML1	11	0.0334291	0.0332682	0.395983	0.411013	124
cg10262997	SPTY2D1	11	0.0550731	0.0550662	0.463035	0.462404	263
cg09354021	MUL1	1	0.0428813	0.0428106	0.542295	0.560049	45
cg14182566	HERC1	15	0.0146307	0.01459	0.430491	0.419702	270
cg20000342		17	0.00301381	0.00303308	0.477014	0.510253	6
cg03323794	RHEB	7	0.015861	0.0159995	0.446884	0.453123	117
cg21112852	FAM189A1	15	0.00774933	0.00775955	0.448597	0.45083	84
cg06812836	BRSK2	11	0.492125	0.489054	0.725771	0.699022	756
cg18026416		13	0.00377994	0.00376246	0.425925	0.414092	50
cg16122427	CSF3R	1	0.0381458	0.0382209	0.518906	0.522736	77
cg22226438	FLJ39609	1	0.416546	0.416552	0.678529	0.654431	164
cg15057995		12	0.00537593	0.00540695	0.505061	0.517347	4
cg00945666	F11R	1	0.155926	0.156377	0.587934	0.576724	269
cg07638689	FBN3	19	0.00450906	0.00453123	0.459003	0.460124	17
cg16984981		18	0.28933	0.288767	0.587439	0.605627	338
cg24262654		4	0.0329035	0.0330463	0.437039	0.444709	230
cg13329248	C1orf94	1	0.145402	0.145927	0.264257	0.317452	64
cg07638797	DYRK1A	21	0.053807	0.0540947	0.529338	0.496688	257
cg05927274		1	0.0277341	0.0277254	0.44618	0.464645	120
cg04994217	C9orf170	9	0.0315282	0.0315799	0.392106	0.395868	229
cg20000464	C11orf30	11	0.365637	0.366266	0.622646	0.621493	538
cg23261171	AKAP11	13	0.0888912	0.0891664	0.411825	0.429386	335
cg12287785		6	0.0648218	0.0643271	0.769907	0.76784	763
cg22226592	GPSM2	1	0.00515383	0.0051958	0.456054	0.488102	22
cg14182667	THBS1	15	0.00112415	0.0012402	0.438	0.448	23
cg15058210	HDAC4	2	0.0449821	0.0450232	0.411374	0.43468	83
cg27226424		4	0.107122	0.107548	0.472319	0.494308	139
cg18026626	LOC91450	15	0.227819	0.22675	0.613626	0.619878	700
cg06812840	SOX15	17	0.0659247	0.0656149	0.509606	0.530222	314
cg09354050	UBASH3A	21	0.00274115	0.00278737	0.473859	0.485508	21
cg26276327		1	0.156704	0.156836	0.466234	0.459371	545
cg16985023		10	0.00498379	0.00496581	0.520188	0.528468	8
cg01733438	2024-09-09	17	0.0153742	0.015384	0.4328	0.448508	66
cg25250431	LSM2	6	0.00142008	0.00150987	0.50426	0.489592	9
cg07638857	ANKS1B	12	0.0320945	0.0322093	0.384079	0.389804	162
cg03324138		1	0.0245532	0.0245551	0.447608	0.432699	26
cg04994405	DNAJC6	1	0.0993239	0.0994364	0.473544	0.445946	227
cg00186462	GPR128	3	0.0074981	0.00754202	0.567944	0.560148	2
cg27226618	ACP1	2	0.0570551	0.057002	0.562774	0.53954	206
cg04166618	LOC643387	2	0.0923603	0.0925038	0.492964	0.508794	119
cg07638884	ROBO2	3	0.00569943	0.00572463	0.470441	0.488894	11
cg00945789		5	0.00356631	0.00361738	0.445875	0.449073	20
cg22226656	KIF26B	1	0.0420161	0.0421798	0.432619	0.45064	166
cg24263283	MYO1E	15	0.05015	0.0503917	0.494173	0.519299	108
cg14182682	NAA30	14	0.00225295	0.00235385	0.616668	0.568566	3
cg16122779		4	0.0147999	0.0148223	0.42123	0.413452	18
cg05927401	NLRP12	19	0.023031	0.0229004	0.706035	0.686308	7
cg15058852	GNS	12	0.00401026	0.00403798	0.458825	0.455373	62
cg25250650		10	0.0207726	0.0208705	0.360319	0.349574	100
cg14182690	RUNX3	1	0.022497	0.0226675	0.501545	0.492855	40
cg02529919	PRSS22	16	0.250731	0.251123	0.643113	0.611913	234
cg26276395		1	0.00921573	0.00925342	0.775713	0.717002	3
cg23261233	ACTB	7	0.001	0.0010011	0.452463	0.459564	8
cg07639376	IFT140	16	0.459221	0.458153	0.611385	0.615018	966
cg26276572	NCRNA00162	21	0.068541	0.0688789	0.374268	0.383631	190
cg18985133	IDO2	8	0.00231306	0.00231736	0.53146	0.567955	3
cg27226861	GRSF1	4	0.00826209	0.00835302	0.623402	0.602092	6
cg06813382		10	0.0368006	0.0368921	0.435572	0.413592	316
cg02530022	DLX6AS	7	0.0157641	0.0158225	0.598332	0.575553	5
cg14182730		13	0.00232068	0.00234127	0.433589	0.461626	154
cg25250853	RNF181	2	0.00659353	0.00662212	0.464654	0.467114	9
cg09354263	RECQL5	17	0.0288058	0.0288942	0.4469	0.443205	105
cg27226920	EBF4	20	0.0010804	0.00127689	0.412358	0.427462	55
cg15059065	NR2F6	19	0.308555	0.308396	0.640424	0.638728	417
cg23261530	RPS6KA2	6	0.0101483	0.01022	0.473463	0.487356	32
cg13329723	C10orf96	10	0.0533499	0.0535031	0.451355	0.444017	187
cg03324815	MZF1	19	0.0183396	0.0183545	0.493669	0.50794	95
cg12287945	LSR	19	0.388554	0.389793	0.663604	0.645679	352
cg18026733	RPL23AP64	11	0.0030741	0.00315528	0.423991	0.454757	125
cg20000468	IFNAR2	21	0.00934045	0.00932512	0.487063	0.50778	56
cg18985499	TRAPPC9	8	0.0187918	0.0189225	0.313339	0.36171	81
cg01733570	DFNA5	7	0.0363956	0.0366203	0.459828	0.465336	286
cg00186499	RBM38	20	0.0311923	0.0312199	0.46497	0.469667	38
cg21113318	RIN3	14	0.131844	0.13195	0.492609	0.480962	97
cg22226804	FLJ43860	8	0.228108	0.227889	0.553364	0.524262	279
cg16122819	HEATR2	7	0.0143218	0.0143147	0.469158	0.519552	177
cg16985320	RB1	13	0.00492764	0.00498446	0.404164	0.438557	202
cg24263998		3	0.00741898	0.00746249	0.482235	0.48569	16
cg04994447	ATG9B	7	0.0753433	0.0753002	0.291852	0.282158	103
cg23261712	MRS2	6	0.00629906	0.00634119	0.433171	0.432798	157
cg10263682	SOX2OT	3	0.0140296	0.0140063	0.564633	0.541116	9
cg25250968	NEDD9	6	0.546333	0.546585	0.471116	0.521054	210
cg06813511	IFIT5	10	0.00712573	0.00716494	0.454224	0.466993	47
cg16123090		2	0.100806	0.101031	0.609615	0.596177	157
cg02530222	FIBCD1	9	0.0260047	0.0261156	0.399789	0.43315	58
cg23261715		12	0.0191156	0.0254341	0.621806	0.607629	272
cg26276650	KLF11	2	0.307985	0.308049	0.568969	0.57742	232
cg12287976	TRIM22	11	0.00755559	0.00756141	0.39413	0.39887	58
cg13329789	ADCY1	7	0.0425387	0.0425053	0.597447	0.584548	78
cg06813554	ABHD4	14	0.0244713	0.0245447	0.455505	0.493746	24
cg21113603		19	0.0407173	0.0407173	0.413789	0.430211	91
cg23261743		12	0.0336017	0.0338295	0.596188	0.591636	5
cg24264285		8	0.0121341	0.0121561	0.543799	0.520606	7
cg25250998	GSTO2	10	0.0290244	0.0291222	0.436826	0.41635	166
cg04994708		10	0.00527366	0.0053353	0.458655	0.440692	36
cg08462988		3	0.00671099	0.00671481	0.532253	0.549349	5
cg14182974	RCL1	9	0.248931	0.249201	0.535958	0.544716	258
cg04166874	ERI3	1	0.00807704	0.00804048	0.455127	0.494958	107
cg05927460	ARHGEF16	1	0.161221	0.160763	0.518256	0.499461	199
cg15059225		6	0.098799	0.0988589	0.678573	0.66819	436
cg07639473		16	0.00152143	0.00166002	0.453862	0.449849	18
cg01733599	LIPC	15	0.00281104	0.00284615	0.429741	0.443799	20
cg13329852	EBPL	13	0.00495608	0.0049599	0.409439	0.424583	192
cg18985994	IQCE	7	0.021279	0.0212287	0.409101	0.430195	64
cg22226904		1	0.00247043	0.00248092	0.509859	0.497051	14
cg06813782	C20orf112	20	0.00798276	0.00801875	0.439894	0.46182	254
cg18026955	VPS13D	1	0.143872	0.143777	0.561404	0.546361	237
cg23261831	CEND1	11	0.0217241	0.0211822	0.655009	0.646443	303
cg07639476	ACTR3C	7	0.00305918	0.00309497	0.451595	0.467178	82
cg21113740	ELTD1	1	0.0231078	0.0231532	0.407013	0.434971	103
cg26276667		10	0.0134352	0.013548	0.496118	0.510178	31
cg20000602		12	0.080681	0.103735	0.725292	0.670683	202
cg00945810	HEATR2	7	0.195628	0.196511	0.577898	0.567615	439
cg04167096		2	0.0181195	0.0181424	0.458338	0.452867	57
cg00186529		6	0.082012	0.0821161	0.44215	0.428139	214
cg01733904		13	0.148911	0.148816	0.424176	0.442935	282
cg11228744	C3orf51	3	0.232956	0.232401	0.280695	0.294934	197
cg15059367		2	0.00491505	0.00496794	0.499168	0.491957	16
cg02530321	TTPAL	20	0.0427779	0.0429799	0.458497	0.450555	84
cg23261846		12	0.0121561	0.012088	0.450878	0.457725	84
cg14183329		7	0.00388683	0.00389262	0.479131	0.496739	10
cg21113746		1	0.0734328	0.0734258	0.417877	0.435665	261
cg22227058	SLU7	5	0.00529467	0.00536438	0.605578	0.58977	3
cg02530336		4	0.039488	0.0396197	0.484383	0.503843	198
cg24264962	OSBPL10	3	0.0636736	0.0637568	0.404479	0.458052	58
cg00945862	SLC4A5	2	0.00342778	0.00348063	0.42071	0.456447	123
cg09354331	ZMIZ1	10	0.00445366	0.00449811	0.50046	0.502338	12
cg18027592	LMO7	13	0.00965642	0.00967741	0.466409	0.480548	30
cg26276690		19	0.0377858	0.0377969	0.561158	0.544513	33
cg07639520		12	0.104421	0.104828	0.369302	0.402803	117
cg24265076		10	0.264176	0.26373	0.495888	0.500958	506
cg04994975	GNB1	1	0.0343523	0.034851	0.594548	0.577208	192
cg12288076	C20orf123	20	0.0220529	0.0222209	0.523725	0.508086	9
cg14183693	CEND1	11	0.056927	0.0565275	0.677844	0.662799	503
cg05927579	KCNK15	20	0.119397	0.119366	0.488331	0.503851	82
cg18986165	SIGLEC12	19	0.030946	0.0308746	0.419206	0.456321	107
cg27227596	SCMH1	1	0.0183663	0.0183921	0.469542	0.485264	85
cg16985708		7	0.0948574	0.0946466	0.509988	0.531571	199
cg09354348	WDR81	17	0.00626165	0.0062437	0.537914	0.520533	49
cg24266261	PLEKHA1	10	0.00378967	0.0038037	0.464074	0.483139	24
cg20000644	GABRB1	4	0.0126699	0.0126719	0.434921	0.450789	12
cg15059474	BAIAP2L1	7	0.174356	0.174463	0.444435	0.462264	450
cg10264188	KCNK4	11	0.0772862	0.0773935	0.469533	0.468892	713
cg13329862	DDR1	6	0.0142929	0.0141566	0.560177	0.555228	170
cg21113776		7	0.0104443	0.0105245	0.457186	0.467044	24
cg11228758	LEPR	1	0.0168039	0.0168151	0.489808	0.497368	41
cg26276947	LDOC1L	22	0.0284385	0.0284121	0.391981	0.39348	222
cg23261919		10	0.00212566	0.00225302	0.484474	0.503305	121
cg22227354	RAD21L1	20	0.0166914	0.0168337	0.601592	0.590877	169
cg23262030	SCRN2	17	0.00999186	0.00997922	0.456156	0.481835	19
cg14183712	PTPRN2	7	0.302636	0.302061	0.725063	0.709597	209
cg07639550	MARK2	11	0.00403432	0.00409278	0.454695	0.486199	10
cg00946187	MYO1C	17	0.0337729	0.0339321	0.48343	0.522803	108
cg16985778	MTMR9L	1	0.0266239	0.0267606	0.477257	0.494128	117
cg22227965	LMO7	13	0.00328763	0.0033522	0.461676	0.451316	38
cg04994980	RADIL	7	0.0100876	0.0102049	0.458636	0.500115	45
cg18027654		1	0.0742775	0.0737031	0.781236	0.75033	168
cg16123583	TTLL12	22	0.0488463	0.0489947	0.505499	0.508344	63
cg02530350	CNTNAP2	7	0.0528766	0.0528286	0.494902	0.495306	149
cg27227598	ATP2B2	3	0.0194004	0.0193839	0.399715	0.373549	65
cg16123693		11	0.0208947	0.0209121	0.434568	0.442995	57
cg20000805		1	0.0122952	0.0123508	0.429722	0.4741	105
cg26277368	ZNF524	19	0.00101082	0.00130998	0.382495	0.404897	154
cg12288551	GRB10	7	0.0198383	0.0198816	0.456186	0.463839	142
cg18027683	CYR61	1	0.0259283	0.0259788	0.667472	0.650471	307
cg01733928		14	0.0103349	0.0103865	0.443365	0.455532	87
cg06814654		14	0.0236122	0.0237079	0.497441	0.509618	61
cg04167280	FNDC5	1	0.00539573	0.00544387	0.465225	0.484763	29
cg23262134	OVOL2	20	0.001493	0.00154663	0.672449	0.660688	5
cg03325014		17	0.0554624	0.0555764	0.600029	0.59993	217
cg16986150	PRKAG2	7	0.14711	0.146958	0.536922	0.523706	127
cg04995095	CD300E	17	0.00876081	0.00872164	0.478585	0.471674	44
cg09354380		6	0.0136626	0.0136041	0.367836	0.383867	45
cg02530375		11	0.038481	0.0390269	0.516422	0.476628	71
cg21114177	GPR4	19	0.0159831	0.0159021	0.396664	0.425604	43
cg24266651	OLFML1	11	0.290412	0.290764	0.519248	0.527147	451
cg18027831	PSEN2	1	0.00626564	0.00635051	0.494457	0.518854	29
cg26277730	BCL2	18	0.0162702	0.0164288	0.514424	0.51549	42
cg22228748	LPPR5	1	0.0933566	0.0933749	0.466764	0.486672	273
cg13329912		6	0.0280671	0.0283436	0.463136	0.45689	266
cg16123760		8	0.0123167	0.0123358	0.4432	0.463574	27
cg16986315	TAS1R2	1	0.0351536	0.0350774	0.419224	0.439167	55
cg10264274		2	0.0381747	0.0381607	0.565096	0.571672	131
cg14183865	CPLX1	4	0.04522	0.0453591	0.680821	0.66881	420
cg25251738		13	0.073415	0.073406	0.369962	0.396329	66
cg00946479	FOXRED2	22	0.0312635	0.0310472	0.486087	0.475199	52
cg16124141		6	0.0165836	0.0165785	0.471468	0.492998	110
cg20000812		6	0.00207463	0.00207651	0.482878	0.481059	9
cg25252561	CAMK2G	10	0.00817605	0.00821688	0.466842	0.48307	31
cg18028470	PIGV	1	0.00294488	0.00296043	0.460783	0.46187	37
cg09354454		16	0.320952	0.321907	0.52374	0.533533	102
cg14183922	2024-09-09	17	0.00903587	0.0091503	0.482871	0.482016	22
cg22228783	MBP	18	0.00139497	0.00152534	0.521631	0.489996	3
cg04995291	IL2RB	22	0.0409997	0.0410107	0.444056	0.448702	21
cg16986661		2	0.00497203	0.00502532	0.447779	0.480876	37
cg25252858	SH2D4A	8	0.274731	0.274501	0.468877	0.480127	423
cg06814892	COMMD10	5	0.0573927	0.0573372	0.453576	0.470065	856
cg04167480	PITPNM3	17	0.0817874	0.0817434	0.509591	0.504313	183
cg20000847	C3orf21	3	0.00307411	0.00312287	0.47012	0.480247	42
cg18028483	SESN1	6	0.0116586	0.011804	0.450899	0.47111	142
cg07639783	PSMG3	7	0.0705242	0.0703572	0.495585	0.460992	60
cg18986956		2	0.0082182	0.00823211	0.433634	0.425018	56
cg08463173		7	0.0202021	0.0202534	0.430026	0.419526	234
cg22228988	LOC100128554	12	0.0171511	0.0172976	0.46891	0.490771	71
cg27227663	OR6X1	11	0.0061978	0.00616407	0.470511	0.500505	22
cg26277979		2	0.139955	0.139984	0.477585	0.500879	117
cg01734112	C2orf39	2	0.0454908	0.0446721	0.543463	0.540488	461
cg18986967		7	0.0042375	0.00423422	0.53759	0.558026	3
cg23262218		10	0.0271624	0.0271427	0.424073	0.420245	122
cg15060598	JMJD1C	10	0.001	0.00100014	0.430869	0.458904	134
cg02530407	UBR5	8	0.078985	0.0745307	0.769738	0.740652	252
cg16986720	DLG2	11	0.00611563	0.00616341	0.684768	0.662058	4
cg09354487	CASZ1	1	0.049325	0.0493998	0.5129	0.528427	20
cg22229039		1	0.105536	0.105401	0.401985	0.428963	372
cg01734338	KCNQ1	11	0.155512	0.15566	0.564819	0.565643	117
cg20000908	MEGF6	1	0.0299901	0.0299421	0.424017	0.434158	18
cg24268236	CEP63	3	0.0316936	0.0315158	0.467249	0.489263	104
cg26278214	TRIM26	6	0.00276472	0.00285017	0.457719	0.482259	18
cg03325346	AP2A2	11	0.0346362	0.0347578	0.526978	0.517723	275
cg18028767	TSPAN4	11	0.176137	0.175723	0.520635	0.528496	309
cg23262274	INPP5B	1	0.0710212	0.0723412	0.767143	0.743687	387
cg00186815		8	0.0101123	0.0100884	0.511856	0.467174	12
cg16124434	ITGA11	15	0.00898237	0.00906102	0.561214	0.574275	3
cg21114669		14	0.0870184	0.0868829	0.551027	0.553155	21
cg06814944		3	0.0156684	0.0157397	0.438656	0.454106	18
cg25253419	NUCB1	19	0.170968	0.171657	0.547234	0.543379	103
cg00946960		10	0.0667138	0.0667858	0.454437	0.441306	189
cg13330363	MIR548H4	15	0.00322431	0.00328975	0.554721	0.548573	2
cg07639982	CAMK1D	10	0.0191887	0.0194059	0.505971	0.531338	100
cg14184130		9	0.00362206	0.00360243	0.495678	0.479318	33
cg15060813	LRFN3	19	0.00430638	0.00435241	0.453068	0.439488	64
cg24268698	C1S	12	0.001	0.00102634	0.441306	0.442172	59
cg22229114	FAM20C	7	0.030728	0.0308918	0.647334	0.615232	13
cg21114773	CIDEA	18	0.0363707	0.0364098	0.422086	0.446993	112
cg26278454	RSPO4	20	0.128398	0.12888	0.411057	0.435366	159
cg16124601	CCDC57	17	0.00252757	0.00257014	0.445083	0.475253	295
cg07640117		22	0.0110333	0.0110762	0.54428	0.521895	20
cg18987410	HEPACAM	11	0.0483658	0.0481908	0.250264	0.250323	101
cg14184237	S1PR3	9	0.00602863	0.00599151	0.41731	0.433197	14
cg23262325	KIAA1026	1	0.0323965	0.0323907	0.434965	0.449651	60
cg24269082	TBCD	17	0.00131467	0.00140881	0.466007	0.480455	24
cg15061083		13	0.0282241	0.0283958	0.422556	0.430758	27
cg16986921	PLCE1	10	0.0445363	0.0445874	0.47449	0.477668	98
cg08463306		8	0.0495642	0.0497944	0.487177	0.509127	146
cg05927789	TTC7A	2	0.0342293	0.0340649	0.410028	0.433834	122
cg04167518		7	0.028608	0.0286261	0.476279	0.472098	195
cg20000946	MORN1	1	0.0079378	0.00797319	0.511215	0.486315	10
cg00946979	ZFPM1	16	0.00487809	0.00488613	0.549739	0.530858	6
cg22229127	KIAA1543	19	0.0267869	0.0270911	0.455341	0.480259	81
cg15061569		19	0.0245708	0.0248043	0.487097	0.504604	40
cg07640336		12	0.0438416	0.0439436	0.601215	0.585444	142
cg01734698	2024-03-04	2	0.0039213	0.00392916	0.439667	0.446495	24
cg09354553		16	0.531167	0.531643	0.542121	0.555004	243
cg18028999	C15orf26	15	0.454575	0.455226	0.491634	0.504732	273
cg16987305	LEPR	1	0.00341725	0.00344197	0.46265	0.48049	19
cg14184400	AMT	3	0.0225851	0.0226237	0.456876	0.459214	74
cg10264687		16	0.00597071	0.00604725	0.413912	0.467851	5
cg12288985	EEF1DP3	13	0.0312049	0.0311714	0.446715	0.440659	118
cg06815308	PRDM16	1	0.0306904	0.0308417	0.548838	0.512845	55
cg04995311	USP29	19	0.017049	0.0170427	0.498587	0.498128	47
cg02530437	RAB34	17	0.00953723	0.00957125	0.499183	0.501007	9
cg00947319	UBE2Z	17	0.00291652	0.00290379	0.447781	0.467396	239
cg12288994		5	0.187043	0.187539	0.468924	0.472742	274
cg27227804	CLEC16A	16	0.0386894	0.0386836	0.395226	0.362121	397
cg15061827		1	0.00763083	0.00765837	0.463185	0.442167	19
cg14184524	TMC1	9	0.00267432	0.0027268	0.531603	0.521526	51
cg04167854	SERGEF	11	0.0604568	0.0617238	0.635348	0.609997	455
cg16987556	FIP1L1	4	0.0204573	0.0205932	0.471905	0.470262	235
cg20001070	UPP1	7	0.0593456	0.0606721	0.678244	0.684271	726
cg24269617	WDR33	2	0.0231202	0.0232332	0.419189	0.411302	199
cg13330524	COL2A1	12	0.00243039	0.00247764	0.44865	0.47109	77
cg22229142	KCTD17	22	0.209436	0.209466	0.36944	0.394316	223
cg03325403	CSMD2	1	0.00692372	0.00694164	0.436948	0.47023	7
cg07640391		18	0.00541383	0.00546374	0.451226	0.471888	88
cg14184614		6	0.0194357	0.0195477	0.483284	0.488745	16
cg26279025	IL11	19	0.0532452	0.0531775	0.547387	0.573569	46
cg27228136	SSTR3	22	0.0586312	0.0588811	0.477337	0.501889	151
cg16124641	ZBTB8B	1	0.0101985	0.0101912	0.466734	0.485167	49
cg15062104		8	0.0124467	0.0125059	0.467795	0.503633	73
cg25253948		15	0.0161365	0.0162245	0.461617	0.478961	12
cg01735049	C16orf72	16	0.128966	0.129466	0.607191	0.590724	112
cg02530824	PF4	4	0.217955	0.217766	0.571322	0.542126	150
cg10264791		14	0.00936514	0.00938486	0.466618	0.459113	36
cg12289045	SYT3	19	0.252732	0.252864	0.693165	0.656992	38
cg24269657	F7	13	0.0965991	0.096627	0.522207	0.500806	79
cg25254074	MDFI	6	0.021382	0.0212895	0.489954	0.452986	33
cg21115004	SLC35D1	1	0.0573796	0.0577546	0.784304	0.776621	723
cg07640406	KCNQ1	11	0.0273304	0.0274215	0.438667	0.461121	28
cg16987606	GPRC5C	17	0.0348771	0.0351047	0.45052	0.454074	87
cg00947599	GNA12	7	0.459551	0.46057	0.658659	0.637679	522
cg16124935	SHANK2	11	0.0174073	0.0173305	0.342421	0.328124	71
cg06815614	ZFYVE16	5	0.0129597	0.0129684	0.471327	0.501421	149
cg12289251	CACNB2	10	0.0988146	0.0990686	0.495524	0.506974	289
cg02530834		3	0.00873112	0.00876536	0.561078	0.540646	5
cg07640605	ZNF248	10	0.00102021	0.00118694	0.47251	0.468659	18
cg22229594	PMP22	17	0.00369929	0.00368657	0.511823	0.488639	6
cg13330671	HSP90AB1	6	0.0200031	0.0202226	0.683708	0.658291	48
cg14184729	AKT1	14	0.15779	0.15781	0.715259	0.695451	139
cg20001087	NUAK2	1	0.0314418	0.0315216	0.488144	0.497135	112
cg21115120	THG1L	5	0.0342476	0.0343049	0.410782	0.413199	117
cg15062216	MED28	4	0.00358922	0.00361051	0.454685	0.479344	173
cg25254170	MTCH1	6	0.0880243	0.0878857	0.4255	0.395254	200
cg04168670	CNTNAP5	2	0.0197288	0.0198039	0.452876	0.471125	137
cg18029167	GOLSYN	8	0.0242431	0.0243086	0.410657	0.442724	197
cg16125214	PIK3CD	1	0.00205122	0.0021228	0.477051	0.5	9
cg27228210		2	0.452812	0.453161	0.709475	0.69322	315
cg07640648	DLL3	19	0.244336	0.24317	0.657987	0.661388	430
cg16987638		6	0.0382002	0.0382659	0.375789	0.401171	62
cg06815630		16	0.108273	0.108568	0.530161	0.536218	310
cg02530860		8	0.149293	0.149539	0.466357	0.433903	445
cg24269840	CLDN18	3	0.2504	0.250681	0.504469	0.482735	329
cg27228272		2	0.0255873	0.0256522	0.438317	0.474743	54
cg05927830		2	0.00195728	0.00200372	0.498524	0.527241	5
cg16125281	SRP54	14	0.0015507	0.00160296	0.437139	0.468859	132
cg22229828		1	0.00276939	0.00281454	0.520509	0.510048	10
cg20001219	FARP1	13	0.00305889	0.00311197	0.433321	0.434391	30
cg15062377	NR5A2	1	0.0884459	0.0885282	0.484739	0.50415	283
cg08463701	CCDC92	12	0.20354	0.20354	0.648172	0.651942	163
cg04995536		20	0.120656	0.120548	0.481662	0.503711	153
cg21115391	CCDC67	11	0.029471	0.0296489	0.472848	0.456937	172
cg15062411	RIMS3	1	0.0111917	0.0112142	0.472174	0.485083	26
cg00187059	DAXX	6	0.0569514	0.0577855	0.522475	0.497047	315
cg22229906	BCAT1	12	0.00904715	0.00911157	0.443437	0.456984	15
cg20001609	INTS12	4	0.00158552	0.00162341	0.4266	0.4188	85
cg24269846	PRIM1	12	0.00135655	0.00137476	0.477178	0.482016	10
cg16125291	LPL	8	0.028515	0.0287038	0.487139	0.486293	130
cg25254573	GUCY2E	11	0.00458699	0.00475963	0.533695	0.534361	10
cg11229415	PLCH2	1	0.087211	0.0872721	0.501533	0.517787	254
cg04168675	DOCK10	2	0.0209757	0.0210467	0.449472	0.433204	143
cg02531067		15	0.0389376	0.038895	0.458335	0.452956	117
cg26279070		2	0.171611	0.1762	0.726878	0.711138	660
cg12289926	LRP5	11	0.0220214	0.0223072	0.653517	0.635106	3
cg16125397		14	0.0414513	0.041981	0.465123	0.454788	54
cg24269991	MAML3	4	0.0777337	0.0782341	0.552682	0.510365	37
cg13330868	MAGI2	7	0.0438539	0.0439273	0.442993	0.413167	86
cg18987833	VGLL4	3	0.0973438	0.0974222	0.421687	0.433406	129
cg05928219	ANAPC1	2	0.00128383	0.00134334	0.460893	0.460373	13
cg07641355		7	0.0249808	0.025038	0.472904	0.460571	49
cg09354692		6	0.0316971	0.0317989	0.475166	0.493011	274
cg23263641	CADM4	19	0.0355498	0.0356108	0.367076	0.37462	46
cg24270031	PXMP4	20	0.0177495	0.0179544	0.570117	0.573387	32
cg20001791	GMPR	6	0.0942105	0.0947384	0.616881	0.603781	263
cg06815715	SHC4	15	0.00998249	0.0101265	0.454358	0.461013	31
cg25254739	BRUNOL5	19	0.257558	0.257535	0.551786	0.543489	147
cg13331011	CXXC5	5	0.045439	0.0457463	0.494676	0.490207	80
cg21115430		6	0.107587	0.108184	0.631485	0.626942	372
cg18030007	C8orf41	8	0.00602129	0.0061226	0.46197	0.464411	164
cg25255113	AP2A2	11	0.0521001	0.0526056	0.49059	0.477728	247
cg06815826		21	0.0264638	0.0264335	0.433729	0.400749	24
cg26279261	NR2F6	19	0.614785	0.614278	0.644676	0.655211	557
cg22230229	BAHCC1	17	0.00246689	0.00252682	0.540747	0.517816	3
cg16987754		7	0.214689	0.213696	0.633391	0.625062	89
cg12289964		4	0.0725346	0.07287	0.486555	0.473145	389
cg18988170	CABYR	18	0.0208274	0.0206349	0.454512	0.448343	114
cg15062535	ZNF610	19	0.00553771	0.00554805	0.499693	0.494118	8
cg24270629	DCC	18	0.0142363	0.014335	0.432371	0.441404	157
cg16987765		7	0.0107086	0.010652	0.420235	0.43332	31
cg04995846	SHC1	1	0.00863053	0.00862228	0.453736	0.469402	32
cg06815965	PM20D1	1	0.0104492	0.0107951	0.436398	0.411609	131
cg21115433	FGR	1	0.00637111	0.0064364	0.479697	0.501145	25
cg16125816	C20orf117	20	0.00183473	0.00188591	0.506532	0.511106	8
cg04169021		17	0.0140708	0.0142041	0.465755	0.480107	25
cg15062725	ZFR2	19	0.107901	0.108175	0.542095	0.527388	139
cg22230581		1	0.00352826	0.00355961	0.483262	0.492502	13
cg25255988	MOGAT2	11	0.0204898	0.0204712	0.418592	0.438171	40
cg07641524	MSRB3	12	0.00178153	0.00183694	0.453521	0.452455	40
cg00187229	CPLX1	4	0.0713399	0.0719126	0.525193	0.523104	143
cg26279282	LDHAL6A	11	0.00185335	0.00187584	0.467801	0.481404	7
cg13331196		10	0.108296	0.108562	0.487758	0.485923	508
cg24270710		12	0.0465353	0.0466426	0.509643	0.497819	20
cg16125874	CLEC14A	14	0.0375851	0.0378203	0.395198	0.410292	107
cg09355378		2	0.100322	0.100754	0.634013	0.632385	258
cg03325535	GABRA5	15	0.0677136	0.0678864	0.488878	0.479151	101
cg23263802	C14orf43	14	0.0150233	0.0150028	0.491149	0.489405	46
cg04169186		10	0.00900092	0.00893972	0.568166	0.564793	4
cg26279371	LOC145814	15	0.0874874	0.0865478	0.629009	0.642084	206
cg14184886		19	0.184061	0.184707	0.534058	0.533641	226
cg21115558	DAAM2	6	0.0735252	0.0736773	0.426029	0.45552	137
cg00947796		16	0.0201561	0.0203143	0.574301	0.558369	60
cg18030260		13	0.00752269	0.00754279	0.448121	0.475045	79
cg00187327	MN1	22	0.0481821	0.0480758	0.568587	0.576413	93
cg16987982	RAB3C	5	0.142807	0.14297	0.593514	0.56851	76
cg15063366		2	0.0378031	0.0379409	0.463848	0.521036	51
cg12289983		4	0.0106244	0.0107013	0.451261	0.475826	178
cg08463788	LHX9	1	0.0151479	0.0151846	0.472611	0.479528	34
cg22230912	OXNAD1	3	0.0129693	0.0129609	0.448073	0.469873	85
cg23263937		7	0.0477739	0.0478334	0.478469	0.47945	180
cg13331266	FLJ33360	5	0.190964	0.191149	0.591106	0.579439	249
cg07641567	PFKFB3	10	0.0123169	0.012382	0.51737	0.533292	6
cg06816156		5	0.00307771	0.00313644	0.55248	0.562003	11
cg05928290	BMP4	14	0.153237	0.153182	0.521157	0.513856	307
cg03325633	COQ7	16	0.23446	0.234772	0.586011	0.539175	186
cg02531227	GLT1D1	12	0.123096	0.12305	0.539355	0.506667	143
cg14184907		12	0.001	0.00112859	0.446803	0.445608	25
cg20001810	KRT75	12	0.00853328	0.00858059	0.445939	0.456026	162
cg01736212		2	0.289489	0.289561	0.531925	0.523868	440
cg24271100	EXOSC9	4	0.021572	0.0217091	0.427761	0.45001	176
cg16125989		1	0.0818539	0.0818817	0.436357	0.424956	108
cg02531275	TRIM3	11	0.131704	0.131714	0.532816	0.511467	321
cg25256141	CUX1	7	0.00588885	0.00595012	0.464271	0.454381	20
cg04169263	MAPK8IP3	16	0.0058451	0.00585347	0.4239	0.426477	12
cg09355528	COL13A1	10	0.092237	0.0920385	0.363361	0.379017	326
cg13331526	KCNA1	12	0.0578867	0.0578296	0.28003	0.288454	57
cg00187380	HOXC4	12	0.00898167	0.00909978	0.438292	0.481179	27
cg05928362	TFAP2B	6	0.00710227	0.00720132	0.477841	0.516073	32
cg23264059	RASA3	13	0.0252726	0.0256771	0.590972	0.580809	196
cg07642035	AGAP1	2	0.00283438	0.00282196	0.468769	0.468413	20
cg14185122	INTS6	13	0.097792	0.0979226	0.594397	0.578029	75
cg25256383		8	0.0285844	0.0286147	0.435357	0.456315	220
cg27229100	SNORD12	20	0.0268715	0.0269683	0.423283	0.4699	241
cg22231012	DKFZP686I15217	6	0.0367407	0.0368784	0.489478	0.493121	137
cg09355771		2	0.00723347	0.0072827	0.398564	0.441985	45
cg00947859	KRTAP10-11	21	0.0142815	0.0142909	0.458753	0.469457	98
cg16126137	MEG8	14	0.0814053	0.0818602	0.532807	0.522432	156
cg01736243		17	0.302967	0.30354	0.661641	0.651341	788
cg04995860	ZYG11B	1	0.0168432	0.0170049	0.479519	0.466393	279
cg27229613	ACTA1	1	0.067302	0.0674401	0.384702	0.44094	146
cg18988685		2	0.0428985	0.0431166	0.415833	0.452325	55
cg18030453	LARS2	3	0.0182663	0.0183687	0.443739	0.451466	55
cg24271505	DNHD1	11	0.001	0.00100199	0.419048	0.424199	43
cg07642043	GRIN2A	16	0.00184543	0.00189106	0.499204	0.48817	3
cg02531437	PRLHR	10	0.0401795	0.0401556	0.390344	0.422552	94
cg26279525	KCNN1	19	0.372251	0.372331	0.457288	0.440056	216
cg14185201	NRXN3	14	0.0241569	0.0243007	0.456678	0.468553	77
cg03325693	ABTB2	11	0.00689156	0.00695926	0.517804	0.531126	21
cg00947878	KIFC3	16	0.128324	0.128812	0.557261	0.554287	182
cg04169469	ODC1	2	0.0272228	0.0272096	0.441241	0.451808	179
cg13331542	CDC42EP5	19	0.113425	0.113217	0.586146	0.547427	133
cg00947896		16	0.00367331	0.00370177	0.49657	0.501703	7
cg27229764	FAM126A	7	0.00467579	0.00467091	0.4711	0.464792	7
cg20002177	DLX5	7	0.0336537	0.0336346	0.506547	0.491659	39
cg22231329	LRRC4B	19	0.549313	0.550846	0.743412	0.718588	374
cg23264429	STAMBPL1	10	0.0862402	0.0862788	0.663342	0.65722	137
cg07642291		3	0.0221652	0.0221846	0.520419	0.53855	41
cg26279668	KCNIP4	4	0.0212774	0.0213918	0.46695	0.500151	222
cg14185541		13	0.0362808	0.0363862	0.41466	0.416051	266
cg20002504	ANKMY1	2	0.0317938	0.0319879	0.521851	0.537021	43
cg00187414	TBC1D1	4	0.101483	0.101442	0.558188	0.557879	147
cg27230009	HRH1	3	0.0398941	0.0398363	0.485491	0.474411	76
cg24272254	ADAP1	7	0.0390022	0.0387135	0.536377	0.548814	39
cg08463820	PTPRN2	7	0.331	0.330019	0.685243	0.707906	500
cg04996020	SLC26A3	7	0.0489928	0.0489927	0.486038	0.500983	72
cg09356014	FBXO31	16	0.0221146	0.0222542	0.406789	0.454814	121
cg25256661	DVL2	17	0.37157	0.371649	0.542721	0.547116	147
cg16126458	AKR7A3	1	0.0248857	0.0256481	0.555083	0.531977	530
cg06816350		5	0.00464844	0.00478062	0.429995	0.430418	71
cg07642463	ZNF264	19	0.14442	0.14424	0.582809	0.58734	179
cg18030787		2	0.0101691	0.0102123	0.453416	0.462134	21
cg23265096	CTSZ	20	0.0846513	0.0843861	0.376091	0.431427	48
cg13331559	MCOLN3	1	0.109313	0.107067	0.575905	0.563958	245
cg01736784	DDX25	11	0.0333784	0.033616	0.488127	0.47065	55
cg05928581	LSP1	11	0.471612	0.471658	0.723986	0.725692	180
cg26280097	RING1	6	0.0201646	0.0201752	0.487156	0.49232	48
cg21116077		1	0.064022	0.0641157	0.558165	0.520232	112
cg14185626	COL6A1	21	0.116839	0.117921	0.562451	0.554956	456
cg18988938	KLHL29	2	0.148692	0.148572	0.488425	0.485564	200
cg01737465	MUSK	9	0.0160642	0.016059	0.427858	0.448449	259
cg25257671		22	0.0505529	0.0505841	0.416766	0.434326	25
cg24272907	RIMBP2	12	0.0140178	0.0140603	0.491547	0.504718	26
cg02531506	JAM3	11	0.00531868	0.00535514	0.463871	0.453592	94
cg20002523	CYB5RL	1	0.075206	0.0754098	0.535835	0.544261	24
cg00948047	BANP	16	0.0159112	0.0159435	0.445473	0.44967	209
cg13331940	MYO1E	15	0.00560846	0.00564005	0.527741	0.527077	8
cg27230118		6	0.215454	0.214843	0.547974	0.57446	392
cg24272980	CIDECP	3	0.0148196	0.0148382	0.452178	0.451706	215
cg25257677	SLC39A14	8	0.0544995	0.0544268	0.509743	0.526658	282
cg16126754		10	0.393683	0.394339	0.408527	0.418881	373
cg14185717	BNC2	9	0.001	0.00101235	0.420391	0.421882	7
cg18989081	RALBP1	18	0.00998509	0.0100262	0.478165	0.509171	35
cg13332071		15	0.0178072	0.0182248	0.473018	0.477779	91
cg03325843	NTF3	12	0.00304211	0.00307797	0.466249	0.448881	25
cg26280179		10	0.282804	0.282732	0.568081	0.562894	421
cg22231719	PAK1	11	0.0234077	0.0233642	0.485722	0.482783	15
cg05928611	DDX59	1	0.001	0.00104574	0.444477	0.462289	45
cg16988611	TSPAN14	10	0.129266	0.129556	0.38656	0.39694	340
cg21116266	ITGBL1	13	0.0198622	0.0199595	0.40756	0.412762	215
cg07642499	ANO1	11	0.249309	0.249378	0.35545	0.363057	159
cg15063695	GK2	4	0.0107097	0.0107297	0.450163	0.437237	26
cg06816390		12	0.0894113	0.0893227	0.46931	0.477407	241
cg02531516		1	0.0157315	0.0158269	0.466122	0.493398	121
cg14185860		2	0.0232416	0.0234033	0.637612	0.630946	9
cg18989085	OPCML	11	0.0478577	0.0478647	0.42153	0.423946	143
cg12291059	CTAGE1	18	0.104537	0.104687	0.445887	0.447706	187
cg24273512	POPDC3	6	0.0656101	0.0656521	0.549226	0.550084	168
cg22231908	FAM83H	8	0.00676861	0.00679924	0.452453	0.487734	16
cg09356020	KLHL18	3	0.00577744	0.00574614	0.456825	0.469911	96
cg25257687	DDX56	7	0.00458949	0.00462542	0.491146	0.501302	19
cg21116284	TGFBR3	1	0.0206111	0.0205117	0.457238	0.478405	71
cg10266121	PDLIM1	10	0.0148108	0.0147626	0.430128	0.443057	170
cg26280326	H2AFY	5	0.00408842	0.00412486	0.573701	0.604593	3
cg24274090		3	0.001	0.00104892	0.452212	0.472146	23
cg13332474		7	0.0162952	0.0164194	0.45769	0.472161	28
cg18030833		3	0.0591724	0.0592721	0.405528	0.419372	96
cg16126958	THYN1	11	0.413999	0.41395	0.550595	0.587671	471
cg01737554	SLFN12L	17	0.0530056	0.0530829	0.495373	0.492404	306
cg23266594	CDX1	5	0.201583	0.2021	0.314688	0.343025	155
cg09356509	PEAR1	1	0.00625493	0.00624781	0.446675	0.421112	25
cg26280349		22	0.0604529	0.0604748	0.455564	0.464988	198
cg18989491	PFKFB3	10	0.319993	0.319401	0.665931	0.674649	368
cg00187535	TRAPPC5	19	0.106396	0.106626	0.565525	0.555399	127
cg15063946		18	0.0369834	0.0370076	0.363061	0.411715	82
cg06816558		2	0.178046	0.177782	0.680713	0.669333	320
cg22232269	WDR1	4	0.0163435	0.016495	0.492915	0.497282	113
cg18030943	LAMP3	3	0.0132725	0.0133477	0.398565	0.398743	168
cg05928650	ITGA2	5	0.0646448	0.0640929	0.682038	0.675732	721
cg24274176	TMEM132E	17	0.00416504	0.0042039	0.526962	0.520925	9
cg20003034		8	0.374349	0.373791	0.602996	0.618313	515
cg16127145	IGFALS	16	0.00604659	0.00607849	0.435134	0.451284	452
cg25257748		8	0.00399154	0.00402917	0.456012	0.416625	78
cg13332574		15	0.00302574	0.00307421	0.452928	0.43684	80
cg01737667	ADAMTS18	16	0.0223489	0.0223836	0.427419	0.415767	156
cg07642638	CHGB	20	0.222282	0.222606	0.661255	0.657732	340
cg00948124	UNC5D	8	0.0102182	0.0102513	0.466144	0.482059	30
cg24274665		12	0.00309017	0.00313432	0.50413	0.547762	8
cg25257766	PARVB	22	0.0496774	0.0497612	0.509902	0.510509	40
cg04996251	NDUFS4	5	0.00486514	0.00495038	0.452334	0.456357	61
cg27230711	PPRC1	10	0.136138	0.135951	0.633584	0.622813	86
cg08463932	LAPTM5	1	0.144401	0.144781	0.503742	0.532194	73
cg04169483		8	0.038416	0.0384201	0.506174	0.521714	126
cg18989909		2	0.0401274	0.0399916	0.444223	0.433461	45
cg06816668		3	0.0225629	0.0225377	0.459045	0.472103	227
cg23266968	ZBTB42	14	0.0484449	0.048727	0.56795	0.593014	17
cg26280526	CMTM6	3	0.0896753	0.0897638	0.508578	0.498926	43
cg16988958	MGC26597	6	0.00413297	0.00419087	0.498134	0.522809	3
cg15064042	WDR86	7	0.00104559	0.00122657	0.437694	0.417437	69
cg13332729		17	0.083821	0.0837022	0.500416	0.501278	537
cg24275159		3	0.0105586	0.0105353	0.496934	0.487162	44
cg09356672		1	0.0125178	0.0124751	0.434058	0.431395	74
cg10266189		15	0.011388	0.0113893	0.520793	0.521673	7
cg00948250	KCNJ10	1	0.0246905	0.0250229	0.564781	0.544017	21
cg27230784	LOC728392	17	0.0068345	0.00684745	0.556739	0.511712	12
cg20003051		1	0.00599756	0.00606722	0.56091	0.552158	1
cg08464177	BAI1	8	0.00631216	0.00637196	0.505963	0.485932	25
cg14185922	ENG	9	0.0286262	0.0286828	0.427896	0.402532	22
cg26280666	MSC	8	0.194624	0.194853	0.493203	0.513191	393
cg05928806	PRRT4	7	0.0197484	0.0197312	0.490201	0.48933	106
cg07642705	SNHG9	16	0.0144968	0.0144527	0.494582	0.518748	82
cg03326252	IGSF9B	11	0.266353	0.266657	0.566885	0.562588	281
cg24275195	ALDH3A2	17	0.00330397	0.00333861	0.461152	0.452882	15
cg23267550	RAB32	6	0.0051374	0.00511111	0.460364	0.471573	34
cg20003138	UTP20	12	0.00775954	0.00779443	0.506435	0.493378	13
cg16127349	PBX1	1	0.291446	0.291404	0.312867	0.340011	221
cg24275356	BRD2	6	0.047009	0.0468932	0.508708	0.498315	122
cg27230984	ABR	17	0.0134826	0.0135007	0.56946	0.561679	10
cg12291509	ELMOD2	4	0.0199675	0.0200059	0.406737	0.405532	119
cg18990042	COL2A1	12	0.0416463	0.0405045	0.577379	0.580943	354
cg13332754		18	0.00202962	0.00205278	0.450985	0.483942	33
cg01737698	ATF2	2	0.001	0.00100381	0.411575	0.420394	29
cg18031239	HLA-DMA	6	0.00609605	0.00613947	0.428809	0.449979	83
cg23267665	PRDM2	1	0.0050386	0.00514062	0.509086	0.517861	5
cg22232504	SSPN	12	0.0743508	0.0742885	0.461187	0.491568	197
cg20003179	DARC	1	0.0445275	0.0446587	0.394263	0.439512	127
cg07642754	FOXK1	7	0.00455032	0.00461989	0.497146	0.476461	26
cg21116457	SLC14A1	18	0.171975	0.168348	0.756815	0.732502	853
cg25258098	PKP3	11	0.230079	0.23056	0.594815	0.598082	537
cg24275437	KNDC1	10	0.0342376	0.0343267	0.530943	0.531513	90
cg14186187	ZNF876P	4	0.066978	0.0671681	0.573702	0.583289	201
cg16127514		10	0.645946	0.64685	0.420268	0.42428	574
cg15064681	CASQ2	1	0.0733736	0.0734405	0.488078	0.497542	400
cg13332832		10	0.020891	0.0208765	0.432482	0.410944	205
cg11229663	PRKG1	10	0.155239	0.153193	0.761109	0.74741	1240
cg21116579	FBLN5	14	0.00542327	0.00546494	0.450705	0.465045	36
cg18990050	C7orf50	7	0.33364	0.343302	0.72211	0.686204	587
cg27231068	SLC47A2	17	0.0544542	0.0544138	0.442558	0.434345	157
cg00948524	RNF135	17	0.0155985	0.0155647	0.734832	0.698499	2
cg09357140	ARHGDIG	16	0.0256818	0.0257502	0.423805	0.453074	147
cg26280713	THBS2	6	0.0105311	0.0105856	0.520572	0.534481	43
cg24275626	PELP1	17	0.0306415	0.0307844	0.498026	0.512498	152
cg03326307		3	0.0024742	0.00250256	0.587803	0.582546	2
cg04169774	PER2	2	0.284242	0.284284	0.395043	0.427699	549
cg23267890	KCNQ1	11	0.0270219	0.0268724	0.586512	0.574972	23
cg07642949	TRAM2	6	0.0372053	0.0372907	0.460917	0.469146	118
cg04996523	CYP2J2	1	0.00494912	0.00494257	0.456267	0.464753	78
cg22232695	UPK1A	19	0.0436301	0.0444346	0.708715	0.711342	399
cg10266455		2	0.0151636	0.0151508	0.451693	0.462321	57
cg02531787	RAB40B	17	0.0885938	0.0889096	0.487815	0.472533	226
cg13332925	LOC100130691	2	0.001	0.001	0.448758	0.445375	75
cg00187635	OSGIN1	16	0.00176508	0.00182664	0.472288	0.48548	25
cg18031326	LRP5	11	0.0195031	0.0196142	0.441611	0.467794	105
cg00948856		5	0.148829	0.149068	0.484655	0.504599	160
cg21116783	TMEM216	11	0.00523521	0.00530629	0.455819	0.506444	79
cg07643000	VGLL4	3	0.146815	0.197751	0.557734	0.478011	514
cg15064964		2	0.0973505	0.0967733	0.702948	0.687743	576
cg16989086	PRIC285	20	0.0423788	0.0430025	0.656157	0.653217	486
cg26280727	LMTK3	19	0.0313125	0.0312937	0.463354	0.46134	44
cg12291586		6	0.00242183	0.0024681	0.458949	0.460309	47
cg23268197	INSL3	19	0.365934	0.365712	0.35608	0.387536	101
cg16989117	COL9A2	1	0.0895082	0.0892841	0.499281	0.545906	121
cg18031596	ANGPT1	8	0.0621529	0.0621419	0.524403	0.557028	220
cg00949386	WNT7B	22	0.0264498	0.0267671	0.435859	0.451912	17
cg05928849	ASAM	11	0.00608904	0.0060577	0.47674	0.465207	15
cg27231292		6	0.052693	0.0512153	0.613065	0.587242	473
cg18990157	DPYSL5	2	0.0288972	0.0289203	0.434702	0.399096	308
cg15065108	AP2A2	11	0.0293288	0.0293756	0.472037	0.494737	197
cg13333185	PRTG	15	0.0190556	0.0189722	0.451489	0.468164	103
cg21116812	TMPRSS9	19	0.0242861	0.0242246	0.542638	0.52296	46
cg20003368		6	0.0196922	0.0196661	0.452398	0.457858	38
cg07643096	DCBLD1	6	0.0425877	0.0425795	0.436134	0.434928	241
cg26280778	C8orf42	8	0.152183	0.151982	0.550736	0.563757	523
cg25258515	HRNBP3	17	0.30908	0.310022	0.631149	0.635248	140
cg16127594	CNN3	1	0.0293374	0.0293421	0.363389	0.407597	229
cg22232704	COL4A2	13	0.11353	0.113409	0.503348	0.480782	87
cg04996873	KIAA1026	1	0.0114693	0.0114765	0.451746	0.471768	44
cg24275769	IMPACT	18	0.0326031	0.0328083	0.474269	0.472491	107
cg16989143		6	0.0195402	0.0195406	0.443496	0.444932	235
cg00187933	IDUA	4	0.0644872	0.0647779	0.474994	0.482737	120
cg18031661		5	0.0159927	0.015997	0.438292	0.432872	247
cg11229771	PDE6B	4	0.256694	0.255899	0.594504	0.602892	481
cg24275855		17	0.0074107	0.00738617	0.730115	0.719923	3
cg27231335	CNN3	1	0.0800253	0.0801115	0.402759	0.405361	303
cg22232708	HMGCL	1	0.0303486	0.0307061	0.583262	0.549756	151
cg26280911	PHF15	5	0.0130687	0.0130421	0.420631	0.436097	40
cg18031663	E2F7	12	0.0137283	0.0137685	0.472595	0.477864	23
cg07643225	C10orf107	10	0.0234941	0.021705	0.484227	0.472247	486
cg01738164		14	0.00208236	0.00214618	0.472655	0.490082	7
cg22232952	ANGPTL6	19	0.122414	0.122457	0.541401	0.552901	113
cg16989380		3	0.0147465	0.0147292	0.483541	0.437466	114
cg09357276	ZFP42	4	0.0611177	0.0612853	0.465237	0.47624	78
cg25259653		6	0.00902413	0.00903997	0.449343	0.436867	127
cg02531859	TXNDC3	7	0.727444	0.729688	0.695935	0.663653	772
cg00949446	CPN2	3	0.00206025	0.00207451	0.421787	0.456903	41
cg23268290	PITPNM3	17	0.0399852	0.0400869	0.504258	0.528434	124
cg26280998		6	0.0772736	0.0763506	0.747442	0.708505	493
cg12291728	RFX8	2	0.022422	0.0225777	0.435914	0.437103	156
cg22233189		7	0.0435361	0.0434235	0.517397	0.512453	115
cg16127617	TNFAIP2	14	0.00232762	0.0023509	0.429746	0.422912	42
cg13333374	ACSL5	10	0.0426404	0.0428223	0.473594	0.470527	165
cg18031675	PRR15	7	0.114711	0.115348	0.459265	0.430993	254
cg11229797	LPCAT1	5	0.0123324	0.0124411	0.545859	0.547435	39
cg22233230	C7orf50	7	0.0121856	0.0123183	0.448064	0.433521	231
cg18990313	HTRA4	8	0.0172219	0.0172592	0.439721	0.476655	164
cg24276035	LIPE	19	0.00668028	0.00666871	0.454106	0.430136	90
cg25259697	MAD1L1	7	0.211927	0.214134	0.573683	0.53	1031
cg23268322	MYH14	19	0.240647	0.240904	0.600119	0.576856	124
cg14186558	RNF183	9	0.00384776	0.0038132	0.491534	0.485545	7
cg01738406	VSIG2	11	0.00713414	0.00711275	0.569413	0.551093	7
cg23268630	SPOCD1	1	0.0181364	0.0180781	0.489759	0.476148	31
cg18031708		5	0.00649869	0.00655343	0.440022	0.439995	147
cg27231782	GHITM	10	0.001	0.0012699	0.371897	0.371717	22
cg25259712	LDB3	10	0.0503226	0.0515516	0.635115	0.628775	409
cg16989587	LOC285593	5	0.0927241	0.0926704	0.473758	0.458108	45
cg07643267	LYPD3	19	0.00825445	0.00832029	0.480606	0.493817	61
cg08464674	C12orf53	12	0.120716	0.120487	0.501369	0.510678	104
cg07643355	SLC25A26	3	0.0124723	0.0125431	0.47381	0.490843	10
cg06817454		1	0.171972	0.171733	0.454532	0.430448	250
cg02531924	LPCAT1	5	0.0688078	0.0690332	0.447795	0.453455	59
cg18990365	PDE1A	2	0.0122426	0.0124429	0.483796	0.501914	170
cg26281051	DEFB129	20	0.00402469	0.00405962	0.436981	0.463055	60
cg09357438	SPINK2	4	0.106841	0.107098	0.57121	0.558925	247
cg22233547		13	0.0512417	0.0512515	0.437007	0.42934	352
cg18031850	SLC7A10	19	0.0315364	0.0315311	0.412787	0.407414	69
cg10266547		11	0.00465263	0.00466621	0.45835	0.484871	74
cg06817455		1	0.0780367	0.0785059	0.487837	0.481534	339
cg05929056	PRDM15	21	0.0515056	0.0514923	0.553678	0.574658	23
cg27231793	PPP1R10	6	0.0249963	0.0250244	0.438998	0.450442	108
cg21116934	CD8A	2	0.00549052	0.00552298	0.785052	0.738548	2
cg07643696		12	0.00632218	0.00640674	0.399877	0.414393	59
cg15065169	PRDM16	1	0.0114397	0.0114057	0.440814	0.436585	30
cg00949661	ATP9A	20	0.080085	0.0799385	0.4831	0.501164	363
cg22233844	ITGAE	17	0.52143	0.521031	0.714683	0.708465	175
cg26281310		20	0.0119978	0.0120944	0.453534	0.465485	48
cg16127759	ALX3	1	0.0492089	0.0492474	0.465954	0.471556	119
cg25259754	FCRL3	1	0.348414	0.34908	0.615322	0.60979	690
cg15065340	TNK2	3	0.0108405	0.0108785	0.437111	0.447778	34
cg22233906		3	0.0069158	0.00696795	0.45215	0.477965	42
cg24276346	KCNG1	20	0.0317673	0.0317802	0.436413	0.437819	48
cg21117139	DCAF4	14	0.00399096	0.00403786	0.456015	0.467616	33
cg08464702	TBC1D14	4	0.0101787	0.0101913	0.418665	0.435772	184
cg18990407	EPHB3	3	0.0647977	0.0647748	0.523469	0.537199	127
cg23268653	RPS6KC1	1	0.00536344	0.00546727	0.480255	0.492628	37
cg27232145	FZD10	12	0.00866624	0.00871242	0.451964	0.490039	28
cg09357462	DUSP5	10	0.0737127	0.0739887	0.54967	0.552726	138
cg16127845	GPER	7	0.124661	0.123602	0.654299	0.65253	649
cg26281475	ZNF815	7	0.119032	0.119064	0.528928	0.527951	389
cg21117330	PCDHGA4	5	0.00658009	0.00670106	0.463591	0.498319	25
cg20003893		8	0.0185227	0.0185206	0.445115	0.437065	218
cg07643762	EPGN	4	0.0142531	0.0141874	0.475745	0.494489	55
cg23268979	MYT1L	2	0.0110062	0.0110128	0.429559	0.442141	111
cg21117476	CYP2S1	19	0.00133134	0.00141657	0.484449	0.465995	7
cg18031880		11	0.0545257	0.0549054	0.573112	0.563368	117
cg15065622	FAM59A	18	0.00161578	0.00165861	0.455199	0.468699	16
cg18990588		7	0.00922353	0.00921073	0.47173	0.47383	17
cg01738457	ME3	11	0.00485585	0.00491436	0.46807	0.462082	31
cg26281621	PLXNA4	7	0.0248955	0.0247265	0.373592	0.372835	86
cg14186937	TRPC6	11	0.00913843	0.00913507	0.479079	0.496574	74
cg00949728	NOP14	4	0.00152105	0.00156986	0.413528	0.431266	181
cg24276624	ANO1	11	0.156031	0.156015	0.557722	0.561551	218
cg22234194	CRY2	11	0.00128518	0.00135678	0.373832	0.369348	100
cg18031930		4	0.0154242	0.0154777	0.440599	0.440966	64
cg03326699		1	0.0250921	0.0251524	0.408535	0.448044	263
cg05929117	PRKCZ	1	0.273494	0.27414	0.521437	0.494032	215
cg14187204	ZNF133	20	0.0131451	0.0131319	0.547179	0.528281	18
cg06817864	LHPP	10	0.0160098	0.0160791	0.437578	0.454632	16
cg27232569		2	0.155337	0.155696	0.55075	0.551578	407
cg15065821	FAM193A	4	0.001	0.00102351	0.448014	0.458309	33
cg00188321	KIFC1	6	0.00562672	0.00570845	0.456133	0.479784	32
cg20004315		12	0.0060408	0.00609699	0.50527	0.515693	22
cg22234419	PLOD2	3	0.0269358	0.0270158	0.462632	0.481884	106
cg05929272	PRKAG2	7	0.00540141	0.00542684	0.478962	0.4938	13
cg25260420	NRTN	19	0.00747581	0.00755197	0.542956	0.53206	4
cg02532037	DIXDC1	11	0.0327707	0.0315729	0.455721	0.456792	153
cg16990174	RYBP	3	0.171273	0.170813	0.563877	0.55008	178
cg08464831		16	0.00884267	0.00882685	0.436127	0.453761	58
cg21117678	CUX1	7	0.00671876	0.00674324	0.487918	0.468021	57
cg03326792	SPRYD4	12	0.0769904	0.07725	0.547232	0.536443	214
cg05929553		1	0.00314011	0.00330159	0.457062	0.450142	17
cg11229862	CCDC37	3	0.0147883	0.0147071	0.635128	0.604549	18
cg02532096	LAYN	11	0.001	0.00101808	0.487898	0.502197	5
cg24276681	EMILIN2	18	0.00632782	0.00635425	0.491992	0.467933	2
cg16128363	DLGAP1	18	0.001	0.00100034	0.42998	0.403979	32
cg13333954		12	0.0954256	0.0955267	0.471431	0.524595	204
cg23269320	HGF	7	0.00882383	0.00886243	0.44402	0.452398	86
cg04170174	LMF1	16	0.00652375	0.00646841	0.467266	0.492354	183
cg04997435	GALNT10	5	0.326302	0.326756	0.520564	0.525997	294
cg20004406	ZNF542	19	0.0229369	0.0229724	0.482047	0.464561	68
cg25260426	LHPP	10	0.250595	0.250866	0.563298	0.542128	303
cg08465307	LOC100133612	1	0.01408	0.0140566	0.572428	0.544735	10
cg26281728	AKAP13	15	0.00383386	0.0038612	0.451779	0.465108	72
cg24276787	RNF39	6	0.0210756	0.0210672	0.460253	0.473912	233
cg07643930	ZNF598	16	0.0261889	0.0262618	0.423624	0.457792	93
cg21117699		7	0.10826	0.108368	0.371455	0.377576	265
cg00188503	CYP4V2	4	0.29655	0.295214	0.689302	0.693772	236
cg10267867	SEC14L5	16	0.0247534	0.0248118	0.477093	0.486255	53
cg22234529	TP73	1	0.104618	0.105085	0.474754	0.492529	59
cg24277007	ODZ4	11	0.0041354	0.00418356	0.48277	0.519436	10
cg21117734		20	0.00241818	0.00244083	0.599675	0.585216	5
cg00949753		1	0.0214283	0.0214241	0.376995	0.410344	62
cg05929645	RAB3B	1	0.127618	0.128035	0.573263	0.5726	50
cg27233027	NME7	1	0.0286741	0.0282165	0.52828	0.518677	173
cg23270415	HSPA7	1	0.0828083	0.0826824	0.568892	0.5474	86
cg25260543		7	0.0111512	0.011117	0.420366	0.420161	174
cg22234630		7	0.00503849	0.00498321	0.452827	0.477617	42
cg06818047	ACAP3	1	0.0914909	0.0922182	0.574793	0.541142	129
cg20004424	TBL2	7	0.208752	0.20983	0.703084	0.672021	467
cg26281789	CCDC88C	14	0.00261517	0.00259542	0.470641	0.453456	5
cg21117780	ZNF829	19	0.00902969	0.00912225	0.497086	0.501202	68
cg05929675	CREB5	7	0.0261717	0.0262277	0.434754	0.456305	37
cg13334135		10	0.00606486	0.00608645	0.426915	0.44266	14
cg16128892		3	0.0119203	0.0118875	0.443992	0.457006	51
cg20004451	GUCA1B	6	0.0525219	0.0528244	0.510634	0.505816	152
cg24277733		4	0.176189	0.17621	0.498217	0.505462	372
cg04997812	ZNF214	11	0.0237793	0.0238125	0.421272	0.431265	228
cg27233058	LOC221710	6	0.0807341	0.0804131	0.514989	0.546174	309
cg16129132	OSBPL5	11	0.221855	0.222201	0.63831	0.627475	152
cg25260564	JAKMIP3	10	0.0763039	0.0765441	0.501916	0.489552	158
cg24277876		10	0.00733169	0.00744697	0.512898	0.518003	5
cg16990557		6	0.0511206	0.0511826	0.508777	0.499768	131
cg00949801	GREM2	1	0.0174001	0.0173809	0.693039	0.660103	11
cg14187585		14	0.0170843	0.0171248	0.493926	0.462228	18
cg26282283	TTYH3	7	0.028282	0.0282417	0.446422	0.473608	49
cg20004634	LOC400891	22	0.00624397	0.00621075	0.563909	0.544961	7
cg03327221	USP6NL	10	0.146816	0.146482	0.414379	0.45777	300
cg23270714		7	0.101935	0.102781	0.581664	0.553622	120
cg06818052	NTN1	17	0.0275651	0.0275613	0.427227	0.463086	35
cg16129200	MATN2	8	0.00810137	0.00816568	0.562393	0.551733	4
cg09357740		14	0.0505607	0.0503359	0.504813	0.494536	46
cg15066197	GABRB3	15	0.232336	0.232413	0.603355	0.581282	180
cg16991569	DOCK7	1	0.0290081	0.0290015	0.425931	0.446772	295
cg27233151	PRKG2	4	0.0108961	0.0109344	0.432137	0.443155	116
cg14187860	LOC284805	20	0.0342499	0.0343477	0.57638	0.572728	306
cg25260865	SLC12A8	3	0.139532	0.139752	0.600567	0.606471	509
cg02532341	ATP2B2	3	0.0864767	0.0864112	0.407541	0.428812	164
cg13334277	SPACA1	6	0.0370633	0.0369536	0.455643	0.462145	49
cg06818159	LDB2	4	0.00783725	0.00782376	0.463447	0.477007	56
cg16129800	SLC22A18AS	11	0.0923223	0.0925197	0.419957	0.412675	199
cg00949922		1	0.0534649	0.0534996	0.388004	0.405476	179
cg26282505	KIF7	15	0.0329529	0.0330553	0.445258	0.46879	210
cg27233192	NPHP4	1	0.193943	0.19468	0.630381	0.59499	423
cg25261151		8	0.139929	0.140105	0.299107	0.316527	23
cg13334352		10	0.0976372	0.0975678	0.619619	0.611145	262
cg20004827	KNDC1	10	0.032677	0.0324	0.54316	0.551538	83
cg04170294	BAHD1	15	0.0237424	0.0237325	0.451333	0.474152	217
cg23270757	OR2H1	6	0.0118251	0.0118232	0.412397	0.42871	94
cg21117978		2	0.0770297	0.0769394	0.598593	0.619405	163
cg02532518		16	0.209276	0.209269	0.49514	0.535834	244
cg03327325		10	0.0352215	0.0352414	0.596917	0.586021	487
cg16991671	GMFB	14	0.0691038	0.0701374	0.624975	0.625252	244
cg05929755		1	0.341133	0.34144	0.537707	0.545498	167
cg09357761	PRKCH	14	0.00338891	0.0034279	0.503462	0.537465	8
cg16130019	JAZF1	7	0.0636707	0.063675	0.453285	0.400409	189
cg27233338	SNRPN	15	0.001	0.00108044	0.408412	0.417432	78
cg21118367	C1orf21	1	0.00551979	0.00558805	0.469583	0.473898	14
cg06818217	RMST	12	0.00613178	0.00614514	0.472106	0.495052	24
cg18991240	NAGK	2	0.0964519	0.0962499	0.518075	0.513943	307
cg07644125	FBXL16	16	0.0506952	0.0507507	0.486558	0.485127	236
cg27233566	TRAIP	3	0.0254254	0.0252853	0.535297	0.524025	45
cg12292402	HSPH1	13	0.00796993	0.00798471	0.45236	0.486242	67
cg00188746	TMEM51	1	0.0833116	0.0834331	0.571584	0.568495	318
cg24278138	XKR6	8	0.00860917	0.00859578	0.49561	0.50388	28
cg11229872		2	0.0035336	0.00351022	0.529363	0.524282	11
cg16991858	ADSS	1	0.00331759	0.00336254	0.465961	0.479757	14
cg04170359		11	0.0251743	0.025289	0.443597	0.454155	60
cg05929767		2	0.372931	0.373017	0.456124	0.465262	367
cg18991242	LOC100132707	7	0.00537119	0.00541086	0.435963	0.431628	39
cg06818377	LYN	8	0.0271873	0.0362242	0.564216	0.555756	966
cg04998375	GRIP2	3	0.00707261	0.00706788	0.453756	0.453544	22
cg25261228	EPSTI1	13	0.0707742	0.0707502	0.631721	0.61452	188
cg24278165	TNFRSF10A	8	0.185363	0.185482	0.479871	0.473443	189
cg01738805	MTMR15	15	0.0855415	0.0857824	0.577214	0.566262	438
cg16130238		14	0.00614996	0.00618925	0.542834	0.520665	7
cg23271269	TTC39A	1	0.00246716	0.00250951	0.468994	0.448879	24
cg08465346	HOXC4	12	0.0568081	0.056749	0.43794	0.423822	43
cg10268548	ACAT2	6	0.109363	0.109219	0.506662	0.518366	497
cg18032430	FLJ37201	10	0.0482259	0.048063	0.409749	0.406082	117
cg21118414	DSCAM	21	0.593457	0.593237	0.735146	0.713664	367
cg27234090	USP2	11	0.00477089	0.00482282	0.468095	0.459308	53
cg07644446		3	0.0338774	0.0338803	0.408973	0.393244	71
cg14188428	TSSK6	19	0.0198134	0.0199033	0.452349	0.454541	277
cg00949980	SUMO3	21	0.21119	0.211436	0.630293	0.632192	429
cg16992008	FYCO1	3	0.0053461	0.00512561	0.378293	0.372823	767
cg18991417		14	0.0284736	0.028584	0.435102	0.463807	83
cg22235727	CBFA2T3	16	0.0158726	0.0159384	0.474679	0.504406	89
cg03327403	KRT8	12	0.0849166	0.0849383	0.474082	0.466426	169
cg05930091	PSKH2	8	0.00481749	0.00482873	0.447574	0.464293	45
cg16992257	SPG21	15	0.0132208	0.0133239	0.461677	0.465144	103
cg00188748	FPGS	9	0.00894933	0.00902943	0.474146	0.485631	55
cg26282655		20	0.00991798	0.00996538	0.529804	0.509033	15
cg07644571	PPM1F	22	0.203547	0.2031	0.390763	0.38125	254
cg04170440	OPRM1	6	0.0128936	0.0129366	0.435503	0.474667	84
cg22235821	SPSB4	3	0.00384396	0.00396018	0.48034	0.499063	18
cg02532672	HEATR2	7	0.0148532	0.0149509	0.447956	0.452772	146
cg12292492	FAM108C1	15	0.00212637	0.00218703	0.44856	0.467561	51
cg09357795	KIAA0562	1	0.00154053	0.00158134	0.468842	0.472773	26
cg16131748	GPR183	13	0.0157214	0.0152324	0.548056	0.552794	135
cg22235873	FLI1	11	0.0203714	0.0203315	0.449892	0.4746	6
cg07644681	SPPL2B	19	0.626221	0.628044	0.790955	0.753404	337
cg05930186	TP53BP2	1	0.01226	0.012278	0.426721	0.416148	178
cg14188441	CHL1	3	0.0270614	0.0271572	0.484942	0.484271	187
cg02532700	NCF4	22	0.331298	0.331844	0.491928	0.479547	61
cg20005056	FAM59B	2	0.0736728	0.055388	0.512056	0.514985	325
cg11230002		1	0.0380232	0.038115	0.532977	0.530758	70
cg18032502	TNNT3	11	0.627626	0.627677	0.661375	0.652847	221
cg26282731	ARHGAP10	4	0.14889	0.148992	0.461149	0.490878	329
cg08465708	DAB1	1	0.091113	0.0910831	0.485169	0.492569	245
cg15066888	USP1	1	0.0418293	0.0416645	0.488745	0.507754	336
cg24278423	FOXA3	19	0.103762	0.103522	0.683021	0.674925	438
cg27234109	TOLLIP	11	0.00983764	0.00992846	0.492066	0.493944	59
cg21118486	RPS6KA2	6	0.295913	0.295255	0.632424	0.6515	432
cg16992277	KALRN	3	0.0545797	0.0541703	0.745681	0.724563	414
cg06818515	FLYWCH2	16	0.0125449	0.0125838	0.546229	0.536496	49
cg04998379		4	0.0173801	0.0172914	0.477835	0.481717	49
cg27234129	DRAM2	1	0.0272759	0.0270983	0.459949	0.427538	67
cg10268811	HUNK	21	0.0536695	0.0535283	0.428534	0.43336	59
cg22235877	FAM195B	17	0.0526383	0.0534416	0.596122	0.570113	80
cg16992787	CAPS	19	0.001	0.00100098	0.469	0.489082	16
cg03327443		12	0.156211	0.156794	0.365021	0.376855	160
cg04170442	WDR75	2	0.00772524	0.00773285	0.434815	0.41138	195
cg21118545		6	0.00159676	0.00167396	0.49472	0.462261	13
cg14188508	ACP5	19	0.0314034	0.031509	0.424432	0.442481	100
cg26282761	C10orf90	10	0.0348442	0.0348614	0.492022	0.517225	51
cg07644698		6	0.00575264	0.00577047	0.47105	0.483764	14
cg23271318	ZSWIM1	20	0.00324213	0.00331721	0.469046	0.460298	28
cg16131766	MKRN3	15	0.00980134	0.00984757	0.487214	0.462836	16
cg16993015		11	0.0116627	0.0116027	0.61736	0.602355	6
cg05930315	ZNF613	19	0.00264402	0.00269316	0.448136	0.459028	23
cg02532824		6	0.0437128	0.0436328	0.58603	0.558583	22
cg21118939		2	0.0475945	0.0475338	0.503517	0.510055	152
cg18032575		3	0.0364583	0.0364873	0.3998	0.392375	147
cg27234786	PPP1R15B	1	0.0317064	0.031597	0.613667	0.579034	35
cg15067032		19	0.0140595	0.0141765	0.47793	0.472721	13
cg18992115		5	0.00509158	0.00508247	0.603083	0.603542	2
cg06818532	BBX	3	0.00303883	0.00305175	0.422774	0.413732	59
cg26282762	MUM1	19	0.0134195	0.0134068	0.464417	0.451554	34
cg14188676	REXO2	11	0.0276326	0.0276183	0.457912	0.447494	156
cg23271530	PCCA	13	0.0207625	0.0208285	0.412753	0.402505	111
cg15067583		2	0.00560063	0.00565892	0.504069	0.488787	11
cg00189101	PASK	2	0.0276664	0.0281165	0.50971	0.509238	181
cg03327615	C3orf58	3	0.00433216	0.00434343	0.460049	0.47171	122
cg24278841		17	0.00440723	0.00441007	0.456765	0.423471	22
cg12292648	TDH	8	0.00501696	0.00502384	0.430005	0.445809	156
cg26282792	ZSCAN1	19	0.0804598	0.0804587	0.406724	0.450403	62
cg21119074	MBOAT1	6	0.105213	0.105236	0.476222	0.466152	58
cg07644939	SNED1	2	0.099088	0.0984152	0.833808	0.815024	561
cg23271556	FAT1	4	0.0131178	0.0131516	0.449761	0.440916	62
cg20005074		7	0.00261164	0.00263001	0.479327	0.453715	11
cg18992570		5	0.00679111	0.00682361	0.576351	0.591061	3
cg15067606	NAA50	3	0.0122459	0.0122882	0.472218	0.498846	127
cg16993220	KDM4D	11	0.00379559	0.00380582	0.434332	0.448425	44
cg16131866		7	0.0360835	0.0362512	0.468537	0.463895	167
cg01738984	MRGPRG	11	0.0359232	0.0359035	0.44527	0.453292	72
cg06818582		15	0.0344499	0.0344552	0.415276	0.428936	79
cg04170623	UBE2M	19	0.599994	0.59995	0.58824	0.581206	456
cg26282887		17	0.039487	0.0392636	0.483946	0.47454	194
cg15067713		3	0.00225216	0.00227842	0.461901	0.470598	44
cg22236250		19	0.0114023	0.0113614	0.465285	0.482823	107
cg25261547	PLEKHA4	19	0.0395545	0.0395834	0.438	0.435898	160
cg21119293	KIF26A	14	0.0455693	0.0454725	0.50689	0.518217	40
cg12292947	TNS3	7	0.0110276	0.011073	0.482418	0.500405	38
cg27234823	PRTN3	19	0.261251	0.261563	0.499175	0.504674	62
cg16993579	UBE2T	1	0.00395832	0.0040243	0.460292	0.486009	100
cg10269358	UNC13A	19	0.167279	0.166295	0.662228	0.668184	50
cg18992688	AVPR1B	1	0.0763024	0.0760232	0.4581	0.470084	137
cg06818605	ZNF783	7	0.289272	0.287372	0.738956	0.709523	337
cg16132139	CASP7	10	0.316277	0.316768	0.608117	0.567311	482
cg15067870	PDK2	17	0.0502317	0.0503394	0.462869	0.495047	31
cg26283098	GAS7	17	0.0291816	0.0292133	0.621999	0.604021	11
cg24278948	CCDC149	4	0.0272259	0.0273213	0.473379	0.455623	76
cg25261694	BMPR1A	10	0.0208089	0.0208722	0.430549	0.424707	58
cg14188774		7	0.0472367	0.0473604	0.45264	0.465453	47
cg27234864	IL17D	13	0.104025	0.105576	0.637916	0.615028	470
cg16993582	SLC24A4	14	0.0311715	0.0312989	0.418517	0.451512	33
cg18032812		7	0.0236658	0.0236448	0.47645	0.496706	131
cg23271558	KDM1A	1	0.0146498	0.014646	0.452313	0.429397	171
cg16132151	MINPP1	10	0.00163869	0.00168273	0.465276	0.441975	14
cg24279017	ETV6	12	0.266682	0.266697	0.526065	0.519989	154
cg11230031		6	0.099395	0.0991961	0.546421	0.539858	413
cg05931054		6	0.501366	0.501447	0.490482	0.484164	503
cg20005487	SH3RF1	4	0.00443794	0.00447164	0.468727	0.462426	43
cg14188811	PTTG2	4	0.0117359	0.0118455	0.461421	0.486843	17
cg07645286	RAPGEF4	2	0.00676758	0.00674934	0.483334	0.495969	8
cg04171052	SLC7A5	16	0.0193728	0.0194305	0.418068	0.441705	25
cg26283170	OPCML	11	0.155413	0.155547	0.482608	0.45505	82
cg02532928	CCL22	16	0.112901	0.11296	0.437522	0.433187	189
cg06818777	CHAD	17	0.140661	0.140745	0.351986	0.364071	124
cg16132208		13	0.0168337	0.01687	0.384027	0.411665	91
cg00950398	NKX2-8	14	0.0162286	0.0163246	0.458422	0.471168	43
cg04998634	KLF16	19	0.0057157	0.00568985	0.517817	0.453761	6
cg25261908	TRPM4	19	0.0145034	0.0157609	0.546226	0.539165	114
cg20005518	SLFN12	17	0.239582	0.248295	0.742295	0.715756	410
cg16993911		10	0.001	0.00110061	0.408293	0.439464	4
cg06818851	PLEKHN1	1	0.0104897	0.0105597	0.519987	0.51252	19
cg04171117		15	0.0635462	0.063406	0.635967	0.612357	25
cg18033235	SIN3B	19	0.016959	0.017008	0.582728	0.563437	3
cg20005616	ATG2B	14	0.00201261	0.00204169	0.459217	0.485795	22
cg26283222	VGLL4	3	0.0521375	0.0527249	0.470788	0.443257	376
cg15068083	ANKRD12	18	0.00386467	0.00391291	0.458386	0.476528	23
cg21120063	C2orf82	2	0.0583887	0.0585219	0.498093	0.489845	369
cg03327643	KIF26B	1	0.0168727	0.0168455	0.470692	0.478454	61
cg13334949	SNX21	20	0.0179741	0.0180454	0.431485	0.452544	77
cg14188862	FAM73B	9	0.00709738	0.00706363	0.490169	0.4524	16
cg12293170	PLXNA4	7	0.0431995	0.0430903	0.388743	0.421439	107
cg25262044	DKK2	4	0.011279	0.0112919	0.459657	0.460767	52
cg05931119		6	0.523743	0.523612	0.495447	0.516922	358
cg09357935	SLC6A5	11	0.00596719	0.0059978	0.477475	0.448663	17
cg15068132	CHPT1	12	0.0943496	0.094475	0.551977	0.561225	416
cg06818865	ABO	9	0.249337	0.249343	0.467874	0.471509	432
cg03327649	NEXN	1	0.001	0.00105458	0.459151	0.482565	17
cg20005629	PTPRN2	7	0.0232107	0.023035	0.454653	0.482472	12
cg00190162	VIPR2	7	0.0175026	0.0175289	0.429636	0.435903	62
cg22236410	RRM1	11	0.0189046	0.0190805	0.481962	0.461495	162
cg00950418	SRPK2	7	0.10586	0.106798	0.613163	0.578431	256
cg26283480	RHO	3	0.0205307	0.0205223	0.460897	0.435777	216
cg24280439	TBCD	17	0.00672239	0.00674597	0.45874	0.463219	69
cg04171425		16	0.010519	0.010515	0.503208	0.488579	63
cg14188969	CTSL3	9	0.0163801	0.0164628	0.447116	0.459055	56
cg11230112	SYNJ2	6	0.0223101	0.0225028	0.408548	0.438342	83
cg01739210	MLLT3	9	0.0291354	0.0291826	0.560338	0.541988	31
cg21120249	C9orf139	9	0.0526813	0.0525661	0.483237	0.494267	244
cg10269476		19	0.0354964	0.0359941	0.506251	0.481703	264
cg16132339	DDTL	22	0.00692833	0.0070537	0.488314	0.492841	56
cg08466051	TTC21B	2	0.0110419	0.0111515	0.463166	0.468273	93
cg22236485		8	0.00510916	0.00517976	0.540278	0.544318	4
cg23271915		11	0.00857388	0.00863664	0.432799	0.47873	25
cg27235228	BICC1	10	0.0266839	0.0267024	0.459404	0.493169	342
cg20005705		10	0.00254437	0.00256879	0.481751	0.485382	10
cg16993936	OPTN	10	0.0396794	0.039651	0.473652	0.506694	57
cg15068318	SERPINB6	6	0.289095	0.289504	0.656626	0.644081	268
cg14189571	ZFP42	4	0.00485891	0.00482799	0.477608	0.431994	11
cg16132546		7	0.00838767	0.00839271	0.445757	0.430075	56
cg13335112	ABHD12B	14	0.0476271	0.0478172	0.509843	0.495733	44
cg02533035	TMEFF2	2	0.00399372	0.00397628	0.605284	0.607598	4
cg14189583	DEDD2	19	0.0209026	0.021001	0.441641	0.462506	198
cg01739236	ANKRD11	16	0.001	0.00101916	0.449012	0.460541	33
cg00950473	APCDD1L	20	0.037676	0.0377001	0.48915	0.50115	33
cg13335329	PKN1	19	0.228848	0.229399	0.44354	0.453549	91
cg16132555		11	0.0657995	0.0660462	0.578631	0.567434	177
cg22236681		4	0.00452486	0.00463904	0.597266	0.583997	2
cg09358130	PID1	2	0.0366067	0.0367089	0.408491	0.42298	66
cg15068552	MESTIT1	7	0.0780623	0.0780016	0.409653	0.429831	133
cg23272214	PCBP3	21	0.143972	0.143978	0.632376	0.622434	624
cg21120413	COL23A1	5	0.00865629	0.00871785	0.446016	0.447804	20
cg14189678	PTPRN2	7	0.0704228	0.0706949	0.502631	0.483501	189
cg25262261	LOC152217	3	0.0122153	0.0123026	0.452118	0.464451	33
cg22236890	TSNARE1	8	0.00847986	0.00849008	0.440254	0.434429	87
cg07645529	TMTC4	13	0.00681805	0.00686004	0.454316	0.474569	49
cg00190206		2	0.0224879	0.0224731	0.580664	0.568265	31
cg04171487	FAT4	4	0.0142639	0.0143019	0.416026	0.44129	44
cg02533239	PLCG2	16	0.0184949	0.0185169	0.374487	0.404128	17
cg27235662	CLDN16	3	0.00321601	0.00320957	0.449308	0.474366	39
cg26283879		8	0.0665417	0.0666378	0.472301	0.456998	283
cg12294121	GABRB1	4	0.0728308	0.0729242	0.379842	0.408113	312
cg03327829		16	0.102793	0.103132	0.48666	0.460392	74
cg14189726		4	0.00423447	0.00425795	0.461194	0.464872	70
cg25262481		6	0.0124038	0.0124488	0.558434	0.56434	8
cg16993957	DDR1	6	0.0543197	0.0541807	0.433816	0.429719	283
cg23272369	PRR4	12	0.0128899	0.0129809	0.446068	0.435591	198
cg24280832	C10orf11	10	0.0972361	0.0972869	0.372698	0.413746	119
cg22237200	ATP1B2	17	0.00397127	0.00401147	0.588012	0.57456	2
cg00950718	CCDC19	1	0.00267148	0.00268772	0.470576	0.440566	31
cg02533289		5	0.0664675	0.0667322	0.4512	0.490769	182
cg18993113	SBF2	11	0.0247979	0.0307077	0.580474	0.549219	400
cg06819360	PSMD1	2	0.0566337	0.0566029	0.491868	0.49069	214
cg00190355	SLC9A3	5	0.170116	0.170418	0.606398	0.597018	365
cg26284098		10	0.0273196	0.0276187	0.640045	0.624414	146
cg25262656		1	0.0066596	0.0066855	0.515704	0.530032	7
cg16133681	IFLTD1	12	0.127628	0.123657	0.738253	0.71278	610
cg04171808	CD44	11	0.00561379	0.00564959	0.555131	0.533058	5
cg14189750	NTN4	12	0.00872546	0.00876751	0.45385	0.463514	7
cg18033756		5	0.0987592	0.0985304	0.512276	0.531341	249
cg26284174		5	0.00186066	0.00190432	0.413617	0.422138	36
cg03328201	MIR130B	22	0.0156899	0.0156332	0.462412	0.426092	85
cg16993975	KLHL17	1	0.0704416	0.0704859	0.448673	0.445207	26
cg11230248	TMEM132D	12	0.0464607	0.0465474	0.499611	0.453496	162
cg07645718	TCFL5	20	0.202796	0.203213	0.655128	0.622415	90
cg27235726	PRKAR1B	7	0.00843204	0.00853007	0.423804	0.422242	103
cg00190412		6	0.0268224	0.0268184	0.50455	0.487485	35
cg10270055	PRDM15	21	0.0976855	0.0977837	0.359296	0.355749	163
cg26284300	GABRR2	6	0.0147488	0.01482	0.548025	0.568075	23
cg20006618	SORBS2	4	0.0569121	0.056977	0.314581	0.318187	52
cg24280851	SNORA20	6	0.00990818	0.00987947	0.443773	0.43853	188
cg15069471	STIM1	11	0.0153006	0.0153387	0.425977	0.455549	308
cg21120609	PCBP3	21	0.688628	0.690767	0.772848	0.750974	805
cg14189808	ZC3H4	19	0.00634848	0.00636477	0.506263	0.510865	24
cg27235789		1	0.00454603	0.00457928	0.442865	0.456249	105
cg06819656	RPL22L1	3	0.00752774	0.0075359	0.463488	0.460133	52
cg18033770	CARD9	9	0.124617	0.124391	0.645365	0.641891	264
cg22237346	ARL6IP4	12	0.00268647	0.00279176	0.468546	0.481223	78
cg18993334	CCT3	1	0.0809584	0.0810223	0.452345	0.480088	269
cg11230251	WDFY1	2	0.0111586	0.0112048	0.473187	0.490309	84
cg20006729	ATN1	12	0.0235763	0.0237865	0.488648	0.496274	91
cg25263189	RADIL	7	0.043444	0.0433531	0.506584	0.508847	262
cg27235829	OR10K2	1	0.0029754	0.00299089	0.478303	0.467544	14
cg00950809	MOBKL2C	1	0.0304698	0.0305209	0.46783	0.469473	217
cg02533339	MIR365-1	16	0.433296	0.43293	0.439731	0.42206	320
cg03328215		16	0.0222697	0.0222397	0.474777	0.505973	24
cg16133845	LMBR1	7	0.0834185	0.083475	0.459788	0.470081	534
cg16994506	CCND2	12	0.00619306	0.00624775	0.477557	0.459848	15
cg27235955	MME	3	0.0282965	0.0284473	0.492275	0.478068	18
cg07645761	TMPRSS8	16	0.179032	0.179448	0.478199	0.445349	215
cg06820006	GPR133	12	0.130276	0.130866	0.521381	0.499721	221
cg21120678	RAB19	7	0.172058	0.171739	0.509277	0.517159	164
cg16133872		11	0.0972853	0.0973857	0.466419	0.458643	42
cg20006924	RORA	15	0.00730803	0.00733965	0.472409	0.474653	17
cg24281668	TPCN1	12	0.0989503	0.0988654	0.583379	0.573695	333
cg04171853		15	0.00390383	0.00393206	0.458637	0.473787	11
cg09358481	IGFBP4	17	0.0046892	0.00467091	0.477107	0.473046	14
cg05931265	UBASH3B	11	0.0241981	0.024256	0.444389	0.464272	94
cg01739327	EED	11	0.0569646	0.0571923	0.444315	0.444348	188
cg08466351		19	0.00514175	0.00517134	0.478542	0.483419	48
cg22237401	TRMT1	19	0.0475401	0.047538	0.391859	0.429333	37
cg00190545	LASP1	17	0.0130473	0.0131603	0.592611	0.577605	6
cg15069758	GSTM4	1	0.106501	0.106685	0.445078	0.467719	313
cg23273214	IL27RA	19	0.0071805	0.00730776	0.47546	0.472435	10
cg20007462	DRD2	11	0.00456567	0.00454235	0.48799	0.477905	7
cg14190128	CTSL1	9	0.0405931	0.0404749	0.414478	0.405438	73
cg22237425	NXN	17	0.197427	0.197866	0.403054	0.426714	91
cg25263801	GPR85	7	0.041347	0.0414068	0.408262	0.427964	138
cg16134070	PLA2G2C	1	0.012891	0.0129234	0.568556	0.545878	17
cg09358725	LMO2	11	0.108466	0.108521	0.358106	0.371301	40
cg24281697	KIAA0564	13	0.00198884	0.00200475	0.445008	0.464271	91
cg23273418	PRDM16	1	0.00101716	0.00120817	0.499277	0.518344	4
cg18993457	ANO9	11	0.0105359	0.0105844	0.46446	0.465449	70
cg27236154	C10orf35	10	0.394488	0.394198	0.453042	0.45801	267
cg02533364	BAIAP2	17	0.479228	0.47951	0.555202	0.553228	436
cg08466399		13	0.0101181	0.0102636	0.435542	0.447331	46
cg24282401	PPP2R2D	10	0.00156206	0.0016135	0.535548	0.537827	2
cg13335886	C1orf174	1	0.205725	0.205474	0.589388	0.599307	279
cg12294633		7	0.209468	0.209406	0.524482	0.52482	513
cg25264265	MAP3K13	3	0.001	0.00110472	0.475093	0.466376	14
cg04999058		16	0.00405771	0.00415036	0.456688	0.459996	31
cg21121082		11	0.001	0.00100267	0.388552	0.40627	30
cg24282516		13	0.00577548	0.00581143	0.539652	0.518596	4
cg26284540		7	0.119251	0.119964	0.534402	0.530428	361
cg18034299	ERGIC1	5	0.213884	0.214433	0.523235	0.509853	186
cg04172049		17	0.0108936	0.0110699	0.475627	0.460243	12
cg16134323	PCDHB16	5	0.0140771	0.0141107	0.427953	0.439001	123
cg18993481	LOC647946	18	0.163908	0.163594	0.583204	0.58017	189
cg08466740	A2BP1	16	0.0147116	0.0147175	0.487166	0.493471	163
cg22237668		12	0.0731946	0.0733278	0.549969	0.540935	140
cg24282826	ATP5O	21	0.0143581	0.0143823	0.46298	0.479233	56
cg25264268	SHC2	19	0.359375	0.359932	0.647205	0.642349	154
cg02533419	JUN	1	0.00700561	0.00706802	0.45172	0.477814	17
cg18034577	OR4F6	15	0.0631519	0.0635457	0.595137	0.545342	121
cg01739354		6	0.139062	0.139099	0.517861	0.520685	277
cg06820905		8	0.00846587	0.00850504	0.442792	0.457835	16
cg26284638	2024-03-06	5	0.00184947	0.00189333	0.447445	0.469959	53
cg15069823	GNAL	18	0.0325741	0.0326322	0.466692	0.466428	274
cg20007465	C7orf50	7	0.0540534	0.0552971	0.51995	0.509362	314
cg23273694	CRYGN	7	0.0361121	0.0362293	0.474782	0.453119	59
cg05931423		5	0.199481	0.199593	0.548989	0.543189	1030
cg18993514	THAP6	4	0.00498919	0.00498213	0.467182	0.476428	62
cg16134491	PTGER2	14	0.0834827	0.0844099	0.793879	0.788119	586
cg14190344		10	0.256861	0.257144	0.485048	0.468225	193
cg22237707	AGAP1	2	0.035155	0.0351868	0.451119	0.460548	103
cg20007836	ERBB2	17	0.00254367	0.00255375	0.457382	0.471674	126
cg11230343	UBE3C	7	0.0203642	0.0212503	0.474042	0.45966	303
cg08466792		5	0.0072885	0.00732214	0.463331	0.460652	65
cg18993664	RPH3AL	17	0.0302252	0.0305066	0.593773	0.590789	7
cg04999352	RARRES3	11	0.0122763	0.012332	0.52205	0.481786	14
cg27237087	BRD2	6	0.00358724	0.00371587	0.542523	0.522994	20
cg12294817	METTL10	10	0.001	0.001	0.426212	0.454338	21
cg07646791		6	0.284925	0.285046	0.599776	0.584441	325
cg09358961		16	0.00458413	0.00460599	0.473302	0.466092	14
cg13335974	GRIN2C	17	0.0280686	0.0281301	0.415932	0.457017	24
cg14190761	NPDC1	9	0.134723	0.134758	0.50756	0.504653	156
cg21121258		18	0.0237161	0.0237763	0.464325	0.464898	50
cg00190795	TNK2	3	0.00240403	0.00240815	0.50921	0.53332	4
cg01739381	OOEP	6	0.0042549	0.00431421	0.493411	0.484366	13
cg25264630	PTPRN2	7	0.0112739	0.0112212	0.447143	0.455941	168
cg23273758	WBSCR28	7	0.052658	0.0527717	0.54013	0.511131	165
cg08466889	GALNS	16	0.0060288	0.00612545	0.456673	0.457793	72
cg10270238	MIR543	14	0.0045894	0.00465868	0.668767	0.60356	3
cg20007892	ZFAT	8	0.0151592	0.0151851	0.422022	0.400453	130
cg14190975	OLFM1	9	0.0384316	0.038391	0.531211	0.541712	16
cg22237777	MRPL51	12	0.0235103	0.0234003	0.446115	0.473366	127
cg06820975	KLHL2	4	0.0219082	0.0219524	0.481371	0.47964	100
cg12295277	UXS1	2	0.0173382	0.0173735	0.4377	0.435094	70
cg27237300	OLIG1	21	0.0300331	0.0301133	0.408673	0.456222	86
cg15069926	PIGM	1	0.0106372	0.0105894	0.4913	0.519978	28
cg04999502	FCHO2	5	0.00484973	0.0048776	0.463475	0.446158	38
cg09358973	NAV1	1	0.223509	0.223387	0.503164	0.463059	346
cg11230435	MAP3K8	10	0.0280626	0.0281584	0.46315	0.489344	132
cg27237508	FAM189A1	15	0.00648982	0.0065335	0.44572	0.454556	55
cg00950971	NPFFR1	10	0.0330854	0.0330658	0.399864	0.401689	61
cg01739831	SPIRE2	16	0.0109187	0.0109157	0.470142	0.516103	111
cg26284735		3	0.0189091	0.0190278	0.59392	0.556131	47
cg04172332	PI16	6	0.001	0.00100076	0.4784	0.459882	9
cg12295918	LTF	3	0.012552	0.0125796	0.420596	0.375443	62
cg18034737	ZFP42	4	0.00697925	0.00692014	0.486656	0.498985	23
cg20008140	GNAS	20	0.0159632	0.0160207	0.380553	0.404611	30
cg16134718		2	0.00392841	0.003986	0.46492	0.483586	28
cg14191022		6	0.0020366	0.00206154	0.487504	0.49793	6
cg06821079	KRT40	17	0.017702	0.0176422	0.440428	0.461143	243
cg04999637		17	0.0560096	0.0560491	0.439984	0.483443	119
cg21121336	GPR19	12	0.0197977	0.019809	0.389895	0.412091	50
cg12295988		5	0.00770775	0.00769952	0.43437	0.446376	98
cg04172348	SYN2	3	0.00802399	0.00803396	0.460203	0.466656	118
cg22238406	FTSJD2	6	0.00495454	0.00495639	0.459612	0.453905	36
cg26284782	PRKAG2	7	0.0583315	0.0582479	0.463578	0.439638	82
cg18034859	MYLK2	20	0.00984006	0.00985417	0.481428	0.496647	5
cg00191178		3	0.0396816	0.0397388	0.404136	0.385488	447
cg27237537	DNMT3L	21	0.144055	0.14399	0.588208	0.595018	92
cg05931497	LARP4B	10	0.0288275	0.02882	0.447237	0.429248	296
cg16135090		3	0.0199138	0.0199281	0.446801	0.458598	113
cg18993778	HIPK2	7	0.459465	0.459567	0.526582	0.539417	185
cg20008734	IFITM3	11	0.396693	0.398137	0.571847	0.553858	201
cg21121609	FCER2	19	0.0413274	0.0416513	0.464285	0.474092	43
cg22238717	VRK3	19	0.026466	0.0266476	0.460707	0.463443	122
cg03328615	GRIN3B	19	0.276838	0.278155	0.719155	0.695418	286
cg24283027		11	0.0202304	0.0201607	0.42048	0.430173	126
cg26284982	C17orf57	17	0.0148574	0.0148748	0.488381	0.485894	19
cg07646999	APLP1	19	0.00882733	0.00880331	0.450828	0.457036	122
cg15070274	MAD1L1	7	0.0164184	0.0164474	0.408872	0.39584	395
cg10270293		16	0.0128211	0.0128899	0.465663	0.477983	105
cg16994622	OSBPL8	12	0.00386344	0.00394603	0.382003	0.390127	272
cg21121843	HTT	4	0.0267373	0.0268454	0.487081	0.491644	30
cg18034957		11	0.0263414	0.0264998	0.430514	0.436335	220
cg24283049	WNT5B	12	0.0430289	0.0430964	0.440643	0.452372	80
cg22238882		10	0.00429839	0.00434556	0.513553	0.532257	11
cg00951302		6	0.00743491	0.007414	0.470919	0.434194	18
cg06821107	C9orf96	9	0.0117135	0.011708	0.459122	0.511495	172
cg08466968	C8orf85	8	0.103453	0.103645	0.394863	0.411834	66
cg09359017		1	0.00630256	0.00628289	0.450124	0.464444	11
cg15070507		18	0.0234447	0.0233304	0.498481	0.520068	57
cg04999691	C7orf29	7	0.00411357	0.00414338	0.489458	0.499393	11
cg26285502	C15orf41	15	0.214065	0.213736	0.383988	0.371389	464
cg18035229	PRDM14	8	0.00872951	0.00874942	0.464351	0.471688	18
cg04172395	NTM	11	0.0112377	0.0113224	0.375357	0.401854	35
cg03328730	CD1D	1	0.0100541	0.0100873	0.489166	0.515449	16
cg16994880	PCK1	20	0.191296	0.191605	0.55799	0.565544	189
cg27237541	MYO3A	10	0.0564372	0.0558604	0.55299	0.553896	526
cg11230471	SLFN12	17	0.001	0.00110049	0.587909	0.566126	2
cg05931586	C19orf26	19	0.0608426	0.060864	0.540185	0.537776	35
cg14191024		11	0.0104841	0.0106331	0.459183	0.487144	69
cg24283093	SLC6A6	3	0.115549	0.115709	0.591399	0.590598	58
cg22238923	LOXL3	2	0.00820814	0.00816475	0.439379	0.4717	148
cg23273869		1	0.177905	0.177761	0.50229	0.520661	115
cg24283836	COL4A2	13	0.0193078	0.0193568	0.506148	0.475344	32
cg16135164	TEX101	19	0.0546155	0.0548636	0.608191	0.608407	73
cg18993918	ISM1	20	0.0119849	0.0120332	0.447856	0.44744	60
cg12296269	MST1P9	1	0.0196965	0.0196797	0.534094	0.544785	45
cg00192026		4	0.0422684	0.0422909	0.457901	0.470926	109
cg15070709	PTCHD2	1	0.12686	0.124964	0.789411	0.764674	403
cg21122075		5	0.232785	0.233546	0.545877	0.519772	306
cg18993949	CC2D2A	4	0.0289282	0.0291335	0.47919	0.52125	125
cg16135276	DIP2C	10	0.0307232	0.0308202	0.5146	0.538111	178
cg03328754	A4GALT	22	0.001	0.00112367	0.501972	0.51576	11
cg04172533	NOD2	16	0.129841	0.130008	0.475193	0.480266	129
cg22239201	BMPR1B	4	0.00800954	0.00809109	0.439793	0.462316	38
cg06821120	RASSF1	3	0.00303373	0.00303713	0.51318	0.498842	6
cg24284036	DNAH10	12	0.00320354	0.00321016	0.445771	0.455204	40
cg09359064	NTNG2	9	0.0299165	0.0300529	0.366913	0.427814	62
cg23274030	SFXN4	10	0.0871044	0.0874792	0.486487	0.486844	203
cg01739845		15	0.00639219	0.00641491	0.472111	0.455014	14
cg10270306	AKAP12	6	0.0491393	0.0489648	0.394478	0.385943	102
cg04999902	NGFR	17	0.0417787	0.0417038	0.473467	0.473052	34
cg00951395	KIAA1383	1	0.627796	0.627204	0.47067	0.490633	472
cg08467103	SPRED2	2	0.0585039	0.0585972	0.437706	0.433898	290
cg16994941		5	0.123283	0.123139	0.586779	0.591459	80
cg15070848	WNT5A	3	0.00879551	0.00883725	0.573443	0.555248	8
cg24284369	ACACB	12	0.00347979	0.00353394	0.470817	0.487179	13
cg14191244	SLCO1A2	12	0.00783652	0.00790255	0.447384	0.449652	48
cg23274217	ZNF687	1	0.001	0.00100259	0.443705	0.469692	13
cg02533787	LYPD6B	2	0.0159138	0.0159587	0.480944	0.487534	54
cg00951770	RABGGTA	14	0.00395378	0.0039399	0.480478	0.477275	29
cg11230940		5	0.312772	0.313407	0.506322	0.521182	358
cg26285749	PPM1F	22	0.018164	0.0180957	0.440449	0.462726	69
cg15070897	SLC7A7	14	0.37661	0.377109	0.438414	0.422682	152
cg23274247		7	0.0101626	0.0101565	0.452899	0.460162	123
cg25265126	IL1RN	2	0.0134328	0.013447	0.452702	0.472624	51
cg20009866	DLGAP2	8	0.0134383	0.0135678	0.472877	0.492263	39
cg14191343		14	0.0991176	0.0990734	0.465422	0.443657	98
cg26286082	CCDC85C	14	0.00888211	0.00891853	0.460266	0.488169	81
cg06821269		3	0.022036	0.0220676	0.420349	0.421905	198
cg00951879		6	0.0417668	0.0418624	0.4187	0.41786	258
cg16135695		10	0.183215	0.183016	0.463826	0.461184	228
cg11231069	HDAC4	2	0.0901433	0.0901015	0.513718	0.503055	239
cg20009923		12	0.0358855	0.0360709	0.460745	0.474952	75
cg02534072		2	0.041218	0.0411565	0.42397	0.423676	175
cg23274824	RNF220	1	0.00564329	0.00563689	0.562786	0.593672	2
cg03329019		1	0.0275208	0.0275992	0.419132	0.424418	58
cg06821774	LMLN	3	0.017287	0.0173397	0.539872	0.556415	49
cg05932042	PLEKHH3	17	0.0413208	0.041382	0.486562	0.487601	244
cg00951972		3	0.0294803	0.0295285	0.416537	0.446297	62
cg21122439	ODZ3	4	0.00318152	0.00318108	0.469016	0.478992	9
cg10270430	GRM4	6	0.128801	0.128757	0.504588	0.512693	146
cg14191369	DNM1	9	0.0112313	0.011379	0.440899	0.477148	25
cg23275064	ALLC	2	0.00800606	0.0080494	0.429641	0.454451	35
cg01739963	UCHL3	13	0.00764819	0.00757323	0.543403	0.546095	141
cg00192031		7	0.104248	0.10374	0.356062	0.335861	200
cg04999945	CIITA	16	0.0679984	0.0681151	0.50441	0.512943	77
cg26286098	B3GALTL	13	0.00777051	0.00787101	0.437368	0.444616	161
cg22239534		22	0.0553588	0.05543	0.523756	0.550684	47
cg08467108	EGLN2	19	0.0246323	0.0247424	0.447729	0.434168	103
cg16995299	SLC45A4	8	0.00978171	0.0098375	0.442004	0.460435	28
cg03329576		11	0.0254128	0.0254871	0.486816	0.519303	17
cg25265226		7	0.0820558	0.0821807	0.466493	0.454357	30
cg09359106	SOX13	1	0.00257093	0.00258431	0.481551	0.501324	16
cg15071133	KIAA0892	19	0.0134782	0.0138469	0.522129	0.522242	448
cg18994033	ITM2C	2	0.59576	0.595665	0.717517	0.684261	314
cg24284436	NPAS1	19	0.00276337	0.00282256	0.693696	0.643634	2
cg25265930	HLA-DMB	6	0.001	0.00108563	0.474974	0.49413	7
cg14191466	CDC42BPB	14	0.0187045	0.0187928	0.488267	0.47449	24
cg11231100	HEPHL1	11	0.0396739	0.0396969	0.416782	0.43772	262
cg26286239	ARID1B	6	0.0124939	0.0125657	0.451405	0.467074	21
cg01740544		7	0.0309005	0.0309101	0.601705	0.600839	73
cg24284497		3	0.00708172	0.00711118	0.426853	0.438531	293
cg15071923		12	0.0069388	0.00690532	0.561328	0.527816	6
cg26286408	CAND2	3	0.0144474	0.0144865	0.470718	0.486301	31
cg21123160	SLC6A11	3	0.00959186	0.0097092	0.410998	0.455191	60
cg08467512	GPRC5A	12	0.0100901	0.0101011	0.500275	0.500373	8
cg16135936		14	0.133053	0.13444	0.555405	0.511472	229
cg16995606	TNFSF13B	13	0.0243493	0.024345	0.483788	0.449895	64
cg24284571	DIP2C	10	0.011078	0.0111678	0.482255	0.483544	37
cg00192966	ODZ2	5	0.001	0.00100155	0.455551	0.488166	13
cg10270866		11	0.00401915	0.00406869	0.449328	0.455052	28
cg05932139	WFIKKN1	16	0.360638	0.361027	0.58153	0.579668	460
cg18036068	C18orf62	18	0.0439941	0.044121	0.437779	0.447041	158
cg24284910	SNX14	6	0.0563255	0.056577	0.437651	0.444022	80
cg18994049		11	0.0544915	0.0550641	0.540121	0.523857	64
cg25266327	KLF2	19	0.0128322	0.0128901	0.49371	0.457529	17
cg09359391	SLC26A1	4	0.151833	0.151851	0.510295	0.534408	262
cg15072619	SLC39A12	10	0.313132	0.312728	0.623732	0.619374	354
cg01740650	SLC38A8	16	0.0516606	0.0518966	0.512991	0.522502	201
cg13337064	PCDHB15	5	0.00284812	0.002832	0.480944	0.50725	3
cg16135989		5	0.14513	0.144725	0.496979	0.501506	83
cg08467595	IQSEC1	3	0.0739482	0.0740416	0.560132	0.576398	201
cg14191476	P2RY12	3	0.0437122	0.0436663	0.612227	0.617046	567
cg16995768	PTPRN2	7	0.0808678	0.0808359	0.446257	0.486068	339
cg23275258	NXNL1	19	0.0129545	0.0129955	0.742248	0.682639	2
cg26286901	PEBP4	8	0.0553447	0.0554271	0.413419	0.398937	63
cg24285903		6	0.00579388	0.00582083	0.645529	0.598867	3
cg22239603	KCNQ1	11	0.00979786	0.00984043	0.373293	0.426487	21
cg18994062	CLEC4GP1	19	0.0968196	0.0974154	0.722519	0.697299	131
cg04999999		20	0.00502827	0.00511395	0.538605	0.531842	7
cg25266533		10	0.00715194	0.0072499	0.531694	0.545122	33
cg14191654	CDH22	20	0.0170305	0.0170076	0.684135	0.66038	5
cg05932360	JARID2	6	0.001	0.00100036	0.429573	0.45642	18
cg21123355	VAV2	9	0.288011	0.288094	0.396859	0.39796	353
cg06821993	CSMD3	8	0.00535785	0.00598873	0.565384	0.568264	288
cg23275644	ROPN1L	5	0.001	0.001	0.476591	0.431695	10
cg04172994	NRAP	10	0.0178272	0.0178535	0.412261	0.436184	111
cg27238470	EDN2	1	0.223956	0.22432	0.36305	0.402947	356
cg20011075		1	0.020493	0.0205459	0.470334	0.446561	20
cg15072680	DPF1	19	0.0874452	0.0875588	0.472835	0.458865	151
cg08467687	C22orf27	22	0.0802697	0.0801837	0.465142	0.454129	194
cg25266603		3	0.00176911	0.00178923	0.543541	0.526781	3
cg18036081	EMID1	22	0.00408917	0.00409595	0.443966	0.437637	42
cg09359810	FRMD6	14	0.0036398	0.00372265	0.471837	0.503651	11
cg16136187	OSBPL6	2	0.0108519	0.0108816	0.460694	0.460818	48
cg05932375		1	0.0105957	0.010673	0.466294	0.462642	29
cg11231349	NOS1AP	1	0.0623562	0.0623317	0.435503	0.467099	379
cg02534450		5	0.0417727	0.0419642	0.426692	0.454336	58
cg21123366	NDUFA10	2	0.00221063	0.00224892	0.483461	0.49915	10
cg26286961	CSGALNACT1	8	0.190108	0.189984	0.642231	0.63697	376
cg14191688	CTTN	11	0.0970038	0.0969454	0.517413	0.520886	247
cg23275776	MMP20	11	0.0159806	0.0160838	0.507199	0.501381	75
cg13337270	C15orf41	15	0.027307	0.0272715	0.378503	0.373689	199
cg01740766		6	0.0410563	0.0411312	0.580397	0.585272	71
cg22239963		4	0.0106099	0.01069	0.447127	0.431243	34
cg06822067		10	0.00807416	0.00809805	0.415267	0.422381	40
cg00952054		1	0.00523581	0.00531031	0.448597	0.414389	46
cg04173027		14	0.0146836	0.0147433	0.554712	0.570727	35
cg22240333	MEIS2	15	0.107558	0.107812	0.644508	0.619022	61
cg25266895	RADIL	7	0.0888612	0.0890809	0.439247	0.418433	308
cg15073065		12	0.00286526	0.00294281	0.452026	0.478502	224
cg24286165	WIT1	11	0.0139385	0.0140146	0.411516	0.428772	205
cg09360041	ABCA4	1	0.108834	0.108774	0.540139	0.551383	256
cg05000039	RBM12B	8	0.0220442	0.0220426	0.424813	0.449683	153
cg16136238	IGFBP7	4	0.276568	0.277046	0.411114	0.437296	261
cg06822193		15	0.0117132	0.0116742	0.44499	0.447447	113
cg14191698	DHX16	6	0.001	0.00102739	0.762615	0.742231	174
cg25267072		19	0.0250814	0.0251228	0.40919	0.406547	200
cg00193283	LOC285370	3	0.0721672	0.0722102	0.483788	0.456212	124
cg18994250	JAKMIP1	4	0.0770018	0.076768	0.543596	0.525847	34
cg05932698		8	0.0933763	0.0939215	0.616476	0.592323	62
cg16136262		1	0.00657234	0.00656014	0.450851	0.471896	89
cg14191955		17	0.0117141	0.0117273	0.484327	0.463948	28
cg10271112		10	0.00888726	0.00892056	0.54389	0.557026	5
cg16995791		1	0.00691695	0.00692059	0.56691	0.574669	4
cg26287309	ELFN2	22	0.0175667	0.0176121	0.397327	0.43086	26
cg07647717		3	0.0277796	0.0278158	0.389318	0.440647	79
cg20011248		1	0.0251381	0.025253	0.431629	0.463473	186
cg06822304		5	0.134197	0.134104	0.47157	0.454671	130
cg15073164	C9orf169	9	0.223968	0.224125	0.493656	0.508259	114
cg03329755	RPS6KA2	6	0.219498	0.220134	0.720379	0.696348	422
cg16136290	C1orf183	1	0.124596	0.124498	0.291283	0.309743	187
cg01741397	FANCI	15	0.011728	0.0117377	0.452755	0.498979	118
cg18994446	FN1	2	0.00150329	0.00153916	0.467915	0.471276	10
cg27238887	PNPLA2	11	0.0960027	0.0959601	0.474151	0.471923	233
cg18994606	ADD3	10	0.00629462	0.00636252	0.527526	0.505729	19
cg00952516	PEBP4	8	0.0374826	0.0376131	0.446464	0.476921	67
cg24286765		3	0.00556105	0.00559135	0.446231	0.472017	26
cg14192081	SYT16	14	0.0956508	0.0961523	0.503042	0.490979	44
cg16136338	OTUD3	1	0.00578655	0.00583094	0.464314	0.475908	20
cg11231631	MS4A10	11	0.135319	0.135174	0.445823	0.460151	186
cg04173396		8	0.0182594	0.0183917	0.503603	0.516598	31
cg23275972		7	0.107437	0.107226	0.52496	0.52883	167
cg15073631		13	0.0177669	0.0178205	0.457229	0.461603	23
cg06822340	CNTNAP2	7	0.045833	0.045801	0.413566	0.422045	109
cg16136678	PARK7	1	0.00795031	0.00792425	0.450461	0.461172	83
cg27239157	MCF2L2	3	0.00297934	0.00297231	0.567881	0.553391	4
cg18995042		3	0.00503263	0.00509223	0.461244	0.457792	21
cg05000275	SURF6	9	0.0213768	0.0213699	0.438231	0.459936	104
cg25267285	HIST1H1D	6	0.00755675	0.00753459	0.429618	0.444941	178
cg16996266	ARTN	1	0.00431847	0.00435305	0.552051	0.535873	4
cg03329976	SOX17	8	0.0116849	0.0118095	0.485356	0.530056	13
cg09360099		16	0.0522166	0.0520479	0.39724	0.437088	45
cg00952789	ADAMTS1	21	0.0106889	0.0107612	0.461945	0.466515	16
cg02534657	KATNB1	16	0.0432817	0.0434626	0.507886	0.493945	41
cg00193490	ICAM5	19	0.00829323	0.00824734	0.492893	0.461403	15
cg20011352	GPR124	8	0.0148083	0.0148985	0.477875	0.4669	13
cg26288159		8	0.0118563	0.0119014	0.423423	0.44376	117
cg15073666		7	0.0124869	0.0124188	0.552138	0.536569	22
cg03330058	ABTB1	3	0.0444951	0.0447521	0.523965	0.513977	50
cg14192130	CCR6	6	0.0226415	0.0226973	0.469067	0.458578	315
cg07647726		13	0.109568	0.109621	0.376835	0.401451	70
cg04173397		10	0.273818	0.273171	0.629637	0.625863	323
cg05932799	MPV17L2	19	0.010617	0.0106147	0.510642	0.47368	31
cg22240515	PRHOXNB	13	0.21202	0.21223	0.599387	0.591822	210
cg27239473	C16orf91	16	0.232426	0.231689	0.435381	0.445752	292
cg08468082	KIAA1026	1	0.01197	0.0120826	0.426057	0.444109	42
cg00952814	TSSC1	2	0.0360563	0.0365503	0.547696	0.527372	390
cg13337413	PIRT	17	0.0350672	0.0351317	0.494567	0.499653	120
cg06822816	MAL2	8	0.0132767	0.0133464	0.484783	0.481799	20
cg24286789	TFAP2A	6	0.0099469	0.0100406	0.440843	0.465959	43
cg18995143	HRNBP3	17	0.0464728	0.046209	0.547765	0.545877	58
cg14192174	FAM179A	2	0.0176084	0.0176614	0.463341	0.460206	80
cg16996281	MFRP	11	0.0703357	0.0705438	0.407807	0.414534	145
cg22240520	VIPR2	7	0.00975904	0.00982611	0.442098	0.446279	52
cg05000331		16	0.00270868	0.00275738	0.701341	0.65409	2
cg24286812	CYP2W1	7	0.0178859	0.0180454	0.448984	0.438974	271
cg26288438	ARHGAP19	10	0.00317639	0.00321659	0.455616	0.443222	47
cg27239981		6	0.00949293	0.00955891	0.482355	0.491404	14
cg00952822	ZC3H3	8	0.144501	0.145097	0.567085	0.563387	445
cg16136800		2	0.0267362	0.0267737	0.491183	0.513081	57
cg01741616	ARHGAP23	17	0.019301	0.0193639	0.441829	0.446884	30
cg25267808	MAML2	11	0.0443231	0.0441782	0.51413	0.542839	15
cg23276399		14	0.00999996	0.00998954	0.491355	0.491638	50
cg14192188		9	0.23714	0.235343	0.770061	0.754325	526
cg16996574		14	0.0137315	0.0137069	0.474223	0.473016	31
cg16137147		1	0.0373528	0.0374762	0.41245	0.397766	119
cg11231701	CDK5RAP1	20	0.0381994	0.0382614	0.451671	0.509549	60
cg26288449	SBK2	19	0.180369	0.181296	0.630619	0.609177	189
cg27240020	FARP1	13	0.351957	0.351857	0.256583	0.297444	81
cg00193521		17	0.0548078	0.054887	0.474508	0.467846	90
cg27240158	TEAD1	11	0.0101429	0.0100976	0.438032	0.437246	58
cg08468138	AZIN1	8	0.0174558	0.0175064	0.438739	0.448344	58
cg09360501	ZNF43	19	0.0555731	0.0555945	0.601594	0.591861	223
cg01741688	SH3RF3	2	0.0391275	0.0392309	0.469916	0.47895	183
cg14192259		12	0.0502398	0.0496566	0.745535	0.714748	235
cg20011552		10	0.0193599	0.0193699	0.594018	0.560017	10
cg15073784		2	0.120179	0.120221	0.415959	0.444426	339
cg00953006	PIGQ	16	0.188604	0.188621	0.547015	0.560574	194
cg06822995	CAMK4	5	0.0217845	0.021786	0.42969	0.42422	97
cg22240533	CASC1	12	0.0535986	0.0536439	0.525285	0.520843	351
cg05000339	RAB11FIP4	17	0.155934	0.155745	0.502183	0.503708	247
cg05932936	SERINC3	20	0.00762072	0.00761807	0.460645	0.468406	24
cg25267930		19	0.230442	0.235726	0.737958	0.736664	736
cg14192299	NANOS2	19	0.138541	0.138441	0.495535	0.504169	128
cg24287110	KLF6	10	0.0598922	0.0598746	0.508167	0.510897	84
cg18996090		3	0.00508477	0.00514533	0.465261	0.515471	7
cg13337658	LPL	8	0.0136951	0.0138244	0.454747	0.482756	124
cg10271260	GRID1	10	0.0529482	0.0528729	0.393751	0.424561	105
cg25268435	NFE2L2	2	0.0186269	0.0185177	0.428651	0.43145	52
cg06823060	CMIP	16	0.0120318	0.0121139	0.492462	0.511215	18
cg16996632	NTM	11	0.0394144	0.0395497	0.498609	0.476773	205
cg16137250		1	0.0119462	0.0120267	0.503944	0.498754	46
cg23276524	NPAS3	14	0.00228569	0.00231213	0.450258	0.473915	42
cg15073853	ISYNA1	19	0.223192	0.223701	0.598525	0.586325	363
cg25268537	FDXR	17	0.0114528	0.0115167	0.480596	0.49866	89
cg07647771	USP10	16	0.651622	0.652042	0.655351	0.647911	316
cg02534744	CFD	19	0.0762582	0.0759961	0.474188	0.505416	454
cg14192401		2	0.0215868	0.0216962	0.432244	0.442088	44
cg16996682		1	0.0273817	0.0301193	0.507276	0.480789	178
cg00193613	C1QTNF1	17	0.0452073	0.0453497	0.509297	0.499544	68
cg05933037	PKD1L2	16	0.00900393	0.00898779	0.471477	0.489679	42
cg21124530		7	0.0954816	0.0957332	0.569738	0.559546	186
cg09360770	FOXC2	16	0.0137164	0.0138386	0.531303	0.520274	73
cg01741924	ZNF843	16	0.0674438	0.0675784	0.45696	0.47433	260
cg12296860	CHRM4	11	0.0158059	0.0160935	0.561382	0.531505	3
cg16997104	SLC12A7	5	0.0713345	0.0715423	0.533194	0.538743	107
cg06823108	CDH20	18	0.001	0.0011381	0.553421	0.54775	21
cg27240402	KIAA1530	4	0.0978842	0.0978003	0.493345	0.459782	111
cg25268718	PSME1	14	0.0326403	0.0325975	0.379995	0.362545	34
cg26288577	C14orf159	14	0.030205	0.0302014	0.432125	0.44826	54
cg24287239	TNFSF11	13	0.0299385	0.0300808	0.401643	0.445091	83
cg05933074		2	0.00792993	0.00804057	0.474839	0.482203	11
cg11231735		2	0.0228277	0.0229788	0.494217	0.510836	213
cg08468322		5	0.280642	0.279114	0.685633	0.715633	265
cg03330516	SRMS	20	0.0311976	0.0311945	0.553451	0.549701	55
cg16137715		8	0.0123222	0.0123732	0.454744	0.478195	189
cg00193859	PARP12	7	0.0103738	0.010476	0.458004	0.487558	33
cg09360824	PTPRN2	7	0.00216833	0.00218372	0.498345	0.488489	6
cg23276695	CNR1	6	0.0200735	0.020109	0.479824	0.50162	64
cg12297066		3	0.102834	0.102865	0.411309	0.391216	259
cg01741971		2	0.0306246	0.0306029	0.472583	0.441845	134
cg18037489	SGSM2	17	0.00144473	0.00155911	0.450583	0.461916	15
cg18996274		2	0.00897262	0.00902296	0.443261	0.453107	25
cg16997395		14	0.0209973	0.0209769	0.580814	0.57594	91
cg20012008	AUTS2	7	0.00169001	0.00172323	0.453781	0.474338	89
cg27241044		13	0.155141	0.155231	0.489538	0.473438	213
cg15074629		19	0.00252326	0.00256686	0.449346	0.474329	159
cg21124714	P2RY6	11	0.0839491	0.0840176	0.439642	0.433985	175
cg26288854	STOX1	10	0.00727113	0.00729397	0.452759	0.489587	128
cg25269247	SLC25A39	17	0.0884787	0.0885421	0.4029	0.441574	153
cg14192813	SLC22A23	6	0.0180486	0.0180689	0.456849	0.452132	26
cg18996334	CATSPERG	19	0.00154141	0.00157575	0.438109	0.449168	61
cg06823354	TSPAN4	11	0.044596	0.0445841	0.426342	0.454564	149
cg02534760	C11orf64	11	0.161143	0.146154	0.51931	0.564324	359
cg18037808	CORO1C	12	0.00975928	0.00972534	0.438282	0.450139	187
cg24287362	OPCML	11	0.159748	0.159646	0.466005	0.471656	189
cg05933510		1	0.0775443	0.0775988	0.411025	0.452591	109
cg06823512		10	0.0305173	0.0306352	0.410737	0.407134	15
cg16137949	SNTG2	2	0.00568295	0.00571503	0.425502	0.428707	159
cg27241134		13	0.360635	0.359985	0.812232	0.788117	483
cg05000761		18	0.0148072	0.0149286	0.446783	0.440795	241
cg25269276	STARD5	15	0.0624051	0.0626062	0.581341	0.534292	48
cg22240998	ITPR1	3	0.0277662	0.0279414	0.542413	0.524426	85
cg10271272	PPAP2C	19	0.069593	0.069933	0.687556	0.647584	78
cg00193959	DOCK1	10	0.0272437	0.0272605	0.423313	0.430201	35
cg21124940		19	0.257942	0.257901	0.553018	0.594082	164
cg12297221	ART5	11	0.0736686	0.0734315	0.450825	0.456969	101
cg18996663	LGALS3	14	0.00688287	0.00691231	0.442669	0.435015	224
cg09360912		12	0.014637	0.0147363	0.450884	0.464106	73
cg16137995	UNC5D	8	0.00614707	0.00618311	0.415686	0.4069	71
cg07648048	THOP1	19	0.00164069	0.00167414	0.457592	0.475803	27
cg20012024	F11R	1	0.094446	0.0939384	0.510649	0.516278	170
cg06824006		10	0.0237751	0.0236353	0.453359	0.458638	78
cg14192935	FLJ35024	9	0.0291656	0.0292411	0.368452	0.413947	51
cg25269756		2	0.055146	0.0555643	0.473918	0.51444	144
cg00953777	FBXO44	1	0.0488673	0.049085	0.429366	0.437072	55
cg15074690	KCNQ1	11	0.00355749	0.0036419	0.572161	0.584272	4
cg03330558		15	0.0735667	0.0735958	0.5518	0.583421	101
cg05933765	ATOH7	10	0.0463541	0.0462816	0.419817	0.445551	489
cg23276829	PRR18	6	0.0587639	0.0588608	0.442484	0.463846	122
cg26289291	MTUS2	13	0.001024	0.00119126	0.524416	0.5258	3
cg11231751	LINGO3	19	0.229432	0.22859	0.696199	0.711669	274
cg27241639		7	0.0219958	0.0220916	0.446069	0.457262	46
cg14193121	CALML5	10	0.0107458	0.0107709	0.468779	0.446517	3
cg24287460	CCDC48	3	0.0101706	0.0101643	0.415304	0.428746	94
cg18996776	KPNA4	3	0.00545937	0.00553466	0.403801	0.403123	260
cg12297292	DCUN1D2	13	0.0195617	0.0195415	0.440348	0.463368	204
cg18037834	TENC1	12	0.012433	0.0124596	0.514219	0.535867	16
cg16138181		1	0.00123862	0.00134674	0.525263	0.516383	7
cg14193156	KCTD2	17	0.122574	0.122486	0.688053	0.666422	95
cg15074789	EPHA2	1	0.0490338	0.0490888	0.460873	0.466206	52
cg00193963	WIPF3	7	0.0219901	0.0219636	0.493149	0.514711	97
cg03330710	NKX2-6	8	0.0192249	0.0191953	0.440302	0.434509	54
cg25270178		22	0.0150017	0.0150543	0.429758	0.437529	133
cg20012537	GPR123	10	0.0633445	0.0636882	0.49717	0.489294	150
cg26289788		3	0.103798	0.103422	0.5409	0.542181	415
cg05000860		1	0.00802301	0.00805564	0.478075	0.452273	17
cg05933904	SOX8	16	0.00833518	0.00836582	0.495608	0.50233	42
cg27241808	MARCKS	6	0.0591295	0.0589348	0.383444	0.413365	181
cg00954230		12	0.0071776	0.00721231	0.459261	0.467434	11
cg16138400		14	0.0213819	0.0213429	0.46698	0.437641	50
cg01742357	RAPGEF4	2	0.0607121	0.0606662	0.408285	0.420172	250
cg26289880	C21orf45	21	0.00525664	0.00533648	0.453298	0.490932	12
cg24289314	OAT	10	0.0913164	0.0914613	0.45111	0.461534	141
cg03330747	CDK2	12	0.00158506	0.00163712	0.489614	0.509728	22
cg16998016	SDK1	7	0.00634671	0.00634788	0.448386	0.444587	90
cg18996808	INF2	14	0.051117	0.051307	0.538409	0.510339	54
cg13337740	RAD51L3	17	0.0183528	0.0185183	0.429091	0.464326	96
cg16138453	TBC1D22A	22	0.0152414	0.0153859	0.452964	0.469231	32
cg21125143	ALKBH3	11	0.0103564	0.0104061	0.76475	0.709237	3
cg14193765	TSNAX-DISC1	1	0.00537486	0.00540646	0.477358	0.462952	36
cg06824157	TRIO	5	0.199498	0.201221	0.752758	0.745296	580
cg25270424	OSBPL3	7	0.00299947	0.00297914	0.482332	0.462364	20
cg02535111	TRMT11	6	0.00474784	0.00475143	0.459069	0.470048	61
cg01742370	C1orf69	1	0.00602469	0.00606629	0.453933	0.465425	66
cg20012601	MAML3	4	0.0579869	0.0578724	0.437853	0.446418	72
cg16998150	C1orf114	1	0.00708334	0.00713501	0.415734	0.413658	155
cg12297350	TARBP1	1	0.00315991	0.00321674	0.492451	0.516643	23
cg02535219	ZC3H7A	16	0.12185	0.121892	0.594917	0.589641	254
cg10271408	MAGI2	7	0.00631504	0.00636819	0.478075	0.486993	13
cg26290155		14	0.00324804	0.00324916	0.468741	0.49316	10
cg18037912	C12orf59	12	0.0214641	0.0215681	0.38926	0.411934	40
cg05933997		16	0.00940928	0.00941578	0.476952	0.47232	21
cg04173992	PDGFRB	5	0.0376563	0.0376631	0.465077	0.492186	37
cg18996916		8	0.0162345	0.0163017	0.463674	0.463553	52
cg07648698	AMPH	7	0.00413844	0.00412384	0.447472	0.434025	102
cg00194146	GFOD1	6	0.0279273	0.0279421	0.43646	0.456358	154
cg12297374	PAX7	1	0.186321	0.186414	0.47495	0.464238	27
cg22242216	GRIN2D	19	0.00821177	0.0082214	0.606723	0.563974	5
cg00954382	NPY2R	4	0.13568	0.136985	0.592929	0.606931	483
cg05000994		7	0.0332768	0.0334094	0.429527	0.433223	466
cg23277490		4	0.0299296	0.0296365	0.615596	0.611061	109
cg08468599	SKI	1	0.215248	0.214539	0.623918	0.607793	92
cg24289524		13	0.0694437	0.070746	0.642022	0.643468	347
cg06824277	C12orf42	12	0.183569	0.18367	0.457037	0.446624	367
cg20012848		12	0.169715	0.169395	0.446403	0.426822	99
cg16138674	PDE6H	12	0.00645007	0.00652792	0.446787	0.501951	47
cg18997124	C6orf27	6	0.006981	0.00705331	0.391729	0.398099	82
cg18038207		12	0.00993271	0.00999038	0.556026	0.538688	8
cg23277659	MKNK1	1	0.0195199	0.0196937	0.435731	0.411888	239
cg22242345	B3GNTL1	17	0.0822734	0.0820213	0.47812	0.490603	298
cg25270788	RUVBL2	19	0.0159069	0.0160465	0.485291	0.459834	43
cg13337949	IER3	6	0.0193257	0.0193075	0.465911	0.483598	81
cg15075241	SNORA80B	2	0.00569225	0.00597466	0.796224	0.741575	2
cg12297409	ZNF485	10	0.0379167	0.0380525	0.497991	0.493218	158
cg16998223	NKAIN3	8	0.0224372	0.0233362	0.459127	0.46546	443
cg04174091		11	0.00961949	0.00967416	0.438364	0.460197	67
cg20012885	AFG3L2	18	0.101076	0.101189	0.596422	0.608368	88
cg18997129	EPHA1	7	0.221501	0.221823	0.489296	0.49324	118
cg10271547	SORCS2	4	0.00736898	0.00738236	0.457049	0.45817	34
cg02535223	VAT1L	16	0.0253499	0.0254809	0.355389	0.382879	106
cg00954391	DIP2C	10	0.00686045	0.0068719	0.467886	0.510402	36
cg24290320	ARHGAP10	4	0.00704703	0.00694631	0.579036	0.585603	7
cg21125296		12	0.0170488	0.0171307	0.437149	0.432458	169
cg23277693		2	0.150901	0.150971	0.439507	0.450948	442
cg26290543		11	0.0782654	0.078343	0.432044	0.448896	207
cg25270844	SSC5D	19	0.0860082	0.0860248	0.652264	0.65088	44
cg00194277	INMT	7	0.00257381	0.0025991	0.584916	0.588973	2
cg21125503		12	0.0434031	0.0432034	0.596113	0.589229	37
cg14194253		11	0.00331453	0.00335136	0.476466	0.467726	14
cg18038361	TTR	18	0.0337732	0.0337954	0.339224	0.358954	202
cg26290632	CALB1	8	0.00748291	0.00753312	0.425045	0.424097	197
cg05934015	SLC15A4	12	0.00892988	0.00887228	0.508856	0.496539	38
cg20013021	STX2	12	0.00403582	0.00401665	0.47953	0.481319	10
cg12297440	PTPRN2	7	0.151151	0.151049	0.498489	0.476359	95
cg00954518	REST	4	0.0042357	0.00428342	0.464364	0.487034	32
cg16139202		5	0.00842292	0.0085011	0.448542	0.469668	28
cg16998353	TRIM3	11	0.0361986	0.0361086	0.471175	0.440366	91
cg23277715	S100A9	1	0.0930004	0.0930884	0.460442	0.465226	79
cg04174124	BAI1	8	0.0226114	0.0227016	0.424973	0.386933	13
cg24290546	TSC22D2	3	0.0303046	0.0302262	0.433334	0.459291	158
cg03330762	TRPM4	19	0.0195592	0.0196788	0.497631	0.503063	59
cg26290716	CCDC88C	14	0.0176339	0.0177043	0.455292	0.459781	145
cg15075537	FAM58B	1	0.0172666	0.0173225	0.47352	0.477351	102
cg05934090	KCNJ4	22	0.0068653	0.00686806	0.461616	0.475151	14
cg18038372	MGMT	10	0.197802	0.197922	0.585039	0.575162	443
cg14194263		9	0.142488	0.142647	0.452181	0.465696	130
cg18997188	GNAS	20	0.0130094	0.0130234	0.399769	0.400411	33
cg06824308	PRDM16	1	0.185089	0.185103	0.59718	0.615407	168
cg14194344	PPP2R2A	8	0.0216599	0.0216482	0.349152	0.36146	85
cg25271479	BRSK2	11	0.174906	0.17355	0.750364	0.737338	985
cg22242585		2	0.0774164	0.0777949	0.649607	0.634941	124
cg16139749	WNT2B	1	0.0118051	0.0117945	0.457143	0.440605	21
cg16998831		7	0.437228	0.438663	0.637948	0.612203	240
cg18997701	PPP2R5C	14	0.00170199	0.00178203	0.353519	0.382684	225
cg10271880	ZDHHC22	14	0.296031	0.296674	0.341554	0.370999	310
cg09361367	PRKG1	10	0.0369831	0.0369818	0.322062	0.341481	196
cg24290574	CPA3	3	0.001	0.00100677	0.459667	0.441715	22
cg15075709		11	0.0279537	0.028111	0.466734	0.481073	69
cg14194367	KCNMA1	10	0.00348584	0.0034992	0.462573	0.474458	85
cg06824318		1	0.0308787	0.0309617	0.484099	0.494324	29
cg13338137		13	0.00354611	0.00352871	0.464603	0.475574	17
cg16139867		4	0.0453284	0.0454583	0.496609	0.496561	107
cg05001111	LOR	1	0.0593115	0.0595068	0.539328	0.533433	121
cg10272176	PRSS22	16	0.0222282	0.0222922	0.410049	0.434275	54
cg12297590	ZDHHC14	6	0.114556	0.114385	0.575658	0.589636	273
cg18038544	GRIP2	3	0.101029	0.100917	0.331183	0.337624	137
cg06824394	C7orf23	7	0.0433645	0.0434651	0.455312	0.444352	220
cg15075897	DPPA3	12	0.0343226	0.0343411	0.354851	0.355716	15
cg03331035	MIR30B	8	0.349022	0.348568	0.475129	0.500407	525
cg24290616	CACNG2	22	0.0502193	0.0504021	0.422199	0.521541	97
cg26290926		15	0.00265524	0.0026493	0.477909	0.491793	15
cg23277830	LRRC47	1	0.32082	0.320535	0.64027	0.631948	365
cg14194397	U58	18	0.0262854	0.026367	0.442586	0.478455	132
cg00954536	WDR36	5	0.021299	0.0213404	0.434077	0.428316	120
cg11231958		1	0.135601	0.135593	0.289764	0.303301	60
cg21126229	RNF212	4	0.0270613	0.027217	0.452629	0.45394	170
cg18997983	SLC12A7	5	0.0106522	0.0107118	0.455217	0.438355	11
cg00954875	KIF26B	1	0.0137455	0.0137538	0.531169	0.49198	29
cg22242614	SYNJ2	6	0.0867004	0.0868858	0.462749	0.462896	323
cg20013920	TBCD	17	0.0104639	0.0105055	0.413705	0.412883	90
cg25271509	DEPDC1	1	0.0157867	0.0159095	0.459939	0.501198	50
cg21126338	FARP1	13	0.0500344	0.0501413	0.272199	0.315697	24
cg00194771	GSG1	12	0.0411192	0.0411565	0.419526	0.479218	69
cg15075902		1	0.00589894	0.00594047	0.461148	0.460965	14
cg26290973	RPTOR	17	0.0506937	0.0509227	0.410485	0.431392	180
cg16140179	SPERT	13	0.104425	0.104288	0.435069	0.397302	84
cg09361469	ASB13	10	0.40066	0.401332	0.636092	0.628296	509
cg05001334		13	0.0931845	0.0931591	0.393896	0.396942	166
cg24290751	MYOM2	8	0.015885	0.0159895	0.382249	0.411453	31
cg03331229	MMP13	11	0.0085121	0.00850334	0.441127	0.471453	14
cg25271525		15	0.00761293	0.00758445	0.426081	0.41391	34
cg15076145	ATOH1	4	0.0056288	0.00578829	0.461447	0.461102	24
cg22242764	RGMA	15	0.0243729	0.0243491	0.64896	0.647013	18
cg18038625		10	0.0188953	0.0189428	0.53635	0.521453	17
cg06824641	PPP3CC	8	0.0413208	0.0413185	0.519649	0.531858	4
cg09361491	MKNK1	1	0.00157614	0.00160944	0.471731	0.475515	21
cg27242134	ENDOD1	11	0.463006	0.463151	0.601262	0.610047	287
cg05934127	ZNF611	19	0.0010185	0.00117761	0.445829	0.437432	29
cg21126680	TAOK3	12	0.0105372	0.0105435	0.424094	0.43081	310
cg10272219		21	0.167537	0.16774	0.409934	0.392377	286
cg07649586	SAA3P	11	0.00804691	0.00811495	0.428916	0.466321	92
cg25271841	AKR1D1	7	0.0126605	0.012644	0.483153	0.507176	125
cg23278040		19	0.0073221	0.00737419	0.546708	0.539129	36
cg12297684	GALNT2	1	0.0223467	0.0223359	0.417723	0.424406	83
cg05001453	PSMF1	20	0.11801	0.117029	0.675	0.675373	150
cg04174410	ZNF543	19	0.00524075	0.00524663	0.576154	0.52978	5
cg14194478	COL5A1	9	0.0250095	0.0249701	0.469115	0.44989	58
cg02536065	FLI1	11	0.00989204	0.00987455	0.513261	0.509167	27
cg00955089		6	0.0298119	0.0297386	0.682569	0.670111	12
cg18998172	SPOCK1	5	0.0144774	0.014447	0.458046	0.465183	47
cg11232054	CUL4A	13	0.0378283	0.0381498	0.481289	0.500799	100
cg16999495	LRIT1	10	0.001	0.00103529	0.471246	0.480404	10
cg00194886	LIN9	1	0.00604123	0.00608321	0.474773	0.489881	15
cg18038930	LOC729991-MEF2B	19	0.0108199	0.0108742	0.447442	0.45493	62
cg06824727	DHRS1	14	0.0124668	0.0125792	0.405355	0.436806	56
cg21126692		6	0.0265893	0.0265805	0.434841	0.421536	78
cg16140558	ANK1	8	0.0134312	0.0134322	0.48356	0.517265	19
cg15076328	SCARB1	12	0.0317393	0.0319313	0.674696	0.627222	40
cg09361493		2	0.12588	0.12564	0.430797	0.418061	170
cg18998321	LAMA1	18	0.204607	0.204296	0.496844	0.530508	54
cg26291195	TRRAP	7	0.00976382	0.00992392	0.433045	0.463093	285
cg02536620	FBXO25	8	0.00202557	0.00209536	0.460967	0.495154	21
cg18039042	TSPAN9	12	0.39348	0.393341	0.563051	0.555044	337
cg05934333	LOC100188947	10	0.0185823	0.0186347	0.476756	0.49239	29
cg08468913	SEMA5B	3	0.117037	0.117146	0.464356	0.467963	434
cg13338306	BRSK2	11	0.0208072	0.0210579	0.615576	0.58825	56
cg06824812	CLN8	8	0.254726	0.254765	0.561388	0.535188	293
cg10272520	DCLK2	4	0.0224923	0.0226084	0.497695	0.500118	134
cg25271892	CHRM1	11	0.0765548	0.0766057	0.353724	0.362482	94
cg00955186	CHST15	10	0.0297309	0.0297891	0.521015	0.499998	51
cg15076663	ARHGEF10L	1	0.00927766	0.00928822	0.446903	0.46108	93
cg12297774	KIAA1908	7	0.0276058	0.0277537	0.526223	0.550399	28
cg07649619	GPN3	12	0.00793144	0.00814182	0.476294	0.477919	20
cg18039133	BMP2	20	0.0308306	0.0308451	0.463997	0.472364	50
cg18998365	NR3C1	5	0.00803748	0.00802075	0.472717	0.478647	18
cg20014412		1	0.122089	0.122076	0.490548	0.52656	224
cg16999602	SLC1A7	1	0.0444608	0.0445829	0.432875	0.456887	46
cg22243222	RAD52	12	0.114203	0.113819	0.601211	0.615884	268
cg21127079	C11orf53	11	0.0190234	0.0190622	0.407494	0.436809	81
cg26291292	ZNF638	2	0.00100021	0.00117656	0.445092	0.447093	85
cg24290948	TMEM40	3	0.0147705	0.0148535	0.476083	0.50892	38
cg02536838	ANGPT1	8	0.0807159	0.0762867	0.587941	0.590544	466
cg15076824	CRP	1	0.0143166	0.0143527	0.443434	0.48529	43
cg09361691	HTR2A	13	0.00880941	0.00886582	0.705607	0.660228	3
cg17000021	C20orf108	20	0.00250099	0.00251862	0.438394	0.434984	72
cg00955230	RFC2	7	0.00249643	0.00254966	0.46681	0.476458	31
cg05001520	CCDC9	19	0.0236758	0.0237785	0.488295	0.483299	125
cg11232944	IGSF21	1	0.160534	0.160848	0.405137	0.399594	157
cg18998543	GNA12	7	0.0471118	0.0470406	0.472086	0.473292	259
cg06825142	DRD4	11	0.00479205	0.00483555	0.470485	0.487648	48
cg18039296	LPPR2	19	0.00436855	0.00437727	0.48922	0.51574	35
cg05934592		14	0.00669415	0.00674492	0.441716	0.470615	46
cg21127109		6	0.00975692	0.00980806	0.413575	0.414738	265
cg23278196	ATP5G2	12	0.0107071	0.0107464	0.422872	0.431658	142
cg22243439	FAT1	4	0.312643	0.311653	0.510455	0.471771	186
cg10272779	RBBP6	16	0.0745097	0.0750658	0.616248	0.592488	336
cg00195124	PRH1	12	0.0173138	0.0173253	0.408976	0.437205	623
cg25272143	AHNAK	11	0.0223424	0.0223703	0.483113	0.494035	47
cg12297814	IGFN1	1	0.00247905	0.00251225	0.481678	0.485776	10
cg27243312	MAGI1	3	0.001	0.001	0.43439	0.496637	0
cg24291279	EXOC2	6	0.00846978	0.00830368	0.425852	0.476791	95
cg16140954	C1orf174	1	0.0350818	0.0351842	0.503817	0.489497	93
cg00195828	MFHAS1	8	0.00682072	0.00686265	0.414197	0.432042	69
cg02537268	HGS	17	0.001	0.00110563	0.45746	0.462746	36
cg21127184	C4orf41	4	0.0134086	0.0133596	0.561182	0.541232	10
cg18998860	FGFR4	5	0.00670505	0.00677652	0.537885	0.55479	4
cg01743593		7	0.00847644	0.00856981	0.469078	0.469116	74
cg18039789	BRSK2	11	0.189918	0.191953	0.716107	0.704492	797
cg05934660		1	0.0287862	0.0287134	0.425915	0.434872	370
cg00955307	ILDR2	1	0.00952087	0.00953707	0.427348	0.472859	110
cg15077070	IL1RL2	2	0.0232417	0.0233144	0.430539	0.410537	170
cg24291309	PLOD2	3	0.0691667	0.0693597	0.43853	0.43612	287
cg07649744	PRIC285	20	0.00425203	0.00429397	0.484362	0.496936	18
cg13338685	PACRG	6	0.00388426	0.00388423	0.579652	0.538338	3
cg18998911	TAGLN3	3	0.0411205	0.0420665	0.45546	0.444922	214
cg15077193	PTBP1	19	0.00692149	0.00701514	0.55472	0.561674	3
cg17000076	ADARB2	10	0.0199402	0.0200724	0.436709	0.417541	96
cg06825166	OPALIN	10	0.0356713	0.035784	0.517288	0.499212	145
cg08469215	TMEM79	1	0.0306675	0.0305813	0.436125	0.40641	39
cg10272901		21	0.0196421	0.0196362	0.455763	0.463027	266
cg05934682	IL4I1	19	0.0577494	0.0578493	0.419738	0.440398	72
cg27243389	ALOX5	10	0.0187903	0.0191735	0.469896	0.485836	393
cg15077343	MIR548G	3	0.0146354	0.0148354	0.561015	0.517475	17
cg12297935	ACTN2	1	0.00350137	0.00353318	0.483886	0.525203	20
cg23278359	PTP4A3	8	0.0223864	0.0224716	0.39994	0.422481	70
cg18999185	ACOX3	4	0.0280574	0.0280575	0.43486	0.434119	82
cg11233000	CASZ1	1	0.0164848	0.0165763	0.438369	0.493048	27
cg01743846	PSMB7	9	0.0447615	0.0449315	0.436914	0.451291	164
cg05001580	CPT1C	19	0.12835	0.128193	0.315463	0.332602	63
cg06825317		1	0.169083	0.169619	0.601354	0.576091	462
cg24291500	REST	4	0.130331	0.130081	0.738084	0.722765	844
cg23278418	VPS13D	1	0.0897588	0.0907461	0.572631	0.552448	241
cg03331258	KIF2C	1	0.0045388	0.00453544	0.463698	0.459052	26
cg07650271		12	0.00225657	0.00226351	0.440458	0.428081	60
cg21127580		6	0.0683781	0.0686156	0.533261	0.538064	114
cg20015401	MAML2	11	0.001	0.00102434	0.507307	0.496774	6
cg22243733	OLFML1	11	0.0165563	0.0166496	0.443657	0.455045	41
cg10272954	PRR23A	3	0.00931239	0.0093181	0.457352	0.465182	28
cg25272757		1	0.0429068	0.0429067	0.462654	0.446469	160
cg27243405	NHSL1	6	0.00175063	0.00178999	0.439553	0.457452	40
cg09361966		1	0.180391	0.180488	0.465659	0.466719	252
cg06825383	KIAA0415	7	0.00507481	0.00505264	0.45077	0.411076	62
cg02537342	C11orf21	11	0.0121111	0.0121913	0.635655	0.618324	2
cg12297970	ELOVL5	6	0.0643969	0.0646712	0.385493	0.419949	246
cg00955482	ENOSF1	18	0.208588	0.208787	0.60965	0.588089	312
cg22243844	SEC23B	20	0.001	0.00100071	0.426587	0.462853	143
cg20015424	EEF1A2	20	0.0126186	0.0127297	0.544541	0.541895	7
cg17000199	FUT9	6	0.0081611	0.00814761	0.467536	0.477202	31
cg18999390		7	0.036922	0.0367926	0.553954	0.52396	17
cg27243560		12	0.0376401	0.0377256	0.469437	0.458522	154
cg18039797	BUB1B	15	0.0237001	0.0237166	0.479862	0.467291	130
cg16141331	DKK4	8	0.00582399	0.00587567	0.465067	0.47288	12
cg14194708	H2AFX	11	0.0309493	0.030973	0.445949	0.448264	83
cg09362047		17	0.0121598	0.0121623	0.463909	0.45824	57
cg23278604	TOLLIP	11	0.00294103	0.00294979	0.492218	0.509992	18
cg24291747		20	0.0753172	0.0757524	0.466038	0.440226	142
cg15077769		12	0.0211753	0.021119	0.477152	0.472117	44
cg10273135	CMYA5	5	0.103833	0.104297	0.47892	0.527603	103
cg06825448		2	0.0225984	0.0225443	0.464015	0.478789	123
cg21127601	DLGAP2	8	0.195107	0.195647	0.547967	0.543915	586
cg26291818	RAB2A	8	0.0192493	0.0192327	0.456221	0.439444	20
cg02537382		20	0.12863	0.128654	0.447888	0.477336	175
cg04175111		5	0.0599096	0.0597058	0.501293	0.481937	61
cg16141600		8	0.00743708	0.00748587	0.370997	0.418661	196
cg17000480	C10orf93	10	0.13411	0.134529	0.476211	0.448836	285
cg20015657	AKR1C3	10	0.00593517	0.00590839	0.478251	0.486176	73
cg14194983	NPPA	1	0.548557	0.547638	0.570212	0.569132	591
cg01744056	PARVA	11	0.0512337	0.0511156	0.343706	0.348442	58
cg13338783	PNMAL2	19	0.0228752	0.0227939	0.380116	0.383074	147
cg02537408		5	0.0204486	0.0205065	0.384341	0.396182	28
cg26291848	EIF2C2	8	0.30831	0.317596	0.575556	0.57765	486
cg23278885	TGM6	20	0.31472	0.314822	0.56094	0.543289	227
cg00955547		21	0.00925601	0.00926921	0.437894	0.414976	36
cg21127735		17	0.186441	0.1865	0.44906	0.455869	180
cg24291855		11	0.0071247	0.00716502	0.439548	0.467782	46
cg18040225	CCNJ	10	0.00386404	0.00388874	0.474851	0.510214	17
cg25273451	LOC100128573	19	0.592258	0.592956	0.642886	0.618181	321
cg08469419	USH1C	11	0.0630998	0.0630226	0.417868	0.448555	47
cg04175292	SLC29A1	6	0.00553373	0.00556858	0.501291	0.512971	9
cg10273420	ZNF487	10	0.105237	0.105387	0.543559	0.534992	285
cg05935571	ZNF860	3	0.122811	0.122851	0.544455	0.559031	198
cg00196660	ITGB4	17	0.19349	0.193456	0.511587	0.550368	195
cg06825512	APCDD1	18	0.0177171	0.017699	0.464999	0.462058	22
cg25273520		15	0.0370908	0.0370619	0.502942	0.528387	181
cg20015689	SEMG1	20	0.122866	0.122959	0.519874	0.496671	429
cg14195117	SUSD1	9	0.150665	0.146716	0.679635	0.647959	656
cg05001691	TUBA4A	2	0.0136066	0.013676	0.469556	0.454624	69
cg15077975		3	0.169444	0.169043	0.593131	0.601706	155
cg21127999	FRMD1	6	0.014012	0.0142404	0.489489	0.519213	35
cg18999668	SLC28A3	9	0.0726329	0.0727442	0.474156	0.468224	105
cg12297975	HSD17B12	11	0.00253479	0.00257563	0.438917	0.451456	111
cg00955674	SSU72	1	0.001	0.001097	0.494006	0.481206	44
cg17001153	RASSF5	1	0.31324	0.313458	0.510037	0.564068	310
cg09362543	PODN	1	0.141269	0.141398	0.534236	0.518328	378
cg06825833	ANKRD10	13	0.001	0.001018	0.441882	0.46034	20
cg03331300	STK39	2	0.0289964	0.0291535	0.497111	0.484536	30
cg12298140	CCDC117	22	0.00707888	0.00711091	0.403305	0.450536	50
cg10273669		16	0.131361	0.131041	0.67957	0.654192	110
cg24291974	PLIN5	19	0.115275	0.115818	0.555191	0.596594	121
cg27243623	COL4A3	2	0.0180868	0.0181405	0.496465	0.497921	43
cg18040241	GLB1L2	11	0.229599	0.230461	0.758439	0.734837	240
cg07650712		11	0.00487477	0.00490451	0.625871	0.611788	3
cg22244118	TTK	6	0.0192752	0.0193513	0.434528	0.448042	55
cg21128539	ZNF516	18	0.107137	0.107219	0.564168	0.547373	130
cg14195122	ZNF790	19	0.0109194	0.0110379	0.447594	0.433807	52
cg00196787	TMEM132E	17	0.0207019	0.0207145	0.484432	0.495595	13
cg04175739	KCNK12	2	0.10049	0.100327	0.396952	0.373396	247
cg06825878		7	0.0194025	0.0195015	0.48576	0.483731	47
cg10273821	OCA2	15	0.122941	0.122754	0.427435	0.424029	64
cg22244122	C9orf96	9	0.0300265	0.0300436	0.492339	0.527519	181
cg13338798		6	0.00531452	0.00545344	0.481974	0.487907	13
cg17001401	IL6R	1	0.031915	0.0316017	0.456587	0.497484	148
cg26292021		14	0.0345827	0.0347131	0.397741	0.441114	115
cg21128553		6	0.00648312	0.00662921	0.422224	0.417663	75
cg27243686		12	0.00211781	0.00216066	0.468916	0.471084	16
cg01744217	C20orf108	20	0.0384178	0.038516	0.421021	0.414404	97
cg21128568		2	0.0137093	0.0136862	0.430474	0.418324	74
cg02537883		12	0.00400999	0.00406032	0.480212	0.483394	54
cg06825957	BSN	3	0.00304848	0.00311394	0.517394	0.523481	3
cg12298259		5	0.273113	0.272829	0.597509	0.601011	71
cg03331514	MAFK	7	0.0330448	0.0329839	0.564298	0.574043	109
cg09362608		4	0.41079	0.410765	0.401083	0.370428	273
cg26292150	ZDHHC19	3	0.0788392	0.0801154	0.684513	0.657812	334
cg00196810	SELK	3	0.00744274	0.00744668	0.435048	0.450069	93
cg14195254	GML	8	0.00602697	0.00607748	0.460966	0.470245	36
cg20016411	DRD2	11	0.0175001	0.0174857	0.436318	0.441008	73
cg23279117		1	0.0290043	0.0289393	0.430645	0.404974	134
cg17001430	KIF25	6	0.00300154	0.00303017	0.517391	0.519498	5
cg18040354	TMEM100	17	0.157078	0.157443	0.453729	0.465247	410
cg25273860	TGM3	20	0.0255665	0.0257582	0.488448	0.484807	89
cg12298268	RBP1	3	0.0315251	0.0317172	0.444234	0.461432	221
cg21128951	UNC5CL	6	0.307038	0.297706	0.589229	0.602427	612
cg06826115	MAP2K5	15	0.147431	0.147705	0.529962	0.501587	311
cg16142218	CHMP7	8	0.133751	0.133893	0.320378	0.34825	98
cg15078822		7	0.0273315	0.0261848	0.591398	0.634061	1129
cg17001448		8	0.131134	0.131055	0.727243	0.681162	182
cg00197006	COTL1	16	0.130415	0.130309	0.442389	0.474736	245
cg27243700	TBX4	17	0.178319	0.178431	0.50179	0.529843	35
cg03331715	TXNRD1	12	0.0549061	0.0547906	0.486777	0.492884	418
cg26292521	FLJ45983	10	0.0149416	0.0150648	0.54172	0.509357	52
cg08469491		10	0.243908	0.24434	0.331132	0.353693	188
cg05935800	EPHX1	1	0.0140899	0.0141771	0.506515	0.504538	26
cg06826120		14	0.00797704	0.00797201	0.536336	0.517948	49
cg05001848		19	0.0151435	0.0152039	0.465068	0.499092	143
cg18040788		5	0.114943	0.110445	0.599791	0.628576	275
cg00955780	SLC2A14	12	0.0682858	0.0684483	0.45065	0.493145	110
cg07651080	ROBO2	3	0.0971258	0.097352	0.6077	0.586509	49
cg16142349	RPS6KA2	6	0.14215	0.142105	0.655565	0.629793	71
cg27244082	BAT2	6	0.00761654	0.00767209	0.42221	0.447148	41
cg12298321		5	0.0101405	0.0102202	0.437767	0.448511	170
cg15078958		1	0.0144475	0.0146188	0.631724	0.609282	18
cg22244286		12	0.0506755	0.0508546	0.496361	0.50439	73
cg17001457	EXOC8	1	0.00666469	0.00666523	0.454206	0.455043	203
cg24292351	INSL3	19	0.141785	0.141832	0.546097	0.545691	22
cg13338949		6	0.00826873	0.00832842	0.475778	0.488763	31
cg27244482	CAMK2A	5	0.102308	0.102106	0.453468	0.453992	56
cg03331897	MRPL17	11	0.034476	0.0348166	0.410487	0.450008	64
cg06826155	EFNB2	13	0.00538934	0.00549131	0.461219	0.480025	19
cg25274008	TRIM62	1	0.0244397	0.0244509	0.443283	0.468245	203
cg02538135	DOT1L	19	0.0209468	0.0209741	0.472057	0.479527	141
cg14195318	MFSD5	12	0.0141317	0.0141203	0.463643	0.445309	28
cg09362722	CHRM2	7	0.00331321	0.0034753	0.775975	0.753162	5
cg23279192	ODZ4	11	0.00798626	0.0081085	0.474471	0.486476	41
cg26292575		6	0.0366426	0.0365609	0.42	0.427698	271
cg03331924		1	0.0261489	0.0261904	0.432032	0.458053	66
cg15079124	PIP	7	0.00402089	0.00410014	0.585237	0.552777	4
cg04176472	GABARAPL3	15	0.0178579	0.0178798	0.420665	0.443023	395
cg10273890		7	0.0343007	0.0342532	0.443488	0.419994	57
cg27244524	LOC100128640	3	0.0106129	0.0106319	0.469123	0.462047	144
cg00197028	PTPRF	1	0.00114424	0.00126764	0.583244	0.564467	3
cg26292895	RBM20	10	0.0454382	0.0453865	0.497732	0.484945	126
cg21129006		12	0.00268987	0.00280922	0.493097	0.521325	9
cg12298326		6	0.0304417	0.0304698	0.405647	0.438928	211
cg25274263	PTPN14	1	0.0346894	0.035032	0.471241	0.477437	161
cg15079268	ASPH	8	0.00578454	0.00592523	0.546587	0.563392	4
cg07651316	BTBD12	16	0.0588132	0.0586593	0.461352	0.464776	295
cg13339083		2	0.0674683	0.0676101	0.468952	0.429136	269
cg20016631	FAM114A1	4	0.0559523	0.0559079	0.511712	0.515459	279
cg21129041	MIR218-1	4	0.001	0.00110466	0.527035	0.522244	3
cg14195377	VPS37C	11	0.405569	0.405651	0.561495	0.560845	366
cg09362956	RFPL3	22	0.00300539	0.00303306	0.463682	0.47705	24
cg22244418	OGFOD1	16	0.00559406	0.00558124	0.458922	0.452561	8
cg24292612	DEFB1	8	0.227042	0.22783	0.509027	0.508811	394
cg17001566	PRDM16	1	0.0554518	0.0555762	0.463885	0.463177	79
cg04176532	CRELD2	22	0.00840473	0.00847029	0.467594	0.450628	141
cg00955808	FLJ22536	6	0.203991	0.204213	0.537553	0.547643	319
cg12298445	ARAP1	11	0.00623098	0.00620545	0.454238	0.462179	75
cg19001023	MTA1	14	0.00314185	0.00314333	0.445008	0.437001	33
cg26292976	CSNK2A1	20	0.0163734	0.016443	0.448155	0.451309	34
cg15079315	SLC23A2	20	0.119101	0.119921	0.49471	0.48024	162
cg00197322	MAD1L1	7	0.0377339	0.0377297	0.572755	0.582849	95
cg22244986		1	0.0391589	0.0392137	0.443434	0.421726	63
cg17001689	TNXB	6	0.00299585	0.00304913	0.527716	0.497819	8
cg16142855		4	0.00877923	0.0087772	0.464413	0.477586	122
cg12298688		2	0.0292913	0.0295721	0.465122	0.442936	77
cg25274275		2	0.0127533	0.0127297	0.531953	0.518371	43
cg06826243		4	0.0908025	0.0910951	0.445051	0.445668	63
cg01744331	KCNQ1OT1	11	0.0653571	0.0654935	0.649553	0.619967	52
cg26293015	CCDC136	7	0.00766797	0.00774381	0.472132	0.465864	45
cg24293044	C6orf97	6	0.0109609	0.0109683	0.485323	0.500554	30
cg07651452	HDAC4	2	0.0124161	0.0124863	0.475011	0.491252	24
cg17001717	CSMD1	8	0.0115655	0.0116107	0.553638	0.535742	12
cg11234065	LYSMD3	5	0.00333542	0.00337822	0.464769	0.464236	17
cg20016914	C14orf181	14	0.10881	0.109268	0.456199	0.492534	267
cg00955904	STX6	1	0.0325511	0.0326827	0.416	0.433317	68
cg21129253		14	0.148193	0.145578	0.600936	0.595107	508
cg06826289	GLT1D1	12	0.0189294	0.0190446	0.45804	0.47432	39
cg13339454	ANO7	2	0.129283	0.12905	0.529189	0.546291	382
cg08469939		10	0.0138368	0.0136733	0.553407	0.592927	81
cg03331978		1	0.0422601	0.0425562	0.365332	0.380223	26
cg14196028		10	0.001	0.00100787	0.446905	0.481809	51
cg22245096	LRRFIP1	2	0.0621637	0.0622223	0.404381	0.444982	277
cg05001948		1	0.0043798	0.00439505	0.464232	0.491568	28
cg06826457		12	0.0962116	0.0963129	0.436638	0.446838	191
cg10274029		16	0.0130171	0.0131147	0.518206	0.542024	12
cg24293297		7	0.0522343	0.0522723	0.309912	0.382885	202
cg27245348		16	0.06458	0.0647337	0.380393	0.397483	292
cg17001753	TCTE1	6	0.0040547	0.00408335	0.493443	0.490619	26
cg09363068	COX19	7	0.530103	0.5309	0.680486	0.666035	623
cg20016993		2	0.0432842	0.0431666	0.489655	0.511329	108
cg15079885	TINAGL1	1	0.0178545	0.0179387	0.484191	0.483883	134
cg22245273	TMIGD2	19	0.0219379	0.0219573	0.53217	0.51246	27
cg19001113	PDE10A	6	0.180229	0.180136	0.467695	0.427183	107
cg18040974	SCUBE1	22	0.0152748	0.0153186	0.441257	0.453244	40
cg05935827	NGEF	2	0.247677	0.248136	0.501565	0.468088	607
cg10274208		13	0.00610056	0.00612952	0.451592	0.457889	177
cg04177015	MC1R	16	0.0366433	0.0368898	0.478403	0.506585	105
cg11234172	BAT2	6	0.0131532	0.0132529	0.454967	0.476929	70
cg05002190		19	0.0864151	0.0865675	0.557521	0.541868	56
cg06826710		1	0.001	0.0010962	0.438776	0.457477	69
cg02538169	GIGYF1	7	0.0150325	0.0149918	0.415439	0.42106	47
cg19001231	LRRC45	17	0.0149913	0.0150848	0.508348	0.520174	73
cg20017253	NOVA2	19	0.0114024	0.0114901	0.599518	0.601228	11
cg16143049	HEG1	3	0.0285981	0.0286397	0.545843	0.560193	34
cg06827015		3	0.106977	0.107146	0.722741	0.687653	249
cg23279335		11	0.0319723	0.0321563	0.464194	0.488945	61
cg15079934	LSP1	11	0.0320946	0.0320227	0.487823	0.477552	53
cg24293336		22	0.0074272	0.00747611	0.479875	0.479052	64
cg08470244	MACF1	1	0.0042015	0.00424383	0.434559	0.431106	103
cg27245646	PODXL2	3	0.039254	0.0391639	0.555873	0.564195	115
cg01744552	CACNA1H	16	0.152083	0.152909	0.628392	0.570373	127
cg17001898	RUNX2	6	0.001	0.00112132	0.53591	0.49493	3
cg00197517	LOC642597	18	0.0922453	0.0920376	0.370146	0.373846	46
cg26293182		10	0.0128036	0.0127912	0.405215	0.423606	342
cg15080119	HIST1H2BH	6	0.00783548	0.00784028	0.460945	0.478826	59
cg06827038	WFIKKN2	17	0.00757078	0.00756747	0.448247	0.46607	49
cg23279346	UBR3	2	0.00471594	0.00472321	0.430782	0.453004	251
cg19001261	CLEC4G	19	0.157968	0.158012	0.653733	0.634785	81
cg26293423	MRPS27	5	0.029881	0.0298921	0.430699	0.446793	19
cg10274453		13	0.110464	0.110571	0.380509	0.436024	429
cg16143105	HOMER1	5	0.00665164	0.00668342	0.449238	0.469274	88
cg05002305	MUC5B	11	0.0474008	0.047537	0.530396	0.529467	280
cg22245494	SYNM	15	0.0183885	0.0184473	0.438242	0.430964	203
cg00197728		20	0.0215271	0.021526	0.367724	0.379425	24
cg15080232	TM4SF20	2	0.0114922	0.0115197	0.478711	0.459023	62
cg20017415	MFSD2A	1	0.0041707	0.00419555	0.481113	0.437876	18
cg17001958		7	0.10667	0.1073	0.555849	0.524207	571
cg25275166	PTHLH	12	0.0106751	0.01067	0.447726	0.432208	12
cg14196186	RAB37	17	0.0087629	0.00876432	0.503586	0.497931	8
cg13339825	ARHGAP25	2	0.0135199	0.013643	0.469287	0.460149	12
cg16143325		3	0.0142906	0.0142698	0.450644	0.455933	30
cg11234328	UTF1	10	0.0485251	0.0486459	0.509461	0.48833	79
cg26293457	NCRNA00200	10	0.0892879	0.0894321	0.451792	0.453244	237
cg10274502	SPEN	1	0.00112232	0.00122207	0.473205	0.493805	6
cg23279355	CMYA5	5	0.306565	0.305937	0.518348	0.50861	207
cg06827164		1	0.00246468	0.00251938	0.514067	0.476766	10
cg22245615	TMEM184A	7	0.00458914	0.00451407	0.554766	0.566033	2
cg05002314	CSTF1	20	0.112796	0.112986	0.464676	0.477375	47
cg03332469		7	0.0351199	0.0350297	0.610513	0.6067	59
cg08470742	THBS2	6	0.00227818	0.00227128	0.569672	0.578932	2
cg00198141		6	0.00478446	0.0048499	0.408979	0.42775	22
cg09363539	SLC12A8	3	0.0160681	0.0159934	0.445708	0.454885	19
cg15080351	FAM50B	6	0.260399	0.260962	0.530546	0.532248	170
cg16143502	DDX43	6	0.0426918	0.0429333	0.429865	0.431027	79
cg07652189		4	0.0142202	0.0142743	0.517207	0.529539	11
cg01744729	ATP11A	13	0.0312527	0.0312751	0.448311	0.443662	93
cg19001263		4	0.00843541	0.00854785	0.441541	0.437013	99
cg20017590	SPTBN1	2	0.00290188	0.00292493	0.415338	0.410494	40
cg27246147		17	0.0847806	0.0851989	0.384073	0.455339	83
cg25275372	ABR	17	0.119893	0.119752	0.522213	0.530335	136
cg14196225	HOPX	4	0.0114468	0.0114713	0.503041	0.517934	45
cg26293546	PROX1	1	0.061411	0.0614335	0.373996	0.380736	61
cg16143569		6	0.0107149	0.010901	0.46815	0.500755	49
cg11234339		11	0.152847	0.152672	0.503719	0.518179	190
cg21129729	KCNG3	2	0.0103132	0.0102601	0.416467	0.427718	61
cg00198586	KALRN	3	0.024619	0.0245917	0.406458	0.418899	255
cg15080396	ATCAY	19	0.0184413	0.0184217	0.479856	0.446954	49
cg22245862	TMEM175	4	0.00342437	0.00344288	0.458154	0.466347	36
cg24293689	CASZ1	1	0.00367878	0.00373416	0.501052	0.542847	18
cg05936059	EGFL7	9	0.032455	0.0323756	0.538135	0.534279	49
cg18041814	CPNE5	6	0.0408901	0.0409155	0.487401	0.49107	162
cg06827247	C3orf55	3	0.00644853	0.00649975	0.455056	0.459073	61
cg00198603	ITGA8	10	0.00500747	0.00508975	0.489726	0.497465	17
cg21130113		3	0.0093723	0.00934983	0.45001	0.446893	10
cg16143578	ROBO4	11	0.0548388	0.0548368	0.53902	0.497944	59
cg04177132	PSD4	2	0.134694	0.134353	0.518466	0.545266	269
cg26293590		11	0.318954	0.319247	0.445954	0.471925	285
cg03332522	BPGM	7	0.0162423	0.0162684	0.41357	0.438229	56
cg17002328	CCDC88C	14	0.0256848	0.0256393	0.526685	0.501156	64
cg02538248	ZNRF1	16	0.0112865	0.0114286	0.44909	0.453914	180
cg19002027	C13orf28	13	0.0837921	0.08421	0.567405	0.555943	256
cg20017683	RHD	1	0.210176	0.209936	0.547988	0.546864	25
cg19002100		6	0.0046294	0.00461736	0.479954	0.455263	24
cg22245980		12	0.0512233	0.0509886	0.519604	0.516886	67
cg00199007	SLC17A9	20	0.0718905	0.0719611	0.493473	0.497491	154
cg11234429	SLC6A3	5	0.00736251	0.00737433	0.570228	0.548382	5
cg19002131	C1QTNF5	11	0.0966864	0.0968733	0.417429	0.432069	132
cg00956490	ZNF775	7	0.013278	0.0132008	0.499423	0.487193	8
cg15080430	COL19A1	6	0.066266	0.0661636	0.533472	0.54978	210
cg14196263		13	0.00797739	0.00796613	0.453031	0.469229	32
cg21130236	TMEM151B	6	0.542408	0.541741	0.559747	0.54969	310
cg27246282	IQSEC1	3	0.0655901	0.0659172	0.30857	0.342508	141
cg26294014		8	0.0124708	0.0124552	0.451555	0.460894	121
cg05003175		14	0.00546633	0.00546628	0.469335	0.474279	32
cg24293914	DNTT	10	0.0293031	0.0294461	0.614216	0.593399	38
cg22246344		2	0.0144283	0.0144644	0.717231	0.661508	9
cg18041893	SRPK2	7	0.0674454	0.0673866	0.402282	0.434337	83
cg10274606		14	0.00689564	0.00704836	0.499055	0.508337	9
cg12298755	SNRPN	15	0.0315242	0.030994	0.693313	0.660934	113
cg07652408	BRSK2	11	0.0143376	0.0142797	0.473589	0.483493	54
cg25276694	FBXO2	1	0.178522	0.178078	0.493446	0.541908	105
cg04177244	UNC5B	10	0.184579	0.184565	0.487494	0.503038	286
cg26294037		2	0.0363361	0.0364472	0.392735	0.429542	46
cg06827562		3	0.0257986	0.0258467	0.418267	0.442026	260
cg02538783	PARD3	10	0.062087	0.0623703	0.433069	0.424906	439
cg01744822		16	0.0767642	0.0769362	0.384305	0.386886	74
cg12298872	C1orf69	1	0.0246653	0.0243372	0.46438	0.476419	222
cg23280166	VPS11	11	0.0515296	0.0520204	0.711954	0.677165	90
cg21130255	SHANK2	11	0.0744337	0.0714588	0.620866	0.648883	229
cg09363587	LGR6	1	0.0991443	0.0990171	0.46731	0.456026	89
cg14196756	GTF2H5	6	0.0318133	0.0318394	0.446238	0.459049	157
cg13339881	COL23A1	5	0.0145387	0.0145587	0.393849	0.413983	31
cg06827976	FGR	1	0.0272361	0.0274823	0.590012	0.585838	47
cg02538825	EIF3B	7	0.0302985	0.0302084	0.44675	0.464675	127
cg11234447		5	0.532345	0.532111	0.439728	0.41426	191
cg05936300	TP73	1	0.305857	0.305647	0.473967	0.457792	193
cg24293948		18	0.0296898	0.0297139	0.429273	0.425192	234
cg26294431	ERBB4	2	0.0374415	0.0405546	0.479746	0.478936	761
cg22246636		20	0.0644894	0.0647516	0.384463	0.390265	125
cg19002180		6	0.00525395	0.00525753	0.476351	0.492947	14
cg15080754	COLEC12	18	0.132871	0.133093	0.572895	0.564287	71
cg00199047	DLGAP2	8	0.409504	0.409905	0.412191	0.410112	390
cg21130463	HRNBP3	17	0.167363	0.167249	0.573715	0.547389	142
cg12298905	PROX1	1	0.001	0.0010225	0.454547	0.472358	13
cg22246785		12	0.0412885	0.0416801	0.800415	0.788723	335
cg20017995	SNORD24	9	0.0627957	0.0627831	0.497924	0.493469	264
cg17002645	POLS	5	0.0236461	0.0237513	0.379758	0.393157	175
cg04177251		4	0.0214758	0.0216924	0.471483	0.506447	35
cg05003322	COL16A1	1	0.00405211	0.00401771	0.472456	0.482882	13
cg05936305	SLC48A1	12	0.00499225	0.00500367	0.477138	0.516621	17
cg27246571	HAL	12	0.171956	0.171653	0.765304	0.754676	757
cg00956494		8	0.0385008	0.0380531	0.568474	0.566319	793
cg06828127		1	0.015519	0.015533	0.405727	0.392165	39
cg19002680		6	0.0276971	0.0278771	0.472864	0.475275	26
cg16144181		4	0.0262321	0.0262812	0.470942	0.469674	69
cg23280506		17	0.232771	0.122066	0.372793	0.598233	350
cg22247136		6	0.017842	0.0179348	0.437791	0.46707	49
cg24294041	STAP2	19	0.269013	0.268683	0.500283	0.483901	120
cg06828335	KCNMA1	10	0.0237284	0.0237398	0.419076	0.42681	81
cg13340126	SLC9A3	5	0.0347434	0.034775	0.449875	0.45287	338
cg26294667	FAM110B	8	0.013869	0.0139515	0.488251	0.503509	146
cg10275315	BNC1	15	0.00136174	0.0014252	0.494546	0.50754	4
cg24294529		8	0.00813552	0.00816115	0.462772	0.470647	89
cg03332810	PPP2R2D	10	0.0715574	0.0718688	0.564792	0.557292	53
cg00956573	BRD2	6	0.00974021	0.00984694	0.500533	0.500343	57
cg23280730	C1orf100	1	0.0320288	0.0321993	0.432756	0.440735	78
cg20018057	GNAS	20	0.0101849	0.0102077	0.454442	0.455261	66
cg22247194	WFS1	4	0.00924455	0.00922661	0.459084	0.444738	37
cg04177287	KCNIP4	4	0.0105146	0.0105292	0.442137	0.446036	159
cg05936471		4	0.00663503	0.00663451	0.446216	0.456325	30
cg09363604	MIR575	4	0.0123926	0.0125099	0.501052	0.505984	119
cg26294995	UGT3A2	5	0.0120884	0.0121036	0.44486	0.446351	78
cg08471037	DOK4	16	0.11844	0.118626	0.539743	0.550192	246
cg25277041		6	0.0226872	0.0227313	0.519023	0.545647	58
cg18042632	C21orf130	21	0.0086163	0.00862638	0.464775	0.45289	12
cg27246744	OSBPL10	3	0.0154262	0.0154325	0.485744	0.493226	46
cg06828431		6	0.0176445	0.0179715	0.434757	0.440402	349
cg15081027	HRNBP3	17	0.17972	0.179314	0.463426	0.420544	164
cg14196998		20	0.0122725	0.0123083	0.533111	0.518112	39
cg04177705	C3orf38	3	0.0691801	0.0693585	0.467869	0.478771	338
cg00199059	TP53RK	20	0.0567164	0.0567334	0.483979	0.481197	122
cg05003417	NARF	17	0.0244535	0.0246141	0.555805	0.540035	100
cg07652482	MAPK8IP3	16	0.0792844	0.0794544	0.466598	0.463067	676
cg02538891		9	0.050361	0.0501527	0.572178	0.593851	67
cg21130958	CRISPLD1	8	0.044971	0.0449942	0.381157	0.396895	331
cg10275770	ICAM2	17	0.00584038	0.00593606	0.659472	0.63625	3
cg00956964	SLMO1	18	0.0152717	0.0153436	0.411794	0.423142	155
cg22247250	MOGAT3	7	0.0205634	0.0206203	0.445905	0.450355	79
cg24294544	FXYD4	10	0.0107378	0.0106879	0.564258	0.526092	21
cg23281012	HINFP	11	0.00429065	0.00431754	0.484625	0.505508	41
cg17002899	HNRNPC	14	0.0275795	0.0277849	0.435016	0.469337	50
cg18042724	SLC6A5	11	0.0206891	0.0207517	0.479328	0.514492	56
cg04177826	KLHDC7B	22	0.190865	0.19076	0.630703	0.652053	160
cg05003422	MCOLN3	1	0.0643301	0.0645879	0.474234	0.415853	196
cg18042806	AGXT2L2	5	0.0525768	0.0524769	0.496546	0.513937	95
cg23281123	SPRED2	2	0.0238961	0.0239919	0.371076	0.391175	214
cg06828726		1	0.051795	0.0516065	0.352212	0.38662	77
cg15081128	COL11A2	6	0.00744905	0.00747173	0.486754	0.457469	42
cg20018106	KCNIP4	4	0.0372884	0.037493	0.531614	0.552342	288
cg12299478		10	0.00425656	0.00427358	0.429656	0.447467	48
cg19003390	JAKMIP3	10	0.0227848	0.0226833	0.499383	0.490278	26
cg08471335	TTC38	22	0.396615	0.394466	0.63003	0.626632	336
cg11234688		2	0.144026	0.1431	0.710082	0.699093	807
cg13340279		15	0.0412122	0.0413554	0.470625	0.50627	97
cg22247664	GSTM4	1	0.207038	0.204913	0.785488	0.755219	589
cg17003376	ZNF202	11	0.0409656	0.0411132	0.416005	0.39716	397
cg24295381	EBF2	8	0.0934083	0.0936323	0.475947	0.477456	149
cg03333052	ASB13	10	0.00398692	0.00402322	0.691499	0.65202	2
cg22248052	TFAP2B	6	0.0221619	0.0221907	0.427191	0.398729	205
cg15081220	KCNG1	20	0.0222525	0.022139	0.615016	0.585033	33
cg00957223	CTU2	16	0.0380669	0.0381627	0.499572	0.509382	89
cg04177845	PTPRN2	7	0.171829	0.172841	0.58686	0.561282	283
cg19003412	ALB	4	0.00314629	0.00317238	0.464744	0.517247	29
cg14197169		12	0.00845596	0.00841389	0.45211	0.446817	42
cg22248441	PNLDC1	6	0.0123139	0.0122378	0.513784	0.513129	17
cg24295405	SBNO2	19	0.443553	0.444059	0.438889	0.440989	163
cg05936516	TRIM36	5	0.0108537	0.0109183	0.442448	0.473839	66
cg27247054		2	0.0210643	0.0210761	0.415891	0.423229	126
cg00199065		21	0.00260063	0.00262441	0.450785	0.463552	27
cg15081344		1	0.00917561	0.00917892	0.491316	0.492945	10
cg01745480	COLEC11	2	0.0959581	0.0956828	0.750683	0.740401	260
cg14197503		10	0.0175422	0.0175543	0.479521	0.461111	75
cg20018253		14	0.0332825	0.0332305	0.382571	0.389692	57
cg25277632	DCLRE1C	10	0.109999	0.109935	0.504685	0.534595	201
cg14198450	PCSK5	9	0.0722674	0.0723105	0.584977	0.560928	63
cg02539274	ANKDD1A	15	0.00780514	0.00787633	0.451873	0.445201	82
cg05003599	FBXO24	7	0.0109169	0.0109214	0.460437	0.484372	57
cg07652628	KRT18	12	0.0849437	0.0853082	0.602976	0.60573	207
cg10275969	ABCA3	16	0.00596841	0.00606107	0.498131	0.51272	9
cg18043120		2	0.0136824	0.0137391	0.459298	0.468885	75
cg17003395	KIF16B	20	0.350253	0.350527	0.666778	0.645726	679
cg04177885	ENTPD4	8	0.00516703	0.00520076	0.427448	0.458963	98
cg16144331		8	0.158115	0.158116	0.315077	0.326527	181
cg26295559	ESYT2	7	0.0751084	0.0733767	0.748536	0.718104	800
cg25277638	PTPRN2	7	0.058318	0.0583934	0.470756	0.467807	152
cg03333101	MAST1	19	0.00131449	0.00143524	0.472223	0.495081	11
cg11234767	CCND1	11	0.016754	0.0168567	0.47477	0.498405	34
cg06829154		2	0.0516856	0.0517086	0.402733	0.439566	382
cg19003803	TSNARE1	8	0.15962	0.163628	0.680875	0.658518	536
cg00957480	PIRT	17	0.0185812	0.0185293	0.494029	0.492173	128
cg13340705	WBP11P1	18	0.00310289	0.00313697	0.536158	0.559926	7
cg02539402		22	0.0469934	0.0470723	0.484804	0.51824	84
cg20018425	PANX2	22	0.0135065	0.0135212	0.400573	0.411958	79
cg24295479	PRKCI	3	0.00522082	0.00524654	0.451717	0.449209	65
cg05937046		14	0.0112004	0.0112327	0.421449	0.423423	14
cg03333149		12	0.22071	0.220303	0.53021	0.528868	98
cg11235015	SASH1	6	0.0123249	0.0123143	0.419071	0.424601	37
cg26295624	C15orf41	15	0.0607744	0.0611876	0.326698	0.42366	167
cg16144562		2	0.0012936	0.00134832	0.403877	0.417405	147
cg07652854		7	0.0699075	0.0698616	0.449937	0.448671	133
cg17003783	FUT10	8	0.00770029	0.00778692	0.446836	0.459328	186
cg09363892	AGRN	1	0.400986	0.402133	0.662905	0.641608	202
cg01745692	ELAC2	17	0.0160782	0.016072	0.442182	0.47081	44
cg00957665	TRIM8	10	0.00553935	0.0055779	0.481118	0.47456	16
cg24295561	MAD1L1	7	0.0620757	0.0618321	0.574878	0.579331	131
cg19003904		15	0.0634746	0.0634915	0.465986	0.477601	250
cg02539543		16	0.0264726	0.0265075	0.477282	0.434588	101
cg06829266	NME4	16	0.0341764	0.0345472	0.478732	0.46006	230
cg15081351	MYO3A	10	0.0405067	0.0405454	0.414141	0.43215	669
cg25277868	SH2D5	1	0.00973483	0.00989825	0.529529	0.540127	6
cg06829299		8	0.00593001	0.00596449	0.476618	0.449054	37
cg00199549	MCM5	22	0.0967973	0.0971012	0.52601	0.527546	123
cg03333377	C11orf75	11	0.0452064	0.0451616	0.434283	0.485478	239
cg20018782		14	0.253745	0.254031	0.454642	0.451039	158
cg21131024	C8orf56	8	0.0417386	0.0417304	0.411967	0.414848	235
cg26295626	AP1S3	2	0.0106068	0.0106201	0.429881	0.432086	133
cg22249046	PSMG1	21	0.00123914	0.00129418	0.409575	0.410824	311
cg24295653	FHIT	3	0.001	0.00102255	0.469288	0.482888	13
cg23281307	CASP8	2	0.001	0.00103049	0.460891	0.467091	7
cg27247563		10	0.0220223	0.0218535	0.426318	0.455108	282
cg12300123	COL11A2	6	0.00584017	0.00590862	0.453652	0.473163	33
cg25277950	MIR330	19	0.108428	0.108414	0.491233	0.50832	155
cg08471734	CELA2B	1	0.00947854	0.0095339	0.397906	0.392013	28
cg22249291		6	0.0123619	0.0123791	0.427523	0.452934	77
cg17004104	NNMT	11	0.0127092	0.0127752	0.481888	0.489529	13
cg15081402		3	0.0494786	0.0521536	0.487535	0.433829	107
cg23281327		10	0.0426128	0.042646	0.430129	0.425587	300
cg19003958	PCSK6	15	0.00339713	0.00344641	0.511449	0.518489	40
cg21131031	C4orf19	4	0.200458	0.200543	0.668838	0.651521	349
cg26295681	FMN2	1	0.0945021	0.0943535	0.504183	0.530154	322
cg13340813		8	0.0455851	0.0456498	0.456019	0.452903	218
cg07652954		12	0.00481987	0.00502386	0.573674	0.55471	14
cg06829538		8	0.005211	0.00529354	0.586441	0.593647	3
cg18043195	FAM154A	9	0.0410848	0.0410059	0.449404	0.441959	242
cg25278144	TBC1D16	17	0.00873488	0.0086958	0.47961	0.464041	10
cg20018812	CRYGB	2	0.0258128	0.0256492	0.489658	0.484876	94
cg14199090	LEPR	1	0.0193865	0.0194073	0.462173	0.477893	234
cg05003666	TUB	11	0.0212509	0.0213438	0.440705	0.465643	56
cg23281382	RPS6KA2	6	0.00505506	0.00516129	0.405272	0.451508	9
cg16144883		17	0.382829	0.384281	0.648904	0.620421	455
cg15081566	C11orf92	11	0.00254645	0.00261587	0.468733	0.494039	8
cg05937445	C1orf86	1	0.0264746	0.0266746	0.513583	0.511719	44
cg25278154		1	0.023892	0.0238561	0.49435	0.514263	139
cg20019019	GPR85	7	0.00252479	0.00255122	0.449936	0.443539	31
cg23281432		6	0.00646797	0.00653152	0.443167	0.456883	139
cg22249529	KLHDC7B	22	0.224269	0.224612	0.642991	0.641896	180
cg12300292	FZD9	7	0.0171835	0.0172409	0.453228	0.456568	166
cg15081653	CMTM7	3	0.0479559	0.0480448	0.301258	0.317029	151
cg16145137	LRP8	1	0.0164521	0.0165529	0.527179	0.51532	91
cg21131424	DDX51	12	0.0154255	0.0155177	0.472446	0.482743	100
cg18043267	C10orf125	10	0.129279	0.129795	0.503995	0.499616	89
cg17004353	CARS	11	0.204927	0.205696	0.560861	0.526072	328
cg02539664	SRGAP3	3	0.0115558	0.0116523	0.470738	0.49659	87
cg11235297	SLC12A7	5	0.0399544	0.0401397	0.499116	0.505389	113
cg00200074	ORC5L	7	0.0720509	0.0720646	0.667801	0.654412	416
cg09364020		6	0.0134431	0.0135054	0.468163	0.474192	175
cg04178207	GTF2H4	6	0.00527499	0.00533424	0.454082	0.48581	56
cg10276018	ERICH1	8	0.00972946	0.00985177	0.508613	0.525929	22
cg12300353	KCTD8	4	0.00211508	0.00218367	0.566027	0.577478	3
cg27247650	IDE	10	0.114968	0.114974	0.387605	0.374309	96
cg25278187		17	0.0299052	0.0301245	0.44269	0.42414	22
cg14199187	SIGLEC1	20	0.0152784	0.0154463	0.441684	0.448795	25
cg15081722	ADARB2	10	0.221974	0.222031	0.453303	0.457302	57
cg01745873	CPD	17	0.00889831	0.00892389	0.448809	0.468382	44
cg04178266	UCHL1	4	0.00851289	0.00855996	0.459713	0.476367	14
cg24296452	C19orf41	19	0.306363	0.277484	0.563047	0.598725	361
cg16145167	TLR6	4	0.0236265	0.0239431	0.599958	0.566669	41
cg22249612	CD63	12	0.0741112	0.074148	0.425618	0.466223	65
cg26295921	PTPRN2	7	0.0363336	0.0364236	0.440903	0.463178	351
cg19004134	VTA1	6	0.0011525	0.00127642	0.447979	0.456535	74
cg02539754		9	0.0573355	0.0572525	0.629078	0.596185	95
cg13341153		10	0.0234434	0.0235502	0.528187	0.511087	22
cg22249752		12	0.101515	0.0979744	0.698432	0.667586	679
cg21131622	DOCK2	5	0.011587	0.0115678	0.380301	0.390495	141
cg17004373	GNL2	1	0.0199616	0.0200557	0.481865	0.447956	229
cg26296364	TMEM26	10	0.0270911	0.0270612	0.423811	0.446294	148
cg24296478	LCOR	10	0.223375	0.223406	0.434553	0.442879	192
cg23281480		8	0.0201188	0.0201798	0.451478	0.455726	203
cg25278298	MAEA	4	0.157307	0.161537	0.674039	0.634173	723
cg06829760	FAM49A	2	0.132868	0.133181	0.349409	0.379589	239
cg13341432	MESDC2	15	0.00450992	0.00463471	0.461972	0.465271	73
cg02539809	C7orf58	7	0.00614627	0.00620516	0.451909	0.447021	93
cg19004465	TBC1D16	17	0.0309026	0.0309266	0.467632	0.457826	47
cg20019163		10	0.0135194	0.0136011	0.523005	0.525708	32
cg05003791	SYNGR1	22	0.0250747	0.0250752	0.449447	0.448647	116
cg23281527	KLHDC7A	1	0.128111	0.128202	0.398866	0.419196	147
cg20019168	TXNL1	18	0.001	0.00103484	0.474524	0.478918	8
cg12300382	IKZF1	7	0.0243137	0.0243696	0.435406	0.445025	32
cg25278663		6	0.0150804	0.015003	0.475483	0.465183	27
cg21132005		22	0.0088973	0.008963	0.422609	0.459858	39
cg18043391		19	0.101765	0.102533	0.583077	0.565897	15
cg17004653	TCERG1L	10	0.0318941	0.0320975	0.41811	0.462398	94
cg16145211		17	0.00572152	0.00569369	0.404184	0.405685	36
cg24296765	NSUN7	4	0.0185721	0.0186585	0.4461	0.481032	68
cg05937496	VAV3	1	0.0150921	0.015135	0.410927	0.401709	91
cg04178523	ZNF878	19	0.0135489	0.0136673	0.478818	0.457183	69
cg26296470		3	0.0107614	0.0108611	0.434383	0.41548	39
cg22249985		7	0.0218353	0.0219595	0.393416	0.367855	7
cg00200164	HIST1H4B	6	0.00391221	0.00393283	0.464891	0.467829	34
cg11235391		8	0.00124466	0.00133693	0.450651	0.485037	85
cg20019217	RAB27A	15	0.00677538	0.00681549	0.559935	0.565834	24
cg03333468		3	0.0503052	0.0496456	0.696274	0.680241	406
cg15082257		17	0.0139625	0.0139702	0.40765	0.41242	78
cg01746514	LRRC16B	14	0.0688109	0.0690308	0.50246	0.501424	14
cg25278941		6	0.00785605	0.00792903	0.467191	0.454307	11
cg23281552	CREB5	7	0.0284649	0.0284547	0.382297	0.410505	77
cg22250556		6	0.0100587	0.0101793	0.51217	0.52852	26
cg17004897		8	0.00143616	0.00153049	0.444283	0.441846	66
cg06829791	PLXNA2	1	0.001	0.00106125	0.461394	0.474076	16
cg15082292	ROR1	1	0.0105755	0.0106041	0.413186	0.469044	53
cg05003890	MYOM2	8	0.00736594	0.00733552	0.522462	0.494797	9
cg19004775		13	0.12216	0.122685	0.331698	0.350349	148
cg13341470	ABCG5	2	0.00129325	0.00136923	0.469419	0.464555	13
cg15082648	CHID1	11	0.00766102	0.00766203	0.452476	0.4795	65
cg20019356	ESR2	14	0.0346171	0.0347878	0.478786	0.470012	190
cg26296574	B3GNT8	19	0.126802	0.126685	0.457581	0.446969	137
cg22251017	APLP1	19	0.0432743	0.0427813	0.577971	0.5917	129
cg19004883		19	0.0843391	0.0839208	0.534009	0.557943	165
cg05937781	FRMD1	6	0.00361188	0.00369302	0.458515	0.4836	15
cg02540011	CDK5	7	0.122454	0.122757	0.555203	0.537416	150
cg21132352	CHRNB1	17	0.00847991	0.00851979	0.575597	0.561853	4
cg25279059	TMEM11	17	0.00524714	0.00527235	0.452017	0.456762	24
cg24296920	ARMS2	10	0.0456059	0.0456991	0.42527	0.435872	105
cg06829830	RASGRF2	5	0.0245703	0.0247388	0.410714	0.4446	81
cg05003973		16	0.00526116	0.00528423	0.510994	0.527819	49
cg00200289	GRB2	17	0.0156972	0.0157213	0.430682	0.457668	204
cg07653326		2	0.378855	0.379425	0.544996	0.534718	449
cg06829968	ONECUT1	15	0.0236147	0.0236034	0.382565	0.426057	95
cg10276066	MPP3	17	0.00691475	0.00696041	0.450745	0.477088	52
cg22251048	CARS2	13	0.00883666	0.00893435	0.451888	0.465996	181
cg27247782		7	0.123484	0.124001	0.446443	0.448691	227
cg20019365	PNKD	2	0.0993895	0.100428	0.652143	0.635637	415
cg23281803	COL14A1	8	0.00674738	0.00677184	0.472729	0.481326	50
cg25279100	PARP12	7	0.0107959	0.0108503	0.437995	0.427411	23
cg21132420		22	0.489352	0.27994	0.542257	0.692759	307
cg12300957	FIBP	11	0.00993517	0.010089	0.477372	0.494713	17
cg04178634	GNG7	19	0.0485671	0.0489546	0.537424	0.534539	38
cg24297049	CCNA1	13	0.150163	0.149941	0.543078	0.54559	518
cg00957886	PDE7A	8	0.00623431	0.00625928	0.490068	0.484853	6
cg19005168		13	0.0160007	0.0160036	0.434476	0.444638	123
cg17005222	PTDSS2	11	0.00396468	0.00401939	0.451057	0.484509	77
cg06829969	PGD	1	0.0127703	0.0129439	0.459398	0.473538	175
cg01746550		2	0.0970883	0.0969776	0.473628	0.4766	40
cg15082824		11	0.0575226	0.0576065	0.417026	0.447971	185
cg16145598	ARHGEF10	8	0.110723	0.110662	0.493608	0.496434	130
cg24297348		3	0.032427	0.0325443	0.461299	0.443162	153
cg05937818		6	0.00766821	0.0076534	0.762218	0.677298	5
cg20019489	GNASAS	20	0.104465	0.104257	0.331405	0.314142	166
cg11235451		17	0.0233918	0.0235681	0.463851	0.467291	39
cg17005223		5	0.349871	0.349969	0.455625	0.432057	243
cg00200408		2	0.0191999	0.0193979	0.469626	0.468322	139
cg22251121	SLC8A2	19	0.001	0.00100012	0.435335	0.452227	10
cg06830006	SULT4A1	22	0.0493076	0.0493299	0.45675	0.442485	229
cg23281972		2	0.0374482	0.0376986	0.627706	0.586368	41
cg17005273	CYGB	17	0.00343934	0.00350639	0.500879	0.498783	17
cg20019524	PALLD	4	0.0710571	0.0709342	0.518726	0.534673	154
cg27248029	SLC39A11	17	0.136166	0.135726	0.520413	0.504704	70
cg12301563		17	0.13851	0.138538	0.585534	0.599824	177
cg15082843	TSGA13	7	0.149073	0.149339	0.66668	0.642715	336
cg05004142	CCDC102A	16	0.400325	0.400175	0.44048	0.416623	317
cg23282025		2	0.00171664	0.00177057	0.403289	0.430284	203
cg26296752		15	0.0113437	0.0113573	0.484182	0.475816	18
cg08471800		1	0.00951818	0.0096076	0.43829	0.467845	37
cg24297365	LOC730668	22	0.0137382	0.0137323	0.530967	0.527419	33
cg14199629	TLE1	9	0.0126046	0.0127013	0.516478	0.537538	66
cg23282363	SHROOM3	4	0.0252139	0.0252595	0.456721	0.446691	49
cg16145701	HIPK1	1	0.0146721	0.0146499	0.520825	0.536686	101
cg00957901	LIMCH1	4	0.114399	0.11375	0.62046	0.649424	172
cg19005319		12	0.128688	0.128745	0.391669	0.409336	214
cg21132577	MYOM2	8	0.0482331	0.0482427	0.580301	0.599561	39
cg25279555	DOK6	18	0.0261917	0.0262581	0.422302	0.450182	134
cg27248364	HEATR2	7	0.00897244	0.0090635	0.465081	0.459244	162
cg06830064	SOX11	2	0.00616125	0.00614569	0.486697	0.488465	19
cg23282441	C10orf54	10	0.440143	0.440276	0.715002	0.696776	393
cg10276404	SERTAD2	2	0.0288872	0.0290227	0.395707	0.426521	31
cg20019546	SFRP4	7	0.0175227	0.0175547	0.452226	0.44806	45
cg08471846	PTBP1	19	0.0599533	0.0600641	0.421032	0.425782	41
cg07653395		8	0.0236738	0.0237148	0.496309	0.463109	11
cg26296941	LOC100144604	15	0.705814	0.704851	0.748297	0.741432	519
cg12301695	SLC38A11	2	0.0313414	0.0312949	0.38817	0.360758	21
cg18044111	LIMS2	2	0.00700605	0.00708015	0.44756	0.487192	34
cg24297418		6	0.00202998	0.00207912	0.455401	0.455341	4
cg19005335	NCOR2	12	0.105034	0.104939	0.571564	0.585326	112
cg22251385	FBXO21	12	0.0162642	0.0163236	0.457467	0.48712	90
cg17005319	DEAF1	11	0.23349	0.233618	0.690926	0.669838	738
cg15082983		17	0.128207	0.128566	0.416469	0.461713	126
cg13341654	AP1S1	7	0.00399109	0.00400346	0.487155	0.482549	8
cg22251569		8	0.0157894	0.0159573	0.493035	0.505306	21
cg19005368	PRRG4	11	0.00675817	0.00678754	0.437412	0.461162	93
cg10276433	GPR110	6	0.0677001	0.0677511	0.405197	0.445215	248
cg14199723	PLEC1	8	0.157825	0.158316	0.585657	0.562545	203
cg06830098		3	0.0168846	0.0169866	0.479594	0.48719	33
cg21132686		20	0.0988189	0.0990212	0.37207	0.366657	214
cg16145703	XKR6	8	0.00433296	0.0043538	0.478793	0.458954	18
cg27248875	ANKRD10	13	0.0637918	0.0640201	0.546061	0.554876	157
cg26297299	SHB	9	0.0098565	0.00990007	0.423099	0.470131	213
cg03333699	ADAP1	7	0.321338	0.321664	0.57682	0.580505	604
cg19005438	FOXB1	15	0.103932	0.104024	0.516908	0.538951	167
cg00200653	RORA	15	0.0698739	0.069722	0.463711	0.468599	157
cg16145825	C1orf69	1	0.00814037	0.00817057	0.462683	0.468583	61
cg24297873	MAD1L1	7	0.051411	0.0514482	0.535109	0.540592	829
cg19005446		22	0.0216188	0.0215994	0.528254	0.544874	8
cg15082992		17	0.280499	0.281599	0.449029	0.433846	472
cg02540593	PDGFD	11	0.0382596	0.0382594	0.395086	0.407346	78
cg05004506	OR51G1	11	0.00652023	0.00651124	0.521902	0.512496	14
cg23282480	C19orf57	19	0.0082137	0.00826042	0.510711	0.519736	65
cg19005485	BDH1	3	0.0346524	0.0345368	0.481371	0.473262	111
cg22251684	ANO6	12	0.0049644	0.00494908	0.471266	0.477153	14
cg21132931	DCAKD	17	0.0670312	0.066997	0.530868	0.517758	181
cg06830167	CAMTA1	1	0.112223	0.112293	0.668512	0.652511	137
cg19005620		6	0.036184	0.0361959	0.437706	0.447898	98
cg08472008	LRPAP1	4	0.0212171	0.0214335	0.441154	0.451417	152
cg12301696		11	0.00442174	0.0044655	0.455406	0.491671	15
cg16145915	ZFAND2A	7	1.19003	1.19814	0.781383	0.747228	964
cg09364426		1	0.300152	0.299019	0.690052	0.672704	391
cg25279586	PTPRM	18	0.137675	0.138121	0.444672	0.485794	181
cg20020161	ITM2C	2	0.289124	0.289268	0.689717	0.670947	225
cg03334052		1	0.525774	0.524554	0.53408	0.551531	269
cg17006204	SHANK2	11	0.129497	0.129412	0.25973	0.255196	328
cg01747796		1	0.135554	0.135167	0.506304	0.502223	580
cg24298255	ZNF586	19	0.00818172	0.0082744	0.414772	0.432496	142
cg26297344		1	0.188622	0.188874	0.551811	0.54009	413
cg25279739	MEGF6	1	0.139739	0.139738	0.615282	0.623863	49
cg05938007	MRPL33	2	0.00544056	0.00548696	0.442226	0.468885	28
cg14199762	NR5A1	9	0.00534142	0.00533726	0.462775	0.475958	71
cg27248980	SIM2	21	0.0077789	0.00776362	0.487718	0.507419	3
cg13341995	TMEM132A	11	0.0156914	0.0156964	0.435429	0.431355	73
cg18044383		18	0.0373003	0.0372095	0.423361	0.409995	137
cg00958217	PHF13	1	0.01603	0.016137	0.565238	0.572958	121
cg23282550		4	0.492889	0.494429	0.775087	0.745072	339
cg06830360		8	0.755667	0.752286	0.635217	0.648505	529
cg16146060		10	0.0974387	0.0973611	0.34439	0.341436	60
cg00958225	RNF220	1	0.00928933	0.00931493	0.47981	0.479887	9
cg15083233	PALM2-AKAP2	9	0.00282751	0.00288884	0.481697	0.509801	8
cg25279778	GJB3	1	0.0510494	0.0512297	0.569157	0.542342	4
cg07653901	ZBED4	22	0.00574141	0.00590989	0.441434	0.463614	277
cg18044543	IFIT1L	10	0.0194439	0.0193553	0.558716	0.548216	56
cg27249419	ZNF397OS	18	0.0218929	0.021881	0.496066	0.50467	114
cg02540736	SLC25A29	14	0.196738	0.196902	0.361341	0.358335	206
cg12301814	NR2F6	19	0.435703	0.435841	0.591726	0.574512	408
cg23282559	KL	13	0.00222316	0.00225129	0.473011	0.463672	9
cg20021506		6	0.209276	0.209826	0.569791	0.569676	157
cg26297490		6	0.557779	0.557368	0.536308	0.546726	284
cg17006443	SHANK2	11	0.0929855	0.0930716	0.280945	0.264262	227
cg19005640	GPR78	4	0.0198356	0.0201208	0.51734	0.502869	72
cg21133153		6	0.0216736	0.021776	0.453617	0.437156	108
cg01748082	FCN2	9	0.0848395	0.08513	0.363542	0.378747	90
cg03334072	GIMAP5	7	0.133462	0.133145	0.47888	0.510807	618
cg09364501	IFT140	16	0.122697	0.122259	0.399148	0.41491	724
cg25280418	ATP11A	13	0.00605646	0.00611942	0.503615	0.528604	9
cg04178852	ZNF442	19	0.101272	0.101872	0.469892	0.504661	283
cg18044663	GFRA1	10	0.00552773	0.00553373	0.461223	0.458163	15
cg12301921		5	0.00996974	0.0100337	0.502306	0.500627	14
cg16146288	FMN1	15	0.0280221	0.0280341	0.382133	0.428259	279
cg23282771	ASS1	9	0.0199474	0.02012	0.482771	0.495656	51
cg06830503	ARG2	14	0.051085	0.0511769	0.475728	0.467065	96
cg17006506		14	0.0123294	0.0124142	0.439776	0.463656	86
cg20021572	LARGE	22	0.0515021	0.0515757	0.420832	0.425109	117
cg02540781	ZDHHC11	5	0.0465778	0.046453	0.513241	0.497413	83
cg20021790	RPH3AL	17	0.191086	0.19135	0.653865	0.65726	61
cg15083775		17	0.00517921	0.00515747	0.530727	0.555136	4
cg26297808		7	0.0630544	0.0628677	0.489351	0.52884	56
cg06830665		1	0.00870033	0.00874063	0.482305	0.500599	8
cg01748263	ATP13A5	3	0.00548883	0.00550238	0.442169	0.428681	142
cg14200305	WDR8	1	0.0112728	0.0115035	0.593247	0.591601	22
cg05004518	NAMPT	7	0.523336	0.524518	0.638644	0.603043	440
cg21133433		4	0.0623688	0.061881	0.540905	0.540293	29
cg05938423		1	0.0449723	0.0450485	0.427336	0.4203	221
cg03334077		15	0.0218733	0.0220077	0.535367	0.539278	28
cg09364590	TIAM2	6	0.056528	0.0567424	0.462792	0.474527	229
cg25281042	GJD4	10	0.0310303	0.0310136	0.54391	0.515004	40
cg00200755		15	0.0708309	0.0707497	0.417586	0.393894	20
cg07654012		19	0.0141622	0.0141898	0.463275	0.442015	14
cg22252450	SHQ1	3	0.00595416	0.00596008	0.455804	0.465596	101
cg00958334		13	0.0253169	0.0254531	0.548063	0.539238	28
cg18044967	TSPAN32	11	0.174921	0.174024	0.59731	0.608762	316
cg15083845	SLC12A7	5	0.0265865	0.0266528	0.39582	0.4324	46
cg19005707	GABRA5	15	0.0286043	0.0288601	0.500326	0.490856	63
cg25281183	LRRC23	12	0.00202162	0.00205104	0.44217	0.445428	84
cg27250032		10	0.220913	0.22131	0.472618	0.50555	439
cg26298038	IL17RA	22	0.0479296	0.0475634	0.646563	0.639644	160
cg03334307		16	0.00595608	0.00595956	0.458573	0.463867	73
cg16146501		15	0.0716408	0.0716536	0.417905	0.420543	204
cg13342195	HEATR3	16	0.0313391	0.0314273	0.490295	0.491962	242
cg10276869		16	0.00987908	0.00996196	0.527058	0.512358	14
cg07654282	OR6B1	7	0.00444259	0.00452878	0.465627	0.452319	67
cg03334568	ZBTB11	3	0.00831953	0.00843461	0.455264	0.451101	88
cg21133540	RAB40B	17	0.303956	0.303167	0.518377	0.531545	798
cg25281212	C7orf50	7	0.0165115	0.0165452	0.437094	0.437596	301
cg27250037	C20orf117	20	0.0087671	0.0087683	0.451861	0.494143	44
cg05004818		4	0.116171	0.116246	0.598688	0.568612	243
cg20022589	CABYR	18	0.0543938	0.0544482	0.453255	0.459918	164
cg16146794	DLK1	14	0.00394778	0.00391736	0.603894	0.592374	3
cg01748268	TRIM10	6	0.0157723	0.0158575	0.630298	0.602718	6
cg11235594	NPHP1	2	0.00248337	0.00252995	0.467939	0.460425	89
cg14200465	TRPM5	11	0.0562368	0.0563661	0.571134	0.576421	53
cg19005830		8	0.038705	0.0385463	0.478465	0.508918	217
cg17007389	2024-09-14	7	0.0143495	0.0143795	0.457871	0.493392	95
cg12302189		5	0.0275654	0.0274476	0.450037	0.459824	209
cg00958560	C4orf50	4	0.393199	0.394106	0.555628	0.541563	230
cg22253078		2	0.00317364	0.00319623	0.584138	0.56286	3
cg20022869	NPEPL1	20	0.255683	0.255474	0.352734	0.34697	338
cg27250236	C6orf138	6	0.0182461	0.0183773	0.475814	0.454876	317
cg02540833	SHANK2	11	0.0408892	0.0408741	0.434856	0.429661	160
cg05004940	C20orf195	20	0.060029	0.0600161	0.664413	0.640028	16
cg06830971	TIMP2	17	0.00830077	0.00836159	0.451196	0.489328	36
cg00958702		9	0.0266953	0.0267307	0.42959	0.439963	107
cg01748572	GUCY2E	11	0.00610973	0.00612557	0.438119	0.47085	53
cg27250283		6	0.317189	0.317379	0.5967	0.576618	311
cg22253129		3	0.0380952	0.038155	0.465428	0.48143	120
cg17007574	LRRFIP1	2	0.480871	0.480759	0.68012	0.663707	492
cg21133868	SLC6A19	5	0.0732304	0.0731271	0.6454	0.607286	43
cg16146806	PLEKHG5	1	0.00807582	0.00814084	0.539589	0.541183	8
cg19005842		11	0.00131489	0.00135983	0.533844	0.534038	4
cg24298539		8	0.00171632	0.00174675	0.484045	0.485437	6
cg26298192	STK32C	10	0.194959	0.195316	0.499078	0.480881	323
cg20023102	NDFIP2	13	0.00717926	0.00719936	0.487154	0.472691	11
cg12302377	ORC5L	7	0.0140182	0.0139769	0.466356	0.476107	362
cg15084269	STX6	1	0.163998	0.163954	0.461245	0.427006	197
cg10276948		8	0.105184	0.105233	0.513712	0.515669	118
cg06830981	LDLRAD2	1	0.00255412	0.00257476	0.516729	0.488048	6
cg01748703	AASS	7	0.00252914	0.00256295	0.551246	0.526157	5
cg26298273	SLC22A23	6	0.00536976	0.00534781	0.443547	0.444326	20
cg00200803	CDH22	20	0.0343402	0.0341471	0.630011	0.611357	16
cg07654559	TTC31	2	0.116326	0.116434	0.637554	0.61034	74
cg04179148	SERPINA1	14	0.0880567	0.0882461	0.312198	0.369565	142
cg22253329	FAM155A	13	0.0533782	0.0536069	0.377218	0.398899	79
cg02540858	KCNG4	16	0.11731	0.117095	0.501792	0.49609	96
cg16146956	RAP1A	1	0.0420952	0.0423573	0.46589	0.474142	220
cg27250427	LOC285768	6	0.0283226	0.0285027	0.429879	0.412792	74
cg18045155	ADAMTS2	5	0.0176589	0.0177816	0.372809	0.401716	31
cg26298281	BTC	4	0.0207626	0.0207853	0.447489	0.465377	42
cg24298860	FAT3	11	0.270701	0.27056	0.475668	0.510195	399
cg25281562	C12orf43	12	0.0193854	0.0195234	0.48352	0.505647	286
cg19005955	FSTL4	5	0.242163	0.241702	0.319995	0.296854	446
cg21134096	RHEB	7	0.100522	0.100341	0.536346	0.541627	168
cg11235663	SORCS1	10	0.0323262	0.032346	0.336	0.350829	557
cg06830983	CTNS	17	0.163139	0.163284	0.509992	0.492978	169
cg01748832	KIAA1751	1	0.0122832	0.0121763	0.582998	0.571939	39
cg02541125	INPP5A	10	0.275246	0.276026	0.610939	0.618519	275
cg00958944	KPNA6	1	0.00565467	0.00573044	0.57249	0.543717	6
cg05938624		8	0.00384111	0.00386738	0.576583	0.54618	12
cg17008318		14	0.0153323	0.0152982	0.468737	0.455867	57
cg08472276	C7orf50	7	0.0121907	0.0122404	0.471388	0.482532	57
cg22253393		3	0.00885227	0.00892628	0.55076	0.568942	20
cg16147221	SLC2A9	4	0.020202	0.0230341	0.464123	0.491307	1578
cg25281820	GALNTL6	4	0.0166317	0.0166627	0.445796	0.496126	234
cg27250435	2024-09-11	4	0.057101	0.0571651	0.508462	0.509939	159
cg23283875	C7orf63	7	0.00110327	0.00122432	0.459883	0.470525	36
cg13343253	TSSK2	22	0.00800614	0.00804614	0.467915	0.467382	61
cg12302402	LOC494141	11	0.0285558	0.028709	0.419882	0.463779	67
cg14200834	SHD	19	0.0490608	0.0491963	0.591285	0.594111	95
cg19006008	F2RL3	19	0.0127475	0.0127683	0.443932	0.417825	49
cg26298470	ARHGAP24	4	0.00600114	0.00606499	0.611737	0.565773	2
cg04179438		17	0.00342127	0.00342477	0.459056	0.449227	21
cg02541444		2	0.288401	0.287427	0.523507	0.555426	289
cg22253401	FSTL5	4	0.013272	0.0133089	0.45103	0.473479	70
cg16147529		14	0.00205754	0.00208621	0.447453	0.46786	59
cg24299548		8	0.0161936	0.0162692	0.445376	0.439544	310
cg00959259	PARP9	3	0.0137994	0.013779	0.45658	0.467908	46
cg23284099	REEP6	19	0.00570045	0.00572055	0.468187	0.46688	20
cg06831361		2	0.223704	0.223724	0.276371	0.278268	438
cg12302428	ZNF649	19	0.0121494	0.0122045	0.451084	0.453719	248
cg27250607		16	0.0990008	0.0988926	0.51736	0.519358	44
cg19006130	PHLDB1	11	0.10319	0.103268	0.445339	0.448325	241
cg21134506	TBCD	17	0.203152	0.202843	0.532782	0.539758	577
cg03335136		7	0.0421896	0.0425748	0.532331	0.509324	42
cg00959298	C17orf54	17	0.0588369	0.0589654	0.435374	0.423649	15
cg18045395	TRMT2A	22	0.0300929	0.0302278	0.441224	0.480241	145
cg05005077	C1orf229	1	0.0644208	0.0644797	0.458231	0.457774	320
cg17008375	CUX1	7	0.360952	0.360668	0.541494	0.563012	313
cg01748970		14	0.369066	0.36829	0.756467	0.730386	150
cg20024234	ZNF295	21	0.0647974	0.0647698	0.674104	0.651156	44
cg22253945	GPR45	2	0.0063833	0.00636622	0.449576	0.478332	8
cg08472341		5	0.0756526	0.0753226	0.539893	0.540622	145
cg03335216	ERRFI1	1	0.0878297	0.0878491	0.532661	0.536775	445
cg27250634		6	0.00846505	0.00843883	0.515993	0.527515	14
cg09364988	ARHGAP25	2	0.0437923	0.0438433	0.471503	0.463564	65
cg25282072	MYL5	4	0.0118642	0.0118139	0.482544	0.462218	44
cg00959431		9	0.0185001	0.0185099	0.464481	0.45642	67
cg19006302	ZNF331	19	0.0325445	0.0326642	0.512831	0.510743	110
cg14201424	MGC45800	4	0.00238548	0.0024026	0.45156	0.452874	25
cg05938628	MYO10	5	0.178573	0.179082	0.646126	0.6325	361
cg18045461	EMID1	22	0.0131376	0.0131553	0.471253	0.477959	81
cg17008978	PRKAG2	7	0.0173527	0.0173829	0.471396	0.450017	30
cg12302647	ABLIM3	5	0.04252	0.04253	0.615716	0.569258	97
cg19006378	PAX6	11	0.001	0.00100063	0.467269	0.443777	111
cg20024403	METRNL	17	0.0700282	0.0698922	0.454025	0.442813	85
cg16147932	INF2	14	0.0036923	0.00378159	0.51315	0.526347	21
cg04179670		5	0.0139915	0.0140694	0.440481	0.448081	191
cg27250807	C6orf201	6	0.117211	0.117053	0.556523	0.580321	273
cg14201597	OTX2OS1	14	0.00753535	0.00764081	0.468832	0.468345	20
cg06832262		14	0.0015484	0.0016023	0.467569	0.470834	20
cg10277500	LYSMD2	15	0.001	0.00100163	0.448749	0.455301	15
cg24300038	PROZ	13	0.432243	0.432875	0.578784	0.561289	166
cg17009069	ITM2C	2	0.334036	0.334228	0.576182	0.562158	253
cg22254104	LHX6	9	0.0994564	0.0995176	0.259395	0.277487	52
cg11235787	MIR195	17	0.279777	0.280823	0.413481	0.436904	121
cg26298737	SRP9	1	0.0344072	0.0345945	0.444237	0.449654	81
cg19007019	KIAA1598	10	0.00503788	0.00512636	0.462778	0.466509	25
cg00959883		16	0.00877892	0.0088364	0.462556	0.4981	15
cg25282354		4	0.0124514	0.0124576	0.486051	0.484272	34
cg23284338	CDH23	10	0.00565235	0.00570732	0.451414	0.453789	22
cg01749054		14	0.054241	0.0544336	0.64183	0.600752	23
cg16148365	NPHP4	1	0.0219777	0.0219601	0.464593	0.503278	121
cg22254135	CCL16	17	0.411472	0.411481	0.644732	0.626069	196
cg21134601	ATP13A3	3	0.0279569	0.0279554	0.50044	0.515101	110
cg26298967		6	0.0670317	0.0671541	0.465048	0.466125	39
cg16148410		15	0.016115	0.0160783	0.451106	0.444453	44
cg09365094	PTPRN2	7	0.0552579	0.0555315	0.380601	0.401797	154
cg07654843	MYO18B	22	0.00281468	0.00284863	0.478542	0.477575	2
cg00201196	C16orf68	16	0.00343474	0.00348602	0.460479	0.464338	33
cg23284609	CMBL	5	0.00473933	0.0047685	0.512795	0.507002	7
cg06832339	STK31	7	0.00587138	0.00591356	0.437826	0.43497	84
cg27251412	AIRE	21	0.109018	0.108961	0.471622	0.487136	128
cg24300154		7	0.347852	0.348289	0.527988	0.519134	635
cg12302761	HECW1	7	0.0165976	0.0165454	0.393448	0.404124	72
cg19007141	MAML3	4	0.0687034	0.0687137	0.472132	0.493134	178
cg13343368	MUC5B	11	0.0113512	0.0113851	0.453006	0.431718	84
cg21135135	WBSCR17	7	0.315096	0.327244	0.668201	0.675106	664
cg16148696	REV3L	6	0.00146558	0.00149784	0.475773	0.435978	14
cg04179706	SLC25A28	10	0.00398701	0.00401165	0.462909	0.476906	74
cg05005256	CPPED1	16	0.0450266	0.0449542	0.383074	0.406441	230
cg05938633	NXN	17	0.0175353	0.0177736	0.569248	0.546309	26
cg06832406		10	0.0536697	0.0537466	0.469244	0.46623	143
cg15084543	ELTD1	1	0.0198882	0.0200838	0.36295	0.395262	159
cg22254463	EXPH5	11	0.00417314	0.00422047	0.458233	0.470595	21
cg19007167	NEU4	2	0.0609245	0.0611286	0.439089	0.433116	42
cg27251473	ANKRD11	16	0.0120393	0.0121451	0.634636	0.634141	8
cg18045859	CLDN3	7	0.101603	0.101416	0.451055	0.449995	159
cg16148833		6	0.0216982	0.0218112	0.52078	0.517639	5
cg17009297	EBF1	5	0.00695884	0.00697644	0.425968	0.436457	40
cg06832449	PARD3	10	0.00173583	0.00183646	0.628305	0.619649	3
cg22254481		6	0.00788404	0.00796648	0.457125	0.49213	27
cg20024757	TRAPPC9	8	0.0100258	0.0100102	0.41164	0.418121	76
cg11236296	SH3BP4	2	0.0034421	0.00350987	0.487515	0.477817	7
cg23284959		10	0.00865407	0.00874756	0.468782	0.482868	31
cg19007249	TMED7-TICAM2	5	0.0151163	0.0152471	0.456658	0.415319	98
cg17009522	SERPINH1	11	0.00652476	0.00650716	0.450322	0.447087	8
cg04179740	CDH23	10	0.0168433	0.0168801	0.404361	0.407542	169
cg01749076	TNS3	7	0.0990493	0.0991281	0.320736	0.321889	226
cg24300347		18	0.00693055	0.00694656	0.433717	0.446163	187
cg02541592	C22orf9	22	0.226023	0.225772	0.608481	0.59567	213
cg25282715	ADAM11	17	0.0208995	0.020938	0.429327	0.419852	190
cg05005308	KCNIP4	4	0.0604051	0.0607064	0.528526	0.524477	55
cg15084618	TUB	11	0.0134875	0.0135363	0.454469	0.493624	48
cg21135483	MX1	21	0.0481707	0.0480935	0.467782	0.484714	107
cg05938683	SSX2IP	1	0.00860455	0.00864053	0.775073	0.712532	2
cg25282783	IGF2BP3	7	0.00165795	0.00172559	0.529146	0.510889	3
cg24300607		7	0.111916	0.112854	0.590556	0.578679	154
cg12302982		2	0.0403933	0.0406815	0.447732	0.475632	248
cg00959922	FOXL1	16	0.00226631	0.002302	0.663327	0.642983	2
cg00201234	FBLN2	3	0.0121296	0.0121078	0.461295	0.441888	72
cg16148891		15	0.0833719	0.0834111	0.510148	0.506909	247
cg18046365	SLC1A7	1	0.253913	0.253858	0.491288	0.47782	216
cg27251709	KLF15	3	0.0148826	0.0149517	0.441217	0.43386	56
cg03335624	ENC1	5	0.519497	0.518393	0.51563	0.525274	337
cg17009631	BPNT1	1	0.0275774	0.027676	0.480248	0.491445	17
cg24300845		12	0.0363744	0.0366926	0.447703	0.486056	182
cg08472727	SPATA13	13	0.00941288	0.0095391	0.524089	0.507176	14
cg14201946	YDJC	22	0.00916581	0.00921278	0.472272	0.493096	67
cg15084803	CHCHD4	3	0.188038	0.184928	0.671884	0.656441	575
cg27252164	ASCL2	11	0.0307781	0.0307183	0.523082	0.503591	74
cg16148956	OPRK1	8	0.12334	0.123082	0.569403	0.557364	392
cg00960395	PRAC	17	0.00640827	0.00648449	0.454247	0.493957	25
cg26299194		15	0.01192	0.0119594	0.546592	0.510032	19
cg03335886	GJB6	13	0.0198864	0.0199073	0.493477	0.514294	21
cg21135533	PRDM14	8	0.00373792	0.00375305	0.46598	0.482484	12
cg17009679	PLEKHA7	11	0.010999	0.0110911	0.4894	0.493931	55
cg12303160	LNX1	4	0.0422043	0.0422418	0.455671	0.463146	194
cg23285209	PASK	2	0.0233057	0.0237376	0.569976	0.566717	315
cg16149138		7	0.00970442	0.00976589	0.447125	0.48336	66
cg15084902	KIAA1683	19	0.206815	0.207247	0.499037	0.500791	181
cg09365240	SYNM	15	0.205348	0.205631	0.636627	0.627446	421
cg02541778		8	0.0214458	0.0213792	0.470425	0.450688	15
cg22254681	SLC6A6	3	0.115449	0.115665	0.467586	0.508056	164
cg12303215		5	0.0370585	0.0369072	0.490073	0.474052	140
cg18046394	WIPF3	7	0.0809757	0.0806925	0.49223	0.518209	152
cg16149857	TADA1	1	0.002726	0.00270207	0.486193	0.496991	11
cg14202099	TUSC3	8	0.0131657	0.0132097	0.436771	0.438884	31
cg19007570		2	0.0586	0.0603422	0.57803	0.546825	131
cg26299239	C13orf16	13	0.0456767	0.0457827	0.424521	0.44583	235
cg06832695		6	0.13856	0.138464	0.755539	0.729925	110
cg00960509	ECE1	1	0.0733768	0.0734887	0.430241	0.475676	119
cg20025677	HSP90AB1	6	0.00748169	0.00749488	0.545966	0.512642	8
cg22255288	RPTOR	17	0.0101477	0.0101997	0.400996	0.435602	95
cg05938889	SOX7	8	0.0500274	0.0501932	0.431373	0.454332	213
cg10277651		20	0.0724096	0.0722087	0.504734	0.49969	41
cg19007908	TRPM4	19	0.311949	0.312404	0.55727	0.551826	158
cg00201275		6	0.00440754	0.00448919	0.516303	0.525591	6
cg06832745		16	0.0228424	0.0229025	0.456842	0.43931	259
cg15085086	OPRM1	6	0.0294689	0.0295882	0.390419	0.430356	105
cg19008088	TLX1	10	0.0470801	0.0472092	0.413772	0.467577	88
cg24301038		18	0.0320844	0.0321016	0.464866	0.464102	51
cg21135616	HDAC4	2	0.0112384	0.0113232	0.469958	0.472558	52
cg12303318	ARHGAP18	6	0.204447	0.20408	0.502332	0.510449	177
cg27252587	FYTTD1	3	0.0106803	0.0107214	0.492727	0.487588	71
cg16149919	LOC145814	15	0.0813451	0.0814088	0.461287	0.480852	136
cg14202215		10	0.0419299	0.041802	0.367292	0.403689	82
cg07654982	EFHC1	6	0.166627	0.166305	0.640169	0.657229	397
cg04180668	PARK2	6	0.001	0.00100007	0.416746	0.414754	8
cg03336086	THBS4	5	0.00203174	0.00207112	0.4578	0.449488	58
cg12303521	TMEM72	10	0.0420705	0.0421093	0.406315	0.405204	141
cg00960700	TBCD	17	0.325122	0.326306	0.65502	0.639342	965
cg13343392		15	0.168252	0.168614	0.346757	0.374828	305
cg01749467	ZAP70	2	0.00505945	0.00507567	0.52946	0.541031	60
cg17009978	VWA5B2	3	0.239932	0.239899	0.398978	0.396158	294
cg25283254	MTRF1	13	0.00332149	0.00335808	0.457762	0.472335	34
cg23285459	GNA12	7	0.391761	0.39232	0.673937	0.634446	462
cg26299756		6	0.00776462	0.00781477	0.46022	0.465326	100
cg27252776	ITGB5	3	0.105921	0.102881	0.678259	0.644596	491
cg22255690	RCBTB2	13	0.0357511	0.0361393	0.539278	0.528687	313
cg11236520		3	0.00310273	0.00312142	0.654045	0.632617	2
cg16149927		21	0.465834	0.462539	0.708306	0.710786	352
cg21135682	ZNF410	14	0.00509317	0.00512247	0.408186	0.44172	398
cg06832820	SF1	11	0.0229105	0.0227799	0.626964	0.623572	130
cg08473199	WNT10A	2	0.104294	0.104289	0.610941	0.622807	99
cg10277770	MAPK8IP3	16	0.00349852	0.0034986	0.49549	0.518503	8
cg19008099	DDAH2	6	0.001	0.00121781	0.587571	0.56526	889
cg12303582	PFKP	10	0.0170012	0.0170832	0.405713	0.413906	110
cg24301192	HRK	12	0.00474926	0.00477253	0.44341	0.453487	46
cg15085454	ZNF181	19	0.447276	0.448096	0.603256	0.583313	341
cg05939082		11	0.00612083	0.00617299	0.466405	0.475514	11
cg02542118	PEX13	2	0.001	0.00100096	0.451657	0.474318	14
cg22256027	MSX1	4	0.00846554	0.00850869	0.445098	0.43024	36
cg13343549	B3GNTL1	17	0.129843	0.131233	0.616922	0.587382	572
cg14202325	IQSEC1	3	0.0112572	0.0113072	0.384784	0.448849	89
cg24301247	SLC15A4	12	0.0584767	0.0585426	0.358317	0.387777	204
cg20026178	WRNIP1	6	0.279991	0.28018	0.312898	0.32303	357
cg00960818	ANXA2P2	9	0.0193933	0.0193291	0.405739	0.425522	207
cg15085883		12	0.460021	0.460921	0.512872	0.434528	180
cg18047032		5	0.0662186	0.0661715	0.452161	0.452118	227
cg27252970	SPEG	2	0.0317003	0.0317509	0.522577	0.502337	17
cg06832853		11	0.00514424	0.00519759	0.537414	0.522167	4
cg07655598	NLRP14	11	0.00778334	0.00781423	0.481875	0.483842	41
cg14202338	GIPC3	19	0.169244	0.169168	0.572735	0.57102	125
cg22256433	ALOX15B	17	0.0532267	0.0534327	0.457788	0.487915	75
cg03336167	SLC22A18	11	0.233893	0.234117	0.487884	0.503082	332
cg23285465	C21orf67	21	0.0991506	0.100086	0.727832	0.69141	154
cg27253214	TBC1D23	3	0.00686705	0.00693409	0.481877	0.486289	50
cg05939312	ZNF623	8	0.00696689	0.00698143	0.482544	0.504906	11
cg05005380	IFT74	9	0.0609895	0.0631045	0.673747	0.638197	226
cg00201296	PSD4	2	0.010829	0.0108048	0.414191	0.428343	58
cg17010112	STBD1	4	0.186049	0.189253	0.422534	0.423333	473
cg13343639	HPSE2	10	0.019172	0.0194541	0.476431	0.477541	118
cg20026190	PGS1	17	0.00857162	0.00913401	0.529126	0.516842	103
cg08473240	SLC6A18	5	0.262626	0.261374	0.544975	0.551165	77
cg16150053	ITPKA	15	0.0059678	0.00596699	0.447954	0.448853	50
cg00960857	JAKMIP3	10	0.0226327	0.0225842	0.425763	0.442483	48
cg12303610	TRABD	22	0.0183398	0.0183495	0.489736	0.475659	46
cg27254442		2	0.0079385	0.00800561	0.444203	0.44648	19
cg23285825	COL23A1	5	0.0795416	0.0793878	0.433516	0.443857	161
cg26300324	FAM82A1	2	0.0192484	0.0192626	0.422122	0.473947	88
cg07655627	NUDT12	5	0.0564847	0.0563886	0.469777	0.483058	46
cg22256677	NKX6-1	4	0.019789	0.0197422	0.442145	0.43352	47
cg11236526		3	0.0111805	0.0112743	0.43767	0.455287	82
cg24301290		1	0.0363496	0.036261	0.660649	0.642896	24
cg01749539	2024-09-09	17	0.0194643	0.0194091	0.412384	0.39631	105
cg16150381	C20orf166	20	0.031695	0.0316331	0.470094	0.494095	59
cg02542806	SAMD12	8	0.00277925	0.00282652	0.413811	0.4362	58
cg18047607	NBAS	2	0.0410035	0.0408602	0.619497	0.600281	155
cg05939324	CD163	12	0.0162779	0.0163081	0.490931	0.504838	151
cg15086279	HSPC157	1	0.0306247	0.0305034	0.501302	0.533042	168
cg04180929		14	0.0773986	0.0771952	0.662544	0.647184	147
cg00960906		5	0.0558468	0.0558571	0.466644	0.477777	199
cg23286081	CHST15	10	0.0266276	0.0267401	0.522349	0.53085	39
cg25283841	LOC728661	1	0.001	0.00101519	0.451729	0.477055	9
cg06832898	CBFA2T3	16	0.053534	0.0534844	0.491333	0.476269	91
cg19008371	ST3GAL4	11	0.0813955	0.0811459	0.405875	0.4013	200
cg24301690	KIAA1257	3	0.0531351	0.053106	0.497254	0.514262	152
cg08473324	CHMP2B	3	0.00250427	0.00255338	0.435697	0.462277	241
cg16150393	PTDSS2	11	0.0197438	0.019925	0.508074	0.499522	139
cg22256944		19	0.00330867	0.00327233	0.623912	0.568429	3
cg10277811		17	0.0102404	0.0102187	0.479997	0.466081	29
cg00201445	C3orf59	3	0.042866	0.0430235	0.469961	0.460832	189
cg21136371		11	0.26609	0.26639	0.53884	0.497311	145
cg23286609	DTNA	18	0.00295904	0.00303282	0.430314	0.436968	325
cg12303685	PAQR6	1	0.0400604	0.040749	0.700337	0.66841	210
cg15086353	HEG1	3	0.00771911	0.00775729	0.448858	0.464369	250
cg27254482	OLIG2	21	0.162268	0.162103	0.673008	0.66663	154
cg14202477	GRHL2	8	0.0223293	0.0224954	0.484911	0.502101	31
cg26300500	SBF1	22	0.00702774	0.00706469	0.560716	0.56666	3
cg09365533	LMNB2	19	0.0822649	0.0819999	0.542669	0.553434	117
cg25284089		19	0.0978052	0.0983644	0.58323	0.546399	121
cg06833431	PSMB8	6	0.00614256	0.00621597	0.456372	0.449227	60
cg11236550	DUSP27	1	0.0151816	0.0151818	0.475474	0.487747	22
cg02542817		2	0.0124538	0.0125022	0.457926	0.461156	96
cg24301692		2	0.178178	0.177872	0.422948	0.415065	425
cg20026346	MAP7	6	0.078442	0.0787035	0.529753	0.507571	163
cg05939380	RHCG	15	0.00893921	0.00898435	0.48621	0.513258	4
cg07655864		8	0.0633277	0.0635616	0.446164	0.445688	273
cg19008597	BCAT1	12	0.0581916	0.0582958	0.670246	0.661067	322
cg18047684	CHCHD3	7	0.010795	0.0108592	0.457483	0.496616	142
cg14202478		12	0.029338	0.0293962	0.476891	0.494824	101
cg21136399		17	0.00730252	0.00729897	0.495776	0.492335	22
cg12303813	NUAK2	1	0.176866	0.177299	0.536097	0.522507	283
cg15086439	EDARADD	1	0.0946029	0.0948734	0.511896	0.498827	243
cg27254546	ANKRD26P1	16	0.0350105	0.0350634	0.497559	0.485551	190
cg00201457	TRIM42	3	0.0362732	0.0357247	0.551838	0.537679	283
cg20026576		6	0.107222	0.107376	0.466305	0.484643	256
cg06833564	FAM100A	16	0.0667372	0.0669433	0.455717	0.448508	209
cg00961292	TCTEX1D2	3	0.001	0.00108045	0.382813	0.383124	90
cg02542953	MYT1L	2	0.0410711	0.0408839	0.489031	0.513638	203
cg08473487	KLK8	19	0.0389211	0.0390274	0.642798	0.626331	54
cg18047920	NAPRT1	8	0.200304	0.200003	0.607064	0.604651	412
cg23286646	SIM2	21	0.001	0.00114968	0.44157	0.432353	20
cg19008720	HMHA1	19	0.119515	0.120833	0.627733	0.582511	127
cg07656173	PROM1	4	0.260557	0.260241	0.564799	0.607484	444
cg14202679		6	0.0108976	0.010973	0.448475	0.475236	79
cg24301724	GPR133	12	0.517578	0.517732	0.649344	0.646329	614
cg22257056	CMTM7	3	0.0186535	0.0187161	0.502391	0.491994	53
cg04181032		4	0.0190738	0.0191114	0.411894	0.432329	203
cg01749569		12	0.0225952	0.0226857	0.487982	0.490322	144
cg00201595		8	0.181134	0.180804	0.416149	0.406793	268
cg26300613	C20orf111	20	0.0250926	0.025106	0.454292	0.459654	107
cg05005385		1	0.271169	0.271031	0.512296	0.520216	124
cg00961326	MMP15	16	0.0318794	0.031935	0.497598	0.463013	174
cg08473693		1	0.0532462	0.0532349	0.509345	0.497348	158
cg25284208	POLR3D	8	0.0212865	0.0213511	0.555639	0.530563	26
cg17010747		12	0.132395	0.132318	0.575079	0.576808	114
cg03336458	TBC1D2B	15	0.0585851	0.0584355	0.492702	0.494052	363
cg15086474	C7orf50	7	0.00975761	0.00985263	0.468741	0.488119	83
cg25284223	OR1L6	9	0.00247481	0.00263785	0.477912	0.462737	7
cg19008877	C10orf11	10	0.0158725	0.0148569	0.620565	0.578709	139
cg22257099	FLCN	17	0.0650512	0.0649178	0.513437	0.51278	276
cg05939560	RIMBP2	12	0.120573	0.12109	0.600239	0.610324	128
cg04181038		4	0.666165	0.665868	0.511045	0.528099	242
cg27254860	FHIT	3	0.0166208	0.0165914	0.460817	0.439468	74
cg20026582		6	0.512188	0.509435	0.442304	0.475958	489
cg11236746	GLB1	3	0.0535589	0.0537265	0.507478	0.490904	178
cg23287004		8	0.00598421	0.00607232	0.475091	0.47591	39
cg22257101	KIF26B	1	0.00150585	0.00152643	0.578625	0.568704	2
cg01749651	NCRNA00051	8	0.0646868	0.0647144	0.474349	0.469857	57
cg18047961		6	0.0272143	0.0270863	0.576752	0.577478	33
cg00201779	C6orf155	6	0.0184631	0.0184946	0.402083	0.42549	82
cg09366357	ETV1	7	0.0100102	0.00996043	0.450447	0.45402	71
cg10278046	ZNF500	16	0.0418688	0.0418941	0.538659	0.550085	137
cg08473725	ADNP	20	0.0151357	0.0151505	0.431989	0.442012	14
cg06834005		10	0.001	0.00100016	0.450977	0.454875	14
cg12304113	COL22A1	8	0.11833	0.118451	0.510336	0.522837	124
cg15086825	OTOP3	17	0.0195833	0.0196935	0.501442	0.539623	10
cg00961415		14	0.0361702	0.0361626	0.334221	0.371154	63
cg14202825	DGKH	13	0.0143834	0.0143244	0.445267	0.448979	56
cg13344169	SSTR2	17	0.017746	0.0177894	0.520729	0.527002	8
cg02543159	MPPED1	22	0.0228514	0.0228831	0.728999	0.724737	229
cg27254871		2	0.0623601	0.0623849	0.487104	0.459566	58
cg01749742		2	0.136622	0.137181	0.408026	0.392862	229
cg21137173	ZNF80	3	0.0199501	0.0200581	0.484048	0.488943	30
cg05005432	OR52B2	11	0.00359641	0.00363615	0.472754	0.475489	11
cg16150702	RASGEF1C	5	0.001	0.00101801	0.454959	0.446459	12
cg17010827	B4GALT3	1	0.0107466	0.0107859	0.483584	0.483954	8
cg15086884	IGSF9B	11	0.107491	0.107258	0.434739	0.416399	207
cg27255101	ABRA	8	0.010703	0.0106489	0.43247	0.454365	46
cg26300652	SYT10	12	0.00177682	0.00181355	0.447671	0.435193	69
cg19009132	EMP1	12	0.0439693	0.0439712	0.463128	0.480054	204
cg08473764	MIR1182	1	0.124422	0.124402	0.375628	0.364384	268
cg21137823	PRKCZ	1	0.0148178	0.0148363	0.503038	0.5031	19
cg02543268	ATP10B	5	0.0347053	0.034916	0.431521	0.407863	135
cg20026613	C22orf9	22	0.162726	0.162834	0.402069	0.406306	239
cg25284512	TTC4	1	0.0899966	0.0900047	0.390345	0.37857	354
cg26300802		10	0.134885	0.135183	0.488437	0.498432	251
cg01749778	MLLT6	17	0.00903077	0.00909583	0.462702	0.506371	21
cg12304296		4	0.001	0.001	0.458842	0.419385	39
cg03336586	KIAA0562	1	0.0151205	0.0151663	0.465506	0.485547	130
cg16150798	MIR611	11	0.0130006	0.0130462	0.431109	0.455883	94
cg24301930	SIPA1	11	0.0128132	0.0128834	0.410528	0.428754	94
cg15087376		3	0.0246149	0.0246125	0.418036	0.406829	35
cg07656922	SLC38A10	17	0.192106	0.192395	0.59623	0.567545	353
cg11236755	AATK	17	0.128212	0.128239	0.433177	0.461322	225
cg08473858	PHLDB1	11	0.011194	0.0112372	0.443521	0.462669	195
cg13344206	GRM4	6	0.0139938	0.0140301	0.428926	0.463868	39
cg00201819	GPR123	10	0.0773281	0.0775795	0.594118	0.605074	65
cg23287005	EIF2C2	8	0.0704476	0.0705082	0.455267	0.47334	318
cg04181150	RYR3	15	0.0156283	0.0156755	0.497082	0.505602	91
cg16150821	ZFAT	8	0.08954	0.089707	0.482934	0.502679	425
cg15087907	PFKP	10	0.134291	0.134468	0.643015	0.631343	325
cg05005536	TBC1D19	4	0.0127283	0.0128005	0.514995	0.51525	115
cg10278102	PRMT3	11	0.0157605	0.0157861	0.408136	0.432767	75
cg02543402	IL22	12	0.0835416	0.0838229	0.432161	0.461473	326
cg19009305	ISG20	15	0.196796	0.196389	0.584681	0.583123	335
cg26300975	ZNF576	19	0.0721116	0.0719828	0.580936	0.578165	53
cg05940001	FA2H	16	0.0110314	0.0110354	0.444979	0.454241	43
cg18048071	VIPR2	7	0.11188	0.115918	0.711424	0.728584	589
cg11236795	MCF2L2	3	0.00509935	0.00512971	0.460447	0.478138	17
cg27255329	PKHD1	6	0.0318986	0.0319832	0.503047	0.513102	186
cg09366379		16	0.096545	0.0989212	0.703426	0.661806	170
cg14202916	RPTOR	17	0.00367658	0.00368523	0.461169	0.492852	71
cg25285090		6	0.00262293	0.00264799	0.443964	0.457072	9
cg12305200	EN1	2	0.014657	0.0147215	0.495189	0.502251	37
cg26301143	TRAM2	6	0.0113422	0.0114672	0.508477	0.502923	27
cg14202937	AMPD2	1	0.00666219	0.00673396	0.507922	0.513279	16
cg06834431	NELL2	12	0.0541806	0.0540806	0.495016	0.500996	119
cg02543470		2	0.00288837	0.00290621	0.441737	0.47689	11
cg23287229	FBXO32	8	0.164551	0.164637	0.55898	0.523895	264
cg20026939		18	0.00402174	0.00408991	0.430678	0.448878	146
cg03336706	TNR	1	0.0660065	0.0659833	0.351957	0.330962	43
cg08473863	NAT15	16	0.0038461	0.00383934	0.59863	0.591452	2
cg11236841		4	0.0177369	0.0177723	0.494937	0.495613	1187
cg12305265	PARK2	6	0.0119405	0.0119565	0.487537	0.482855	19
cg20027133	PAMR1	11	0.162183	0.162137	0.31263	0.341253	77
cg23287243	CNR2	1	0.0304838	0.0304471	0.511644	0.530962	127
cg21138542		6	0.270619	0.270922	0.562851	0.555164	351
cg27255505		3	0.011335	0.0113947	0.396001	0.400346	146
cg10278149	KLF7	2	0.0133439	0.0133217	0.422769	0.412884	37
cg26301389	CXXC5	5	0.0543735	0.0545819	0.386653	0.43142	136
cg02543519	PTPRN2	7	0.0529968	0.0530625	0.424984	0.428713	66
cg22257574	C9orf9	9	0.0144992	0.0145822	0.4452	0.454723	91
cg09366587	PLXNC1	12	0.13852	0.138472	0.264819	0.265758	86
cg14203042		9	0.0315734	0.0316662	0.405198	0.404483	225
cg13344344	MAST1	19	0.0247508	0.0247069	0.539033	0.508356	46
cg21138550	SMG6	17	0.0019969	0.0020642	0.474201	0.49888	32
cg04181214	DENND3	8	0.248687	0.249458	0.438323	0.482373	128
cg23287435	IGFBP7	4	0.00374475	0.00374484	0.508073	0.501475	23
cg00202166	RNF17	13	0.0155538	0.015578	0.414364	0.46513	124
cg05940146	FLVCR2	14	0.00908947	0.00911088	0.41805	0.440452	240
cg05006092	SYNGR2	17	0.0158075	0.0159348	0.450063	0.478128	61
cg27255656	CSMD1	8	0.00456418	0.00457264	0.47688	0.477076	5
cg22257786		15	0.0230454	0.0230736	0.471202	0.491162	92
cg18048309	KIAA1688	8	0.00375604	0.00377059	0.473547	0.512306	19
cg03337057	TSKS	19	0.129582	0.129361	0.566334	0.526669	70
cg25285186	MIR518F	19	0.00546984	0.00549582	0.421215	0.407484	41
cg20027456	TRAPPC9	8	0.00160765	0.00165323	0.541528	0.518633	3
cg11236879	PPP1R15A	19	0.13361	0.133886	0.435133	0.441653	17
cg23287510		8	0.0181371	0.0181222	0.502588	0.521308	55
cg15088574		1	0.0499707	0.0501829	0.445479	0.477583	107
cg02543636	FAM188B	7	0.0013303	0.00142137	0.463804	0.481071	19
cg17010895		2	0.00686204	0.00694963	0.471495	0.48638	15
cg16151362		6	0.0190084	0.0190234	0.48387	0.471361	39
cg10278506	TBC1D1	4	0.00214112	0.00215354	0.455235	0.474291	30
cg00202190		7	0.001	0.00112397	0.474214	0.468657	10
cg04181245		6	0.0412565	0.0412567	0.448608	0.467813	127
cg06834434	LTBP2	14	0.0216879	0.021482	0.490472	0.49758	40
cg14203118	EEF1D	8	0.0120672	0.0121275	0.444044	0.461122	32
cg15089077	TTC22	1	0.0915262	0.0906202	0.649243	0.64225	305
cg27255667		10	0.382699	0.381349	0.569823	0.589411	346
cg25285237	ERMAP	1	0.00374774	0.00389571	0.471146	0.479585	13
cg16151451	TSPAN4	11	0.113652	0.105621	0.659279	0.595383	361
cg20027578	FRMD1	6	0.0126525	0.0125402	0.472643	0.456353	30
cg12305753	KCNE1	21	0.154174	0.1538	0.471236	0.441735	174
cg09366677	PAPOLA	14	0.0949403	0.0953899	0.468476	0.480481	170
cg00961640	SLC16A4	1	0.00447124	0.00450485	0.409259	0.436036	17
cg19009644		3	0.00689717	0.006934	0.717822	0.689346	6
cg04181528		15	0.0267462	0.0264459	0.613784	0.597739	335
cg05006142		6	0.144215	0.144615	0.498012	0.487851	258
cg05940452	FOXR1	11	0.113856	0.114418	0.52625	0.509596	233
cg21139003	LTBP1	2	0.0878427	0.0881986	0.562553	0.569252	160
cg14203158	MCM10	10	0.0603361	0.0604743	0.525394	0.521379	77
cg03337218	PRTFDC1	10	0.0666192	0.0665481	0.404691	0.402461	84
cg22258358		20	0.11594	0.116103	0.548396	0.54119	266
cg26301562	ATP6V1C2	2	0.052079	0.0523528	0.466633	0.452691	372
cg19009781	DYNLL2	17	0.0575422	0.0575279	0.521944	0.485161	60
cg20027684	TTLL13	15	0.001	0.00100055	0.448092	0.470445	60
cg18048370		10	0.114341	0.11424	0.568725	0.576638	367
cg03337256	MRPS25	3	0.0042468	0.00437734	0.789895	0.74374	4
cg27255678	LZTS2	10	0.203915	0.204109	0.530748	0.509934	156
cg17011453		1	0.023322	0.0232979	0.43184	0.435915	138
cg19010054		19	0.0220667	0.0221465	0.522423	0.530238	33
cg10278520	TOX	8	0.0151945	0.0150724	0.439501	0.416651	51
cg12306057	FPR2	19	0.0665289	0.0666275	0.483158	0.489434	96
cg06834506	FAM59B	2	0.0101478	0.0102231	0.547154	0.523168	11
cg26301565	GP5	3	0.0169955	0.0170924	0.448574	0.461283	26
cg00202246	OR13C8	9	0.00644714	0.00650068	0.446516	0.481611	101
cg24302688	SNORD55	1	0.0282966	0.0284846	0.452243	0.465648	195
cg16151503	CCNY	10	0.0175162	0.0180176	0.441325	0.446823	117
cg27256066	IRF8	16	0.0162507	0.0162486	0.427999	0.415113	39
cg18048544	LSM1	8	0.00711348	0.00720582	0.707865	0.680396	4
cg05006211	FAM19A5	22	0.156532	0.156267	0.704303	0.695648	151
cg05940514		17	0.0709497	0.0686755	0.637103	0.624702	250
cg15089181	C7orf50	7	0.00272636	0.00282074	0.513856	0.51665	13
cg11237207	PYHIN1	1	0.108225	0.107865	0.643143	0.636065	80
cg14203218		7	0.0201581	0.0202494	0.472944	0.459943	180
cg20027742	MCF2L	13	0.0410329	0.0411784	0.469599	0.470956	94
cg13344740	DLX5	7	0.0109982	0.0110362	0.494622	0.490542	10
cg00961792	PIGR	1	0.0152767	0.0152967	0.433715	0.447708	19
cg12306333		15	0.14225	0.142672	0.33936	0.327596	85
cg10278552	LOC283867	16	0.104029	0.104013	0.385499	0.408928	314
cg08474164		2	0.0715577	0.0714023	0.409962	0.435237	105
cg19010166		5	0.00524365	0.00525232	0.424378	0.418664	37
cg07657332		10	0.0183928	0.0184399	0.402801	0.425609	162
cg04181614	TXNDC17	17	0.00867503	0.00866276	0.449622	0.465307	92
cg27256292		21	0.0672828	0.0674554	0.469578	0.478927	461
cg06834507	C1orf106	1	0.00480441	0.00484857	0.489802	0.506432	7
cg11237406	ZMYND15	17	0.0350365	0.0352452	0.45176	0.4914	40
cg26301689	PAQR9	3	0.00819765	0.0082361	0.483804	0.502736	7
cg16151651		2	0.178701	0.178201	0.639908	0.654925	279
cg22258713		8	0.103173	0.104659	0.709658	0.704846	818
cg15089219	C1QL2	2	0.00917546	0.0092619	0.43038	0.436715	40
cg13344757	ALDOC	17	0.0229238	0.0228222	0.475449	0.470897	74
cg05940672		2	0.00549223	0.00555896	0.60416	0.57796	2
cg18048655		17	0.0585381	0.0588743	0.481485	0.463255	142
cg02543850	HIPK3	11	0.0153898	0.0153328	0.577475	0.569762	361
cg19010223	CCNB1IP1	14	0.0998113	0.100291	0.329343	0.350175	103
cg05006231		19	0.0184736	0.018518	0.458188	0.449913	65
cg13344961		6	0.0569476	0.0563824	0.489009	0.526616	200
cg08474334	NTRK1	1	0.0113908	0.0114521	0.476242	0.489305	54
cg00961940	TIMP2	17	0.480448	0.479519	0.645898	0.659289	438
cg01750032	NTF3	12	0.0899221	0.0901886	0.411464	0.421724	273
cg16151795		11	0.14033	0.14052	0.449443	0.468924	85
cg12306343	LYRM4	6	0.0393663	0.0393355	0.409676	0.408502	194
cg22258732	SNUPN	15	0.00899019	0.00902036	0.463361	0.495062	70
cg26301777	NAA16	13	0.00874645	0.00882743	0.45434	0.470888	116
cg06834637		18	0.0520935	0.0520339	0.302866	0.319534	20
cg09366796	C5orf37	5	0.0128391	0.0126112	0.618188	0.599392	165
cg14203426	CUX1	7	0.0211321	0.0213484	0.486326	0.489673	44
cg04181864	ARHGAP8	22	0.001	0.00103206	0.462149	0.447502	6
cg15089228		17	0.0207144	0.0208194	0.472363	0.471181	134
cg27256309	MAMSTR	19	0.00714306	0.00723799	0.47784	0.47994	103
cg03337393	NEURL	10	0.0129044	0.0129284	0.486658	0.516936	12
cg21139227		8	0.0165955	0.016622	0.426308	0.444877	515
cg17011799	HOMEZ	14	0.0414329	0.0413454	0.498751	0.514718	121
cg07657357	PPL	16	0.22355	0.223536	0.476897	0.462346	427
cg11237426	NPHS2	1	0.00715461	0.0071644	0.470635	0.453956	33
cg00202454	PLA2G4D	15	0.0313488	0.0315862	0.443234	0.497858	135
cg19010396	KIAA0892	19	0.0023958	0.00244869	0.387151	0.432711	450
cg22258892	C1QTNF1	17	0.0122887	0.012422	0.519987	0.543474	13
cg12306853	FUCA2	6	0.00429864	0.00432481	0.469689	0.505716	14
cg23288059	CLEC14A	14	0.0325346	0.032629	0.394636	0.416082	124
cg27256515	C1QTNF8	16	0.0531315	0.0532221	0.464356	0.467828	47
cg13345255	SIM1	6	0.0033688	0.00338209	0.485859	0.491569	12
cg20028291	BCAS4	20	0.0451249	0.0452336	0.547621	0.536176	76
cg10279055	VPS26B	11	0.0177487	0.0176462	0.59501	0.591321	12
cg17011953		2	0.00703072	0.00703625	0.454336	0.450908	15
cg03337430	EPHX1	1	0.0144217	0.0144427	0.422056	0.426759	32
cg05940966	FLJ33360	5	0.340154	0.340054	0.511893	0.513181	356
cg22259097		4	0.001	0.001	0.418136	0.409296	44
cg15089314	BHMT2	5	0.0298511	0.0299096	0.450982	0.443527	111
cg20028470	UCN	2	0.0125988	0.0125599	0.548219	0.526651	19
cg19010490	MEIS2	15	0.032237	0.0322948	0.489775	0.496766	18
cg08474340		2	0.0031013	0.00312175	0.492294	0.49573	22
cg21139312	MSI2	17	0.0107437	0.0106972	0.479034	0.462508	29
cg23288103	BOK	2	0.00819044	0.00828901	0.480633	0.477818	107
cg06834698	OR10A3	11	0.00828661	0.00835578	0.479157	0.516929	31
cg14203525	GAP43	3	0.00220829	0.00228046	0.487591	0.504505	7
cg11237573	KPNA6	1	0.00178164	0.00188006	0.469377	0.497694	11
cg18049099	NCOR2	12	0.0052539	0.0053082	0.443507	0.456936	11
cg12306864	MAD1L1	7	0.00509271	0.00511642	0.467366	0.48869	12
cg26301908	SOCS1	16	0.0672324	0.0669288	0.523691	0.54815	445
cg00962014	MDGA1	6	0.0104263	0.0104302	0.460223	0.451894	7
cg06834712	FBRSL1	12	0.0407186	0.0405915	0.508524	0.524678	73
cg15089387	TSLP	5	0.00869597	0.00864257	0.453377	0.468673	52
cg27256528	A2BP1	16	0.0205876	0.0206974	0.424468	0.413166	147
cg06834758	SULF1	8	0.00517536	0.00522466	0.603019	0.593101	4
cg14204064	ZNF8	19	0.201161	0.20129	0.569158	0.55587	253
cg01750172	CAMK1D	10	0.0440715	0.044078	0.553424	0.540975	33
cg12307092	KRTAP10-1	21	0.423341	0.423055	0.323472	0.319297	140
cg14204166	NAV2	11	0.0464677	0.0466593	0.559855	0.579421	32
cg20028661	C7orf50	7	0.0333019	0.0333956	0.491233	0.506461	398
cg19010566	CD93	20	0.00226848	0.00235226	0.44967	0.490721	23
cg17012181	LIPG	18	0.00753017	0.00756002	0.461022	0.473485	25
cg02544037		12	0.0071278	0.00712482	0.446435	0.444354	7
cg08474478		4	0.171184	0.171295	0.331779	0.364586	155
cg07657465	ZNF208	19	0.0409086	0.0409551	0.461637	0.476871	551
cg04182207	CLCN1	7	0.127146	0.127112	0.41454	0.447007	416
cg20028827		13	0.00969486	0.00971327	0.465708	0.479829	52
cg16152813	FAM57B	16	0.00487357	0.00487556	0.449511	0.442368	97
cg06834875	HHIPL1	14	0.132432	0.132889	0.536431	0.566442	172
cg22259698	CCDC37	3	0.117286	0.11708	0.476778	0.478614	250
cg14204255	LASS4	19	0.00312614	0.0031682	0.510857	0.525733	11
cg18049164	TSLP	5	0.0171467	0.0168537	0.639743	0.624264	202
cg24303888	DDR1	6	0.0407259	0.040894	0.525434	0.543788	43
cg11237738	C4orf6	4	0.0063062	0.00635658	0.460715	0.476624	25
cg19010846	TRA2B	3	0.0167958	0.0169326	0.425119	0.494719	36
cg21139485	PILRA	7	0.00397267	0.00398196	0.503384	0.511285	10
cg12307237	ADAMTS2	5	0.001	0.00100717	0.454011	0.42328	7
cg15089491		3	0.0378008	0.0381058	0.593044	0.568749	140
cg00962147	A2BP1	16	0.120213	0.120426	0.389607	0.406656	412
cg20029003	MLF2	12	0.0150362	0.0151486	0.466768	0.458156	92
cg25286333	RNF207	1	0.0139563	0.0140661	0.539143	0.53014	12
cg09367425	FTH1	11	0.0606506	0.0607492	0.516369	0.515418	130
cg01750375	WISP2	20	0.00439694	0.0044322	0.49578	0.496566	21
cg20029745	DSC3	18	0.00497491	0.00499947	0.44149	0.458211	36
cg03337482	PRDM16	1	0.0748817	0.0753583	0.332607	0.369284	48
cg06834912	FOXF1	16	0.0169013	0.0168468	0.487319	0.487138	80
cg27257137		2	0.0055564	0.00558697	0.52041	0.501173	9
cg23288535	SPNS3	17	0.0121092	0.0121555	0.495361	0.494382	55
cg17012665		8	0.0203053	0.0204834	0.454253	0.437038	21
cg02544213		12	0.001	0.00111221	0.452071	0.448055	14
cg25286393	NAPSA	19	0.0510484	0.0510897	0.50682	0.514875	132
cg08474521		7	0.0395469	0.039557	0.388815	0.385677	24
cg17012863	LIPA	10	0.00395329	0.00397698	0.495032	0.50067	14
cg19011226		15	0.0130344	0.0130834	0.445467	0.46192	32
cg09367432		4	0.0895709	0.0899119	0.545346	0.545797	52
cg14204430	NDST4	4	0.0147625	0.014811	0.424362	0.447481	217
cg21139587	CSRP1	1	0.00120648	0.00130656	0.48322	0.493862	4
cg22259765	SNRPN	15	0.213168	0.213877	0.672539	0.644058	78
cg12307823		15	0.00668551	0.00664927	0.469505	0.490418	65
cg27257453	MBTPS1	16	0.0162138	0.0162578	0.444788	0.421018	43
cg13345299	HPS4	22	0.0162885	0.016331	0.80849	0.774028	4
cg11237792	TTC30A	2	0.0144416	0.0144559	0.469652	0.478473	44
cg15089567	MAD1L1	7	0.0506289	0.0502175	0.525044	0.525952	1094
cg23288563	NDRG2	14	0.128221	0.128488	0.583482	0.559364	43
cg00202479	VARS	6	0.00670664	0.00672388	0.561967	0.540615	6
cg13345353	GAL3ST2	2	0.0221352	0.0223912	0.591575	0.572906	12
cg25286536		1	0.00218674	0.00218732	0.471437	0.489158	9
cg20030294		14	0.268351	0.268304	0.549493	0.536525	157
cg05006567	ZNF12	7	0.0113732	0.0114314	0.499909	0.488968	42
cg10279204	TACR2	10	0.0249075	0.0248229	0.451399	0.475794	180
cg16154155		8	0.00262258	0.00271147	0.563782	0.583377	3
cg00962254	RAB40C	16	0.518914	0.520006	0.674278	0.646244	218
cg27257679	FBXW8	12	0.00638911	0.0064146	0.449144	0.430461	92
cg13345380	TMEM93	17	0.00375369	0.00379573	0.522096	0.525381	21
cg21139935		13	0.0396463	0.0397496	0.412339	0.43952	145
cg22259778	ISY1	3	0.00400255	0.00411299	0.5535	0.535146	7
cg07657521	ABCF1	6	0.0165284	0.0165329	0.444456	0.459294	70
cg19011752	TRPM2	21	0.0652635	0.0657252	0.508462	0.488859	87
cg12307840	SUSD4	1	0.00977462	0.00983862	0.465657	0.467607	76
cg26302009	PHACTR1	6	0.163242	0.166109	0.659652	0.656356	241
cg06834916		5	0.0991536	0.0996492	0.509271	0.49946	487
cg24304309	ADAR	1	0.106622	0.106876	0.41936	0.44752	165
cg17013340	CSPG4	15	0.016489	0.0165677	0.427838	0.499079	61
cg23288674		17	0.00285093	0.00289822	0.452235	0.451564	194
cg02544383		7	0.00320129	0.00326588	0.469425	0.484903	3
cg19011805	GLIPR2	9	0.0488172	0.0487629	0.544721	0.528455	46
cg11238048	DACT2	6	0.0180163	0.0180613	0.387022	0.420134	93
cg15089620	ARHGAP26	5	0.00570534	0.00575031	0.553047	0.562929	3
cg06834998	PF4	4	0.220035	0.220281	0.573159	0.566134	149
cg12308054	HSPA4	5	0.0729003	0.0729222	0.449592	0.475811	247
cg27257822	EPHB3	3	0.0647392	0.0649743	0.518572	0.514561	129
cg16154629	PDE6H	12	0.00836483	0.00837385	0.462575	0.464159	71
cg18049182		8	0.018443	0.0185846	0.45017	0.450406	153
cg14204433	PER3	1	0.138486	0.138224	0.548639	0.565718	305
cg00962271		14	0.00345787	0.00347104	0.446306	0.448873	39
cg15089794	STK32C	10	0.00421406	0.00423873	0.471138	0.482627	17
cg03338209	CARD10	22	0.0107433	0.0107848	0.446729	0.439521	61
cg25286579		1	0.0235081	0.0235587	0.335756	0.339117	593
cg20030799		12	0.138921	0.138675	0.588441	0.57402	146
cg26302157	LCE1F	1	0.0370418	0.0370049	0.509604	0.494078	260
cg17013778		10	0.0591182	0.0594948	0.566049	0.549151	218
cg05006718	TUBA3C	13	0.0108421	0.0108665	0.448212	0.457269	192
cg19011826		3	0.00262888	0.00274425	0.768072	0.713071	2
cg02544614		20	0.339039	0.338853	0.629814	0.626369	372
cg21140160	LOC646405	13	0.0242404	0.0241474	0.437087	0.433978	371
cg13345558	PRKAA1	5	0.0340726	0.0340683	0.477527	0.472776	251
cg11238082	FCRLA	1	0.121665	0.121844	0.68915	0.670772	20
cg24304425	PRTN3	19	0.342204	0.341886	0.461348	0.432719	66
cg16154689		20	0.0465021	0.0463995	0.408099	0.458571	133
cg04182912		14	0.118554	0.118931	0.440709	0.442024	215
cg18049228		4	0.0080229	0.00800555	0.491672	0.501545	77
cg07657658	CNTNAP2	7	0.0134993	0.0135493	0.434952	0.431957	145
cg09367696	OBSL1	2	0.194047	0.194293	0.559657	0.581898	164
cg12308279	ST5	11	0.00381092	0.00383695	0.546554	0.538657	5
cg25287071	ITPKB	1	0.0422871	0.0424132	0.368191	0.416543	84
cg06835125		2	0.0818423	0.0818317	0.484198	0.458071	44
cg17013888	FMNL2	2	0.00431985	0.00438732	0.432542	0.432933	94
cg18049299		2	0.0146771	0.0147398	0.447904	0.435939	6
cg02544775	KLHL30	2	0.171215	0.171304	0.469801	0.450472	230
cg20030820	MDFI	6	0.112468	0.112432	0.397787	0.421676	135
cg19011844	GAS7	17	0.448897	0.449363	0.545107	0.54828	337
cg03338510		5	0.376742	0.377284	0.514954	0.51859	68
cg00962304	RPL28	19	0.145006	0.145343	0.478665	0.488467	78
cg12308391	NCAM1	11	0.0335936	0.0337948	0.478212	0.46324	119
cg04183158	AP2A2	11	0.0146135	0.014698	0.415515	0.44195	22
cg22260016		12	0.144131	0.144006	0.367553	0.406482	235
cg21140353	C5orf45	5	0.234489	0.237108	0.682357	0.66231	635
cg15089846	COL12A1	6	0.00493713	0.00503536	0.42719	0.435176	46
cg00202561	UBE3C	7	0.00324953	0.00326837	0.434069	0.442681	119
cg25287198		4	0.453678	0.453705	0.54882	0.530103	172
cg21140380	ALKBH3	11	0.0796524	0.0798279	0.440964	0.456603	75
cg23288725		8	0.180804	0.180294	0.275115	0.273526	267
cg19011911	B4GALNT4	11	0.00283558	0.00285206	0.482112	0.476909	9
cg22260478	CTGF	6	0.029785	0.0297873	0.404603	0.427776	149
cg21140843	INPP5K	17	0.0192391	0.0190655	0.558833	0.547899	17
cg17014009	CACNB4	2	0.00541038	0.00547218	0.471375	0.501358	7
cg09367891	PRMT6	1	0.218784	0.219409	0.473999	0.461675	476
cg16154810	CERK	22	0.657657	0.657604	0.459174	0.454798	549
cg18049328	BRSK2	11	0.252311	0.254416	0.586712	0.564921	615
cg26303202		17	0.0520947	0.0519589	0.547013	0.547184	186
cg14204491		7	0.0105452	0.0106179	0.479657	0.478597	53
cg24304518	POLR1B	2	0.0143008	0.014565	0.495826	0.510844	22
cg15090036		17	0.0978758	0.0979232	0.448078	0.411137	175
cg00962459	PROKR1	2	0.101132	0.100994	0.627004	0.611102	242
cg03338522	RADIL	7	0.0104333	0.0104992	0.462854	0.46646	78
cg07657743	WNT7A	3	0.00934279	0.00938878	0.43856	0.445507	88
cg05941575	MAPK4	18	0.01542	0.0153685	0.42814	0.449833	70
cg20030934	NOM1	7	0.00867191	0.00870167	0.466792	0.456815	68
cg19012170	IGDCC4	15	0.00682416	0.00687584	0.45943	0.456215	10
cg25287211	CLN5	13	0.0036642	0.00368577	0.567294	0.555195	3
cg23288755	GABRD	1	0.0958488	0.0953656	0.591885	0.573403	49
cg22260625	PLXNB1	3	0.0115042	0.011499	0.444965	0.462355	103
cg27258025	ZNF528	19	0.0540458	0.0542254	0.427178	0.436922	85
cg11238518		2	0.010413	0.0104775	0.505447	0.560306	30
cg21140931		3	0.0115832	0.0114949	0.412521	0.444137	15
cg20031349		6	0.0102636	0.0103131	0.509047	0.529299	48
cg22260869	SLCO3A1	15	0.0102214	0.0103214	0.460394	0.470092	27
cg15090198	USP48	1	0.010652	0.0106924	0.421339	0.437522	13
cg25287268	DLEU2	13	0.0123631	0.0124796	0.465231	0.437237	119
cg21141030	PARP16	15	0.07856	0.0788932	0.524746	0.542159	203
cg26303613	ANKRD24	19	0.0324873	0.0326404	0.465118	0.471151	16
cg06835744		1	0.0347444	0.0346627	0.527807	0.476466	44
cg16154857	FRMD4B	3	0.100003	0.0997073	0.467242	0.432319	113
cg18049414		11	0.0518384	0.0518207	0.441759	0.442794	159
cg00962707		16	0.00779821	0.00771397	0.547971	0.514674	17
cg27258050		10	0.00180187	0.00185143	0.458557	0.453198	22
cg13345726		17	0.001	0.00100284	0.455071	0.455899	15
cg07657776	UBE3B	12	0.00721112	0.00717068	0.406357	0.385228	78
cg02545261		5	0.00728815	0.00734048	0.450138	0.477509	53
cg14204559	POR	7	0.00802763	0.00805911	0.420239	0.431315	19
cg19012681		3	0.00395541	0.0040521	0.441756	0.44817	23
cg10279832	RNF175	4	0.153352	0.153097	0.544733	0.564889	531
cg20031364	SRCIN1	17	0.106929	0.107566	0.501815	0.449654	137
cg21141143		5	0.135816	0.136172	0.408275	0.447247	46
cg12308631	SYNJ2	6	0.00444853	0.0045298	0.449796	0.449952	38
cg20031457		14	0.0145549	0.0146774	0.465082	0.490829	19
cg23288838		8	0.12351	0.123528	0.373057	0.34018	264
cg04183425	ASF1A	6	0.0382755	0.0383433	0.417675	0.436509	159
cg22260958	OAS3	12	0.0310953	0.0311332	0.407921	0.433686	199
cg18049474	RASA3	13	0.015918	0.0160984	0.508333	0.455062	49
cg03338584	RNH1	11	0.353752	0.354486	0.746368	0.728698	668
cg17014436		21	0.0228829	0.022935	0.417788	0.419498	178
cg27258399	HTRA4	8	0.0552558	0.0554761	0.43212	0.417846	245
cg16155081	TAF1B	2	0.667285	0.667885	0.662761	0.645063	466
cg05007035	NT5DC3	12	0.00612349	0.00619146	0.445918	0.442416	56
cg14204735	CYB561	17	0.00573862	0.00577813	0.475573	0.455219	16
cg26303737	GALNT10	5	0.0138377	0.0138273	0.434414	0.450976	94
cg00203037	RFTN1	3	0.345613	0.345271	0.460841	0.452475	318
cg03338633		13	0.001	0.00104848	0.4605	0.482158	12
cg02545583		5	0.0270667	0.0270747	0.438432	0.44065	91
cg06835772		16	0.34688	0.34704	0.401249	0.400566	167
cg25287474	ZDHHC21	9	0.0122431	0.0122998	0.566736	0.566809	14
cg12308664		7	0.00675617	0.00681103	0.522266	0.508416	6
cg19012696	ADARB2	10	0.311785	0.311591	0.426329	0.388672	295
cg23289021		13	0.00845466	0.00850655	0.364907	0.402543	211
cg01751181	OPCML	11	0.263136	0.263202	0.386334	0.402761	125
cg09367901	BMP4	14	0.0533571	0.0534357	0.45355	0.480007	110
cg10279991		20	0.00394296	0.00396427	0.454371	0.459655	110
cg17014647	ATXN1	6	0.113049	0.113258	0.471308	0.47616	110
cg05941778	DUSP10	1	0.00718065	0.00723947	0.52828	0.533657	14
cg23289024	HSP90AA1	14	0.00346831	0.00350979	0.434072	0.426994	39
cg14205001	NOTCH1	9	0.0422862	0.042542	0.437665	0.432546	37
cg20031900	FAM193A	4	0.00998301	0.0107025	0.594115	0.60304	316
cg18049513	LRRC56	11	0.0748023	0.0747577	0.506192	0.506183	308
cg24304618	CYB5A	18	0.0107976	0.0109016	0.455939	0.501812	110
cg01751245	SPRED2	2	0.127508	0.127935	0.469687	0.482783	405
cg15090211		6	0.306801	0.307147	0.553722	0.556146	201
cg16155122	SGSM1	22	0.0217147	0.0217711	0.464565	0.473632	112
cg12308909	RPS6KA2	6	0.00341	0.00346386	0.425389	0.471685	64
cg21141329		17	0.100623	0.10095	0.439348	0.437002	220
cg08474826		1	0.0127261	0.0127858	0.745427	0.702854	6
cg13345942		10	0.00608792	0.00608425	0.463518	0.442828	82
cg06836102		15	0.0466384	0.0466576	0.428603	0.394462	167
cg01751320		14	0.0757956	0.0757371	0.535403	0.528076	63
cg12308965	CABP2	11	0.00815598	0.00817891	0.438334	0.475406	124
cg17014713	NCL	2	0.0149632	0.0149853	0.427719	0.432521	143
cg04183638	PCGF3	4	0.012437	0.0124137	0.468801	0.444294	24
cg26303908	GNPDA2	4	0.0244582	0.0239359	0.436802	0.461816	483
cg24304712	C1orf101	1	0.00111617	0.00123694	0.460069	0.441724	14
cg19012949		12	0.00182471	0.00188181	0.518315	0.534927	4
cg00203124		5	0.0438016	0.0438426	0.341029	0.352214	37
cg23289456	C20orf54	20	0.138674	0.138797	0.52322	0.551861	89
cg09367967	CALR	19	0.0113168	0.0113608	0.465486	0.465464	28
cg05007097	MLXIPL	7	0.0488838	0.0489128	0.441746	0.468709	275
cg22261640	SLC45A4	8	0.0107023	0.010705	0.464631	0.475745	19
cg19012958	LOC100128542	7	0.00334821	0.0033816	0.470426	0.48361	12
cg27258450		19	0.0251581	0.0252911	0.446805	0.416414	77
cg21141354		1	0.016933	0.0170344	0.474002	0.474517	11
cg20032056	APLP2	11	0.0454728	0.0455974	0.469765	0.486091	155
cg02545885		20	0.174957	0.175056	0.550539	0.522972	58
cg16155175	KCP	7	0.0801119	0.0798777	0.417808	0.440057	259
cg24304714	LCE1C	1	0.0254067	0.0255453	0.443217	0.434043	138
cg12309176	WAPAL	10	0.0167086	0.0167772	0.489325	0.501201	160
cg08474859		4	0.0305364	0.0308653	0.507467	0.489042	41
cg03338754	F7	13	0.171868	0.171978	0.472566	0.497644	116
cg04184185	CTBP1	4	0.0174766	0.0175181	0.450136	0.44228	260
cg00962755	PHLDA3	1	0.0815525	0.0815795	0.460452	0.420562	176
cg22261669	FARP1	13	0.187741	0.187939	0.374111	0.377475	84
cg06836319		13	0.363309	0.36274	0.720841	0.72231	210
cg01751341	ZDHHC7	16	0.0020574	0.00206943	0.496369	0.473629	6
cg10280007	FGFR2	10	0.0721281	0.0724385	0.374845	0.407237	146
cg24304848		11	0.182588	0.182097	0.642777	0.655293	361
cg26304213	TLE3	15	0.092464	0.0927595	0.704402	0.688569	39
cg25287541	MUC7	4	0.0163161	0.0163325	0.43046	0.431393	241
cg21141445	ATP5J	21	0.0380106	0.0380922	0.39692	0.397552	387
cg16155393	LRRC2	3	0.0210598	0.0211205	0.405612	0.417534	186
cg03338903	SLC29A1	6	0.0367009	0.0366522	0.438252	0.433276	32
cg07658533	EPCAM	2	0.00652022	0.00660289	0.450853	0.48461	30
cg14205016		11	0.0757088	0.0756944	0.47401	0.500705	246
cg20033437		10	0.0757466	0.0758587	0.353301	0.35214	63
cg18049569	TUBB2A	6	0.00620237	0.00623151	0.48766	0.506842	8
cg24305451	STK32C	10	0.00658685	0.00657921	0.452897	0.478537	67
cg06836380		5	0.0338925	0.0339715	0.565673	0.581574	22
cg05941864	EPHA8	1	0.0183424	0.0183852	0.477461	0.464014	28
cg16155449	KARS	16	0.0117005	0.0115498	0.43608	0.460493	32
cg15090262	SLC14A2	18	0.00511073	0.0051146	0.432131	0.426024	73
cg08474901		10	0.071084	0.0711015	0.501466	0.52619	127
cg11238995	SYNPR	3	0.001	0.00102598	0.365301	0.39036	286
cg26304227		4	0.00383906	0.00384249	0.437342	0.456755	27
cg03338959	NAMPT	7	0.169001	0.168513	0.584922	0.585802	306
cg13346073	ZNF396	18	0.0372579	0.037388	0.47077	0.492701	170
cg06836406		9	0.0128819	0.0128253	0.467534	0.466231	54
cg00203284		1	0.0200435	0.020016	0.391335	0.409143	161
cg01751800	ANKRD56	4	0.346512	0.34645	0.42974	0.452485	258
cg22261780	GRK7	3	0.0333722	0.0336436	0.422656	0.441879	36
cg25288085	FAM64A	17	0.558953	0.559036	0.427758	0.40052	480
cg27258486		12	0.0257864	0.0258282	0.448999	0.461085	23
cg21141587	C3orf20	3	0.017356	0.0172948	0.463395	0.432222	42
cg17014757	CHI3L1	1	0.660629	0.661828	0.522987	0.527852	178
cg24305579		1	0.0334329	0.0334959	0.573754	0.538243	13
cg09368188	KIF26B	1	0.15687	0.156961	0.48876	0.488285	234
cg12309360		5	0.063727	0.0613609	0.716101	0.675396	249
cg07658590	SLC19A1	21	0.08148	0.0823908	0.585828	0.56395	235
cg02546416		6	0.878611	0.873387	0.821611	0.827794	618
cg18050520	PEBP4	8	0.0082863	0.00837668	0.468759	0.460346	34
cg00962903	MECOM	3	0.0224436	0.0223611	0.437294	0.439172	115
cg16155588	CUL4A	13	0.0185268	0.0185603	0.476076	0.480506	122
cg26304237	DNAJC6	1	0.114626	0.114752	0.460425	0.467776	291
cg11239168	PCDHB18	5	0.0482211	0.0483111	0.445985	0.439881	227
cg20033731	CACNA1C	12	0.0220024	0.022007	0.474587	0.521604	43
cg06836480	DHRS9	2	0.0391065	0.0389791	0.415299	0.42015	42
cg14205216		6	0.0595512	0.0594136	0.789721	0.774733	297
cg22261895	PLBD1	12	0.0269671	0.0269201	0.541348	0.534459	50
cg03339469	C19orf61	19	0.00358449	0.0036249	0.443798	0.459661	62
cg13346411	CCKBR	11	0.0196105	0.0195899	0.455183	0.459548	253
cg27258551	SCNN1G	16	0.0916861	0.0918437	0.425398	0.450231	336
cg05007126	SDCBP2	20	0.04082	0.0410434	0.403948	0.414871	198
cg01751802	KANK2	19	0.198996	0.199571	0.496871	0.484139	135
cg16155655	ACVR1C	2	0.00255848	0.00257644	0.478302	0.4945	19
cg23289581	RTN4RL1	17	0.071513	0.0713606	0.54136	0.539676	68
cg04184427	SLC12A7	5	0.0781766	0.0783323	0.504489	0.52366	126
cg10280048	MVD	16	0.00160567	0.00162998	0.458427	0.481268	8
cg00203913	HS3ST3A1	17	0.21422	0.214095	0.718367	0.718552	219
cg27259271	SDCCAG8	1	0.0120903	0.0121944	0.444853	0.456475	120
cg05941904	FLT4	5	0.100309	0.10006	0.477913	0.491715	214
cg08474929		11	0.00960161	0.00968305	0.488102	0.487171	9
cg25288155	PLEKHB1	11	0.0173605	0.0174031	0.434185	0.456177	28
cg07658640	KRT6C	12	0.124316	0.123537	0.693286	0.673884	709
cg11239220	PRR24	19	0.00433598	0.00435873	0.476877	0.450649	26
cg06836544	PXDN	2	0.0145147	0.0146126	0.389519	0.394666	167
cg16155702	FGF21	19	0.118818	0.11934	0.501592	0.471416	134
cg24305675		1	0.00266195	0.00265952	0.448537	0.446677	19
cg26304297		15	0.0410573	0.0411408	0.3851	0.422059	7
cg05007325		16	0.00940859	0.00935879	0.580013	0.563173	16
cg12309668	SORBS2	4	0.0773067	0.0774367	0.399815	0.377475	96
cg17014914	ATPBD4	15	0.0216007	0.0218125	0.471954	0.471209	184
cg00203915		7	0.0111502	0.011179	0.4626	0.473667	8
cg20033940	BEGAIN	14	0.354144	0.354021	0.577606	0.572737	390
cg21141689		14	0.00935555	0.00936465	0.446743	0.430543	122
cg14205321		6	0.00464843	0.00472085	0.482113	0.487426	31
cg19013391	ADCY5	3	0.0239575	0.0239366	0.459598	0.495467	21
cg00963378	GJA3	13	0.045454	0.0451151	0.669152	0.658638	58
cg03339609	LSM14A	19	0.060832	0.0607919	0.500099	0.497964	88
cg22262140	CCDC116	22	0.0255164	0.0256312	0.494099	0.467937	61
cg23289615		18	0.00763289	0.00765612	0.483213	0.504314	40
cg19013399		5	0.0151367	0.0152234	0.529326	0.552276	30
cg16155724	FYN	6	0.0255211	0.0256569	0.478127	0.486143	186
cg14205362	TMPRSS9	19	0.043032	0.043226	0.471872	0.489352	100
cg05941911	CSMD1	8	0.324385	0.32435	0.513652	0.521064	936
cg24305685	MED13L	12	0.0187716	0.0188904	0.482135	0.482313	97
cg12309703	DIRC3	2	0.0718115	0.0720548	0.395043	0.396199	127
cg11239697	ADARB2	10	0.00867186	0.00867202	0.457556	0.463873	28
cg00204159	FAM83G	17	0.0367673	0.0367152	0.497085	0.482144	49
cg19013522	TTYH3	7	0.0866825	0.0869855	0.46603	0.493296	91
cg17015506	CD82	11	0.00425643	0.00432365	0.566129	0.572001	7
cg15090549	PCDH9	13	0.0121661	0.0121365	0.487706	0.471653	46
cg24305797	C16orf72	16	0.00464053	0.0046548	0.459296	0.477659	5
cg00963654		18	0.291617	0.291761	0.537738	0.533379	456
cg17015522	C1QTNF1	17	0.00880583	0.00895236	0.612014	0.583204	8
cg23289794	EIF3B	7	0.206136	0.205234	0.681406	0.690302	314
cg06836772	PRKAA2	1	0.0082637	0.00831553	0.45845	0.463087	185
cg05007549		4	0.132732	0.133053	0.535101	0.53231	189
cg25288660	IQCE	7	0.0360199	0.0361299	0.481854	0.475654	56
cg26304689		5	0.0197219	0.0196617	0.500301	0.523535	29
cg02546487	MAD1L1	7	0.0255105	0.0259142	0.507264	0.498949	504
cg00204249	DNAH17	17	0.00653287	0.00659559	0.466451	0.475449	69
cg05941924	BTBD11	12	0.0162353	0.0162914	0.415882	0.442861	59
cg16155923		6	0.0715172	0.0717636	0.4386	0.420896	188
cg18050634	BAHCC1	17	0.354153	0.353654	0.505517	0.533935	367
cg12309938	FARP1	13	0.0376154	0.0376587	0.365455	0.395869	101
cg04185862		16	0.0927192	0.093111	0.492662	0.488806	80
cg07658809	GPR123	10	0.0538927	0.0537863	0.485865	0.436694	42
cg15090562	PLEKHG5	1	0.001	0.00111071	0.45896	0.472938	7
cg03339668	CIT	12	0.0241262	0.0241532	0.537427	0.525742	81
cg13346441	BID	22	0.235523	0.236504	0.539855	0.532	366
cg20034202	B3GNT7	2	0.057812	0.0580261	0.551519	0.567055	308
cg16156238		11	0.0538106	0.0544466	0.476893	0.469644	124
cg22262702	TAF4	20	0.0260368	0.0262053	0.456974	0.468587	112
cg11239720		4	0.112565	0.113328	0.435926	0.437237	246
cg27259408	FDX1L	19	0.0958758	0.0958321	0.314478	0.320805	111
cg00964055	PCMT1	6	0.0116453	0.0116994	0.461977	0.451557	33
cg06836849	SLC17A8	12	0.0184571	0.0184393	0.410448	0.39378	142
cg17015704	FAM184A	6	0.001	0.00101596	0.446475	0.45907	29
cg19013620	C14orf102	14	0.001	0.00100094	0.405644	0.446931	297
cg12310008		2	0.0298831	0.0299214	0.599096	0.59269	73
cg23289854	TBC1D1	4	0.159039	0.159374	0.387862	0.444366	461
cg01752041		8	0.0269249	0.0269613	0.430598	0.44141	210
cg26305042	WNT7B	22	0.138635	0.138826	0.420131	0.403903	63
cg25288807	MLLT6	17	0.0151457	0.0152008	0.343423	0.346741	9
cg16156525	MLL4	19	0.001	0.001	0.441767	0.467685	12
cg17015937	TMEM51	1	0.00509319	0.00510832	0.424163	0.442328	19
cg24305861	ANKS1B	12	0.0151982	0.015192	0.464139	0.473316	48
cg15090834	SOX12	20	0.0157545	0.0158837	0.490754	0.497256	90
cg21142153	FUBP1	1	0.001	0.00100552	0.459531	0.433989	32
cg17016094	ZNF438	10	0.0834536	0.0840637	0.496318	0.459883	179
cg23290121		2	0.152687	0.152994	0.409518	0.428772	179
cg27259548	PCGF3	4	0.011476	0.0114474	0.417517	0.411052	47
cg02546607	WWOX	16	0.0109042	0.0108962	0.407226	0.447881	36
cg16156617	SLC17A4	6	0.00368037	0.00375638	0.455862	0.477399	25
cg05007697		6	0.0152868	0.0154093	0.510455	0.508896	17
cg00204262	ECH1	19	0.0190021	0.0190814	0.45862	0.478649	91
cg07659053		6	0.239449	0.240282	0.538013	0.51199	523
cg20034792		6	0.0155625	0.0155424	0.455255	0.493914	18
cg06836948		11	0.133149	0.133452	0.510295	0.524724	124
cg19014036	CECR5	22	0.00909793	0.00910952	0.502883	0.493814	54
cg21142158	COG6	13	0.00667612	0.00674549	0.444674	0.444156	176
cg24306142		1	0.0230861	0.0257998	0.716508	0.690965	260
cg14205864	PCID2	13	0.0190211	0.0191102	0.47442	0.462026	125
cg15090899	RPS6KA2	6	0.109389	0.109732	0.536332	0.527019	395
cg23290159		5	0.00149729	0.00157602	0.493087	0.486107	8
cg04185997		2	0.00453067	0.0045593	0.413814	0.424723	10
cg13347044		2	0.0588163	0.0588829	0.488366	0.522737	145
cg22262757		15	0.0105038	0.0105759	0.467654	0.475758	70
cg03339717	PTPRN2	7	0.226074	0.225985	0.602729	0.600034	390
cg26305683	FAM190A	4	0.0729706	0.0724064	0.553243	0.557261	698
cg10280342	PSPN	19	0.0433275	0.0432937	0.500992	0.470935	165
cg18050715	MBNL2	13	0.0258969	0.025936	0.408099	0.427001	122
cg00964221		8	0.00791323	0.00791423	0.568746	0.564625	3
cg01752189	LMF1	16	0.0993498	0.0992601	0.67973	0.65796	254
cg23290217	UHRF1	19	0.0044821	0.00453481	0.467099	0.459625	12
cg06837040		1	0.0165549	0.0166536	0.469816	0.46926	68
cg21142224		14	0.00111356	0.0012604	0.473196	0.465674	32
cg17016266	B3GNT7	2	0.0635407	0.0634824	0.424278	0.429675	256
cg14205998	DFNA5	7	0.00753015	0.00755831	0.515889	0.497366	36
cg24306277	TUBB2A	6	0.0509384	0.0513032	0.559332	0.554458	51
cg05942111	RASSF3	12	0.016827	0.0168783	0.466931	0.460434	62
cg10280347	PPAPDC1A	10	0.021717	0.0217716	0.429407	0.431202	12
cg04186249	CACNG2	22	0.00401308	0.00397743	0.486051	0.507795	17
cg15091337	POLE4	2	0.170189	0.16977	0.674974	0.653947	199
cg05007992	ALPI	2	0.0483087	0.0482804	0.416582	0.431695	130
cg26305729	TNFAIP8	5	0.0033518	0.00336498	0.569345	0.527699	5
cg06837068	ADARB2	10	0.447644	0.447333	0.564384	0.568827	423
cg19014368		12	0.308926	0.308909	0.433144	0.47144	265
cg22262895		4	0.0274535	0.0276099	0.452287	0.490929	174
cg27260174	ANK1	8	0.00354225	0.00359788	0.431747	0.407724	31
cg08475266	THOC7	3	0.00639181	0.00647867	0.465031	0.473589	22
cg00964333		10	0.256922	0.257582	0.557658	0.567739	411
cg03339817	SFT2D3	2	0.0150014	0.0150798	0.449798	0.461344	134
cg14206140	ADAMTS13	9	0.0075585	0.00760685	0.461523	0.452464	69
cg27260312		3	0.0420154	0.0419862	0.583824	0.587542	63
cg21142349	MED13L	12	0.125382	0.125428	0.539113	0.554557	178
cg20035032		17	0.0263381	0.0264449	0.591915	0.589036	32
cg26305986	RAMP1	2	0.00719405	0.00712562	0.518565	0.507503	9
cg19014419	ZNF300	5	0.0256502	0.0256599	0.51708	0.51332	14
cg18050733	HLA-DMB	6	0.0403397	0.0403887	0.512086	0.519268	98
cg25289569	MAP7	6	0.0107014	0.01074	0.46499	0.484166	140
cg15091407		19	0.0111346	0.011259	0.449772	0.449444	88
cg17016301	ZNF34	8	0.0137443	0.0139015	0.489374	0.485224	156
cg06837325		5	0.108751	0.108715	0.572502	0.553478	431
cg05942181		3	0.0258059	0.0258712	0.434099	0.45233	74
cg18050804	MCF2L	13	0.00427813	0.00428946	0.489023	0.463467	19
cg22263007	SOX5	12	0.149632	0.149646	0.454799	0.434097	180
cg12310774	CCNL1	3	0.00262978	0.00265772	0.446606	0.457304	107
cg24306340	CACHD1	1	0.0166891	0.0167986	0.430955	0.479649	30
cg27260462	GLRX3	10	0.0704803	0.070577	0.433703	0.441042	107
cg10280412	SYT7	11	0.0342535	0.0342603	0.423448	0.428015	83
cg26306091	MYEOV2	2	0.0255918	0.0256238	0.480208	0.504288	149
cg01752203		2	0.196912	0.19665	0.413229	0.435543	146
cg21142456	PLA2G4D	15	0.029195	0.0290815	0.485362	0.509393	147
cg05008004		8	0.0213781	0.0214748	0.480626	0.501468	34
cg06837426	ESM1	5	0.0244935	0.0244153	0.396193	0.405428	55
cg16157288		6	0.00467185	0.00472827	0.461868	0.511402	20
cg09368716	TMEM88B	1	0.37419	0.375057	0.58913	0.581481	319
cg04186487	LOC285768	6	0.0269945	0.0271785	0.480253	0.488082	45
cg19014607		13	0.101741	0.101754	0.607819	0.590753	224
cg27260630	CAGE1	6	0.00967474	0.0096798	0.473166	0.481184	6
cg25290139	ANKRD23	2	0.00508877	0.0051186	0.456671	0.459252	28
cg20035362	C3orf10	3	0.0419706	0.0421184	0.475317	0.486577	288
cg26306329		4	0.00559343	0.00560096	0.423759	0.406999	17
cg03339854		16	0.0081311	0.0081401	0.487087	0.459669	41
cg17016524	POLR2A	17	0.00495017	0.00497659	0.449304	0.473972	68
cg23290456	KLF16	19	0.0243681	0.0244132	0.484067	0.497014	64
cg15091868	PDE6B	4	0.0065603	0.00665004	0.500757	0.481983	115
cg01752235	UPP2	2	0.00777939	0.00781071	0.514636	0.522496	8
cg11239826	TRIM52	5	0.0407475	0.0412075	0.68459	0.664156	194
cg20035459	CLDN6	16	0.0154623	0.0155253	0.560083	0.538586	7
cg00204649	PRDM15	21	0.0189059	0.0189708	0.411053	0.418833	56
cg05942508	HTR3A	11	0.0998582	0.0990864	0.720009	0.705943	771
cg22263131	EPHA7	6	0.00980287	0.00988656	0.447248	0.461583	118
cg16157435	NPAS2	2	0.0257775	0.0257617	0.429958	0.448206	225
cg18050844		17	0.115313	0.11576	0.534696	0.543129	113
cg06837568	WSCD2	12	0.001	0.00100012	0.438719	0.457827	19
cg05008070	DACT1	14	0.0119887	0.0119729	0.478253	0.481947	30
cg12310850	A2BP1	16	0.00720221	0.00726862	0.449723	0.469836	20
cg04186580	RPLP0P2	11	0.0173866	0.0174685	0.416878	0.443468	86
cg15092152	DOCK9	13	0.00762694	0.00760384	0.473678	0.505027	19
cg27260684	KIAA0513	16	0.00444662	0.00446971	0.426949	0.446909	47
cg21142904	KIRREL	1	0.0334291	0.0335619	0.555872	0.585629	24
cg19014623	ACTL6B	7	0.0192775	0.0192814	0.482301	0.491977	96
cg24306422		13	0.158554	0.158667	0.517558	0.502134	338
cg17016678		8	0.00142409	0.00149179	0.369671	0.394475	232
cg26306340	FBXO42	1	0.0117734	0.0119543	0.455807	0.476172	66
cg25290178	RGMA	15	0.376371	0.376096	0.574328	0.564108	195
cg23290482	C17orf98	17	0.227999	0.228561	0.646872	0.642368	154
cg00964751	C17orf96	17	0.116213	0.116134	0.473353	0.464185	152
cg24306430		12	0.00928065	0.00928931	0.446481	0.441363	61
cg27260738	MAP3K7	6	0.0122466	0.0122536	0.458253	0.484273	87
cg11240043	PLA2G2E	1	0.0225053	0.0226046	0.407571	0.427531	25
cg14206516	TNN	1	0.027569	0.0274868	0.435349	0.413153	49
cg22263548	SYNGR1	22	0.00352237	0.00353381	0.465736	0.469563	63
cg20035679		12	0.208349	0.208198	0.36043	0.371133	71
cg09368875	HBXIP	1	0.0188592	0.0189185	0.438573	0.459137	153
cg25290227	GPAM	10	0.0222222	0.0222464	0.449418	0.456181	49
cg27260867		13	0.0608192	0.0608245	0.541132	0.510913	221
cg01752462	ANO7	2	0.0340296	0.0340472	0.495693	0.501973	281
cg14206523		15	0.00490359	0.00492607	0.531622	0.53871	4
cg17016777		5	0.0513192	0.0513918	0.379502	0.405536	47
cg21143086		5	0.00188837	0.00193684	0.507283	0.524112	6
cg06837675	TPCN2	11	0.0135067	0.0135268	0.399859	0.41753	224
cg00964963	CDH2	18	0.00200825	0.00203183	0.462919	0.45893	12
cg13347910	GCNT2	6	0.0573598	0.0571428	0.407301	0.369769	64
cg23290834	PRPSAP2	17	0.00523863	0.00528336	0.447289	0.48332	82
cg15092825	PLEKHG7	12	0.001	0.001	0.434885	0.456223	25
cg14206576		15	0.00311387	0.00316593	0.409751	0.392523	3
cg24306515	IFRD1	7	0.0410448	0.0408896	0.603164	0.602299	390
cg17016890	ZBTB7C	18	0.0173942	0.0174906	0.435075	0.472844	45
cg07659893	STRADA	17	0.0071751	0.00717694	0.440741	0.441917	249
cg05008139	SORCS3	10	0.00761856	0.00762831	0.529457	0.519084	4
cg06837746	CAV3	3	0.00809804	0.0081075	0.660386	0.629932	2
cg26306530		13	0.0806184	0.0805871	0.459146	0.459292	214
cg15093194	DDX23	12	0.0777707	0.0777695	0.450342	0.454214	64
cg19014749		17	0.0065012	0.00657384	0.788896	0.739051	2
cg03339956	TCF7L2	10	0.00728843	0.00732388	0.563401	0.556598	14
cg01752978	ACO2	22	0.00455044	0.00463716	0.450956	0.470936	394
cg12311002	CCL18	17	0.0104703	0.0105177	0.420622	0.410557	33
cg17016894		1	0.113431	0.113279	0.218909	0.242658	110
cg14206848	VAPB	20	0.420357	0.420116	0.744578	0.716765	202
cg25290779		15	0.0218971	0.021989	0.483798	0.492068	267
cg18051527		6	0.016267	0.0155397	0.515902	0.501795	401
cg19014792	CARD11	7	0.111324	0.111631	0.450709	0.428571	98
cg10281394	NAV2	11	0.0161277	0.0162157	0.355407	0.381548	63
cg21143428	SPOCK1	5	0.010154	0.0101138	0.431867	0.436325	110
cg23291039	SEL1L3	4	0.022987	0.0229921	0.371352	0.376538	20
cg09369316	MCOLN2	1	0.015992	0.0160061	0.460596	0.463859	150
cg14206882	LOC642587	1	0.00198002	0.00204465	0.723612	0.669486	2
cg00204748	FAR2	12	0.0168052	0.0168307	0.494466	0.499686	110
cg15093383		17	0.0926012	0.0924499	0.464808	0.484159	116
cg27261050	PIWIL1	12	0.234878	0.235019	0.429481	0.443376	252
cg16158484		10	0.282863	0.283878	0.483372	0.449427	436
cg18051762	FCGBP	19	0.0752716	0.0750503	0.490462	0.509941	341
cg00965023	ZNF833	19	0.0990173	0.0991395	0.440591	0.437181	240
cg22264409	PROK2	3	0.229929	0.230516	0.340363	0.344489	218
cg05942574	CACNA1G	17	0.017171	0.0171016	0.404401	0.426634	54
cg19015264	C17orf91	17	0.0629384	0.063048	0.557479	0.544106	85
cg09369535		12	0.00128695	0.00137354	0.53299	0.497156	5
cg20036377	DOCK5	8	0.001	0.00104177	0.415061	0.411597	6
cg21143441	C17orf44	17	0.0311543	0.0313149	0.469184	0.441656	223
cg11240327	LYRM2	6	0.00488118	0.00480277	0.428896	0.460004	264
cg24306573	SCRT2	20	0.0357238	0.0357266	0.517235	0.508676	27
cg16158681	MT3	16	0.0109457	0.0110609	0.49734	0.513036	24
cg05008344	LAMA2	6	0.161804	0.161177	0.563828	0.583244	310
cg23291048	ERICH1	8	0.00869486	0.00868725	0.409998	0.42739	160
cg26306976	ITGB1BP1	2	0.0679405	0.0679786	0.754432	0.734673	633
cg25291004	2024-03-01	4	0.048397	0.0481411	0.496929	0.522409	66
cg03340014	CRX	19	0.076312	0.0763292	0.394663	0.455448	135
cg14207114		13	0.0023689	0.00242953	0.458518	0.460544	23
cg12311082		3	0.0156808	0.0155773	0.458013	0.494855	101
cg15093715		3	0.0757694	0.0757924	0.429343	0.440481	173
cg18051798	LETMD1	12	0.0279806	0.0281213	0.445379	0.435573	372
cg06837791	ANGPTL4	19	0.00513185	0.0052009	0.497987	0.510059	28
cg13347970		6	0.0699112	0.0698293	0.672714	0.674142	544
cg08475953	COL23A1	5	0.00511656	0.00519365	0.692155	0.654996	2
cg22264436	SOST	17	0.0260257	0.0260265	0.441718	0.421868	20
cg00965052	NME1	17	0.0771961	0.0773835	0.599518	0.598997	280
cg05942760		4	0.119356	0.119418	0.510308	0.496175	93
cg25291138	SFMBT2	10	0.00448551	0.00450541	0.378766	0.408554	11
cg22264616	WT1	11	0.010731	0.0107671	0.437765	0.430842	110
cg11240578		12	0.0014266	0.00149967	0.387437	0.402346	103
cg15093766	PRKCA	17	0.0141165	0.0141822	0.447293	0.453021	24
cg16158779	ANKK1	11	0.0519229	0.051936	0.438049	0.410617	193
cg03340026		19	0.0150693	0.0151477	0.507799	0.513067	19
cg00965110	PARN	16	0.0073225	0.00736569	0.47017	0.474613	46
cg26306994	LTBR	12	0.0502143	0.0505962	0.593059	0.593175	35
cg24306751	ATP5L	11	0.00196945	0.00200973	0.496225	0.514674	5
cg22264813	WDR60	7	0.101559	0.100968	0.554193	0.571842	133
cg09369651	ETV6	12	0.0763746	0.0757072	0.604605	0.632027	128
cg10281478	DYNC1I1	7	0.125145	0.124396	0.835402	0.814302	870
cg01753140	TNIK	3	0.00774436	0.00776636	0.478823	0.482181	14
cg23291098	ZFYVE26	14	0.01255	0.0125443	0.425183	0.437587	207
cg20036732	DEGS2	14	0.0153407	0.0154075	0.437299	0.436822	73
cg19015847	SLC8A1	2	0.0281138	0.0282395	0.435845	0.426094	251
cg16158807	WNK2	9	0.0297499	0.0298122	0.39022	0.395648	130
cg09369792		10	0.001	0.00103509	0.424218	0.437796	5
cg22264898		18	0.0754277	0.0753899	0.544148	0.531946	83
cg17016931	DTD1	20	0.0051223	0.00513568	0.459609	0.457707	58
cg25291653		20	0.137763	0.137412	0.340574	0.311732	85
cg20036770	PSMC1	14	0.0311662	0.0313635	0.505165	0.493128	281
cg07660114	ADARB2	10	0.0112637	0.0113067	0.454008	0.486774	30
cg00204802	ATP11A	13	0.00754214	0.00759002	0.44747	0.48175	32
cg05008570	TCF19	6	0.00313754	0.00315037	0.569088	0.539	4
cg08476415	TRIM58	1	0.191087	0.191724	0.62566	0.604879	249
cg24306962	HSPB7	1	0.107755	0.107872	0.509968	0.509011	345
cg18051825	ULK1	12	0.00474161	0.00483197	0.436456	0.443607	36
cg06837842	ABI1	10	0.0177376	0.0177118	0.449376	0.432359	93
cg21143587	C14orf73	14	0.0380864	0.0380045	0.432924	0.453472	23
cg09369927	WNT3A	1	0.0287067	0.0286821	0.476446	0.500821	190
cg27261446	PMFBP1	16	0.00494239	0.00497345	0.43676	0.443617	86
cg23291126		10	0.0164292	0.0164264	0.436491	0.453015	267
cg14207589		1	0.0879945	0.074873	0.420473	0.4918	360
cg22264930	TEKT3	17	0.0244799	0.0245074	0.462901	0.466761	60
cg25291692	WHSC2	4	0.117434	0.117637	0.40758	0.425084	107
cg20037088		7	0.0137059	0.0137298	0.437455	0.416372	54
cg05943077		14	0.0279773	0.0279719	0.477867	0.493808	24
cg13348062	AACS	12	0.0706751	0.0705212	0.394715	0.394059	209
cg15093997	CHST3	10	0.00420034	0.00425012	0.4824	0.50277	17
cg11240722	GABRD	1	0.0257099	0.0258085	0.497622	0.488186	21
cg24306982		1	0.00709034	0.00710315	0.46583	0.477851	89
cg27261538		8	0.00283333	0.00288048	0.420203	0.450583	79
cg16159175	MGMT	10	0.00705148	0.00716539	0.422781	0.436432	185
cg23291136	C17orf51	17	0.012825	0.0127516	0.471564	0.492895	72
cg06837981	NDST3	4	0.0109402	0.0112654	0.792055	0.739095	2
cg00965133	BLCAP	20	0.034561	0.0344706	0.385599	0.389758	113
cg04187668		4	0.033791	0.0336687	0.459797	0.471855	35
cg25291978	PLAGL1	6	0.007848	0.00786581	0.508362	0.500479	17
cg15094634	TRIM58	1	0.025891	0.0260606	0.473479	0.484658	169
cg27261733	LSP1	11	0.174535	0.174782	0.506069	0.512676	120
cg10281509		2	0.0173822	0.0173862	0.473689	0.470019	120
cg19015962		22	0.261289	0.252764	0.637383	0.617385	619
cg24307125		12	0.00685353	0.00688084	0.484223	0.457334	13
cg25292277	MRPS10	6	0.00318961	0.00323631	0.43574	0.456836	73
cg17017161	BRD1	22	0.197773	0.197815	0.564862	0.56895	350
cg09370016	FRRS1	1	0.018401	0.0183299	0.429247	0.415668	273
cg08476511	KIF25	6	0.333993	0.334665	0.492584	0.500861	257
cg20037470	C17orf79	17	0.026921	0.0269655	0.452892	0.450523	417
cg14207833	UPF1	19	0.101721	0.101052	0.483908	0.499392	151
cg00205058	FRMD1	6	0.186143	0.186354	0.516058	0.52116	234
cg22264980	TMEM108	3	0.00428997	0.00432112	0.46168	0.456425	84
cg03340244	SPATA9	5	0.00335582	0.00327072	0.584294	0.580334	2
cg05943200	BFSP2	3	0.007358	0.00749214	0.490038	0.472136	21
cg19015997	SCIN	7	0.0162431	0.0163887	0.44255	0.458974	149
cg17017189		6	0.0391581	0.03902	0.430016	0.458949	124
cg05008843		14	0.052451	0.0523907	0.412696	0.409136	103
cg25292309		2	0.0283173	0.0285371	0.409105	0.434297	195
cg26307266	PPIA	7	0.0225102	0.022612	0.564511	0.551804	150
cg14208013	GNAS	20	0.001	0.00102584	0.500057	0.505387	3
cg20038116	EBF3	10	0.240747	0.240716	0.477225	0.449777	84
cg04187939	AFF3	2	0.00105498	0.00119343	0.460338	0.468644	19
cg24307229	HLA-DQB2	6	0.00738028	0.00749958	0.433273	0.444614	229
cg23291271	HMGB1L1	20	0.382899	0.383074	0.446012	0.397061	295
cg16161415		4	0.042525	0.0426786	0.539457	0.544452	41
cg22265086	WDR5B	3	0.00130588	0.00140386	0.455608	0.469561	30
cg03340307	ORC4L	2	0.00269631	0.00276734	0.476311	0.478529	25
cg15094668		1	0.125242	0.125456	0.424	0.461455	380
cg04188238	MTNR1A	4	0.170824	0.171002	0.437945	0.446457	191
cg02548132	ANGPT2	8	0.248423	0.248777	0.53513	0.528874	452
cg27262041	NAV2	11	0.00386662	0.0038534	0.394768	0.40501	47
cg21143896	GNA12	7	0.375103	0.374451	0.661064	0.662962	457
cg06838175	FHAD1	1	0.510212	0.5107	0.491184	0.520164	163
cg00965154	SMTN	22	0.0143689	0.014426	0.467707	0.480848	45
cg13348475		5	0.168984	0.169278	0.519408	0.518839	459
cg11241133	STK32C	10	0.0740705	0.0742463	0.41561	0.440831	295
cg19016273	SDK1	7	0.0265746	0.0266946	0.446821	0.471816	183
cg16161425	MSH3	5	0.00209566	0.00210902	0.586368	0.592354	6
cg10281704	LMF1	16	0.0777385	0.0779303	0.544449	0.538046	236
cg18052042	TRPC4	13	0.00582133	0.00584127	0.372086	0.385683	48
cg01753208		5	0.215409	0.216129	0.498398	0.498953	356
cg24307341	ALPL	1	0.150655	0.151203	0.49501	0.486811	319
cg25292316	ENGASE	17	0.127667	0.128085	0.452855	0.432309	126
cg17017210		4	0.166904	0.166943	0.561096	0.56242	294
cg09370177	CSNK1A1L	13	0.00842823	0.00844103	0.47705	0.457359	52
cg02548198	NOC4L	12	0.0198543	0.0197004	0.59359	0.59225	13
cg22265394	SERPINB8	18	0.031518	0.0315731	0.435008	0.439616	234
cg08477106	PARM1	4	0.00936884	0.00938391	0.424508	0.42211	198
cg05008898	COL23A1	5	0.122519	0.123205	0.649757	0.619627	238
cg20038187		10	0.00387117	0.00392874	0.525739	0.529315	3
cg18052274	LOC100126784	11	0.129526	0.129929	0.582117	0.569033	105
cg21144009	PLXNA2	1	0.0137585	0.0137361	0.408077	0.383463	70
cg01753209	NCRNA00111	21	0.525081	0.52475	0.355743	0.332512	273
cg14208057		9	0.144764	0.145804	0.664192	0.644826	154
cg05943254		3	0.131258	0.131317	0.752447	0.710983	338
cg15094788	POU2F3	11	0.001	0.00107038	0.463002	0.461571	5
cg24307499	NLRP2	19	0.328924	0.328452	0.652884	0.653557	301
cg03340356		1	0.135661	0.137811	0.72281	0.717687	478
cg16161657	ERCC6	10	0.0424278	0.042589	0.472442	0.448598	174
cg26307641	RUFY1	5	0.00838558	0.00837842	0.485653	0.504075	50
cg27262298		4	0.21982	0.219899	0.492351	0.488475	137
cg00965168		1	0.00509577	0.00515121	0.516099	0.50994	10
cg06838439		12	0.0595245	0.0598506	0.572577	0.52581	57
cg04188241	ARHGAP26	5	0.0597914	0.0596539	0.334939	0.339623	67
cg25292638	ZADH2	18	0.122147	0.122477	0.606552	0.593165	96
cg17017272	MAN2A2	15	0.0857566	0.085403	0.491909	0.52916	229
cg24308336	C20orf95	20	0.0219993	0.0219706	0.402083	0.439927	217
cg22265458	ZSCAN5A	19	0.0849932	0.0856449	0.506022	0.47814	152
cg11241278	EVPL	17	0.0695448	0.0796261	0.717069	0.714445	640
cg27262398	SLN	11	0.0324478	0.032305	0.419961	0.382308	163
cg09370463	ARHGAP18	6	0.159564	0.159483	0.35514	0.363942	175
cg02548199	CLEC16A	16	0.00347206	0.00350641	0.581566	0.598144	2
cg15094805	SLMO1	18	0.00794971	0.00795689	0.524491	0.505506	9
cg14208070	TM4SF5	17	0.0146841	0.0147149	0.544441	0.543531	8
cg13348574		17	0.0149196	0.0150374	0.61145	0.597206	11
cg23291900	TLR5	1	0.0472631	0.047403	0.471464	0.466022	101
cg16162350	MECOM	3	0.0088991	0.00902102	0.497193	0.49498	4
cg25292663	BAHCC1	17	0.0214094	0.0214242	0.510599	0.509052	6
cg27262415	PTPRCAP	11	0.0220067	0.0221209	0.472428	0.518632	37
cg05943554	EPAS1	2	0.00747123	0.00756352	0.597433	0.586363	6
cg01753241	TMEM184A	7	0.0772832	0.0797814	0.508168	0.474706	185
cg08477594	ME3	11	0.0110802	0.0110524	0.429478	0.433194	135
cg10281768	RPTOR	17	0.114905	0.116413	0.571253	0.550138	673
cg14208112	KCNA2	1	0.00853754	0.00859688	0.451502	0.467596	28
cg20038219		7	0.0828126	0.0833541	0.538925	0.53546	169
cg22266001	MAG	19	0.105202	0.105166	0.479808	0.479383	146
cg17017394		1	0.00300751	0.00299983	0.505215	0.508351	6
cg06838581	C7orf27	7	0.0119254	0.0119316	0.478931	0.47671	49
cg05008975	SCN4B	11	0.0110896	0.011094	0.44094	0.432684	63
cg00965203		16	0.00440566	0.00450905	0.509046	0.497103	16
cg20038346	YJEFN3	19	0.00674513	0.006789	0.441058	0.468774	177
cg16162391	LOC387647	10	0.121441	0.121726	0.439779	0.493856	305
cg15094908	GALNTL4	11	0.035736	0.0357351	0.376802	0.418161	143
cg26307701		6	0.0675659	0.0675711	0.447116	0.424533	362
cg13348905	SLC44A2	19	0.0355758	0.0356994	0.468145	0.475975	268
cg12311132	RCN1	11	0.146493	0.146375	0.446498	0.456699	259
cg23292160	SFRP2	4	0.0124957	0.012622	0.450194	0.447426	155
cg06838869	SLC37A3	7	0.0157247	0.0156984	0.451569	0.457764	42
cg17017404	ALX4	11	0.0203826	0.0203379	0.493186	0.501886	57
cg03340619	PYROXD2	10	0.00144142	0.00149718	0.44632	0.477319	27
cg19016664		17	0.282128	0.281923	0.675835	0.670394	359
cg27262796	GNAS	20	0.0089156	0.00891579	0.495212	0.483302	23
cg23292266	KANK2	19	0.024366	0.0244493	0.451353	0.454816	63
cg15095327	IL17RE	3	0.0327708	0.0326484	0.436019	0.485173	37
cg05943563	ZC3H18	16	0.0471794	0.0471879	0.618033	0.613868	15
cg14208672	ROR2	9	0.332979	0.334492	0.472261	0.476131	525
cg16162536	LOC100133612	1	0.107092	0.107249	0.414003	0.415601	155
cg08477640	B9D2	19	0.0604043	0.0605781	0.492354	0.50832	100
cg07660627	ACACA	17	0.031175	0.0312295	0.523121	0.520976	115
cg22266072	ME3	11	0.066132	0.0656002	0.597894	0.574959	388
cg24308584	PPP2R2C	4	0.00110043	0.00126006	0.472319	0.451192	30
cg14208924	SPATA5L1	15	0.00215606	0.00216575	0.461643	0.459176	4
cg05009100		10	0.0393649	0.0394769	0.465742	0.472992	182
cg06838877		11	0.103655	0.103643	0.532911	0.512797	340
cg01753252		16	0.0253378	0.0254559	0.499014	0.510027	75
cg26307797		11	0.29076	0.291596	0.675089	0.659311	353
cg23292453	ITGA3	17	0.0135908	0.0136169	0.482465	0.495119	70
cg00205703	FAM131A	3	0.0066734	0.00674613	0.478825	0.503762	16
cg27262821	SEC1	19	0.0503665	0.0506124	0.466411	0.461857	120
cg13348943		10	0.0173877	0.0174822	0.463291	0.459699	123
cg20038493	RIPK3	14	0.0186529	0.0186063	0.45195	0.45472	87
cg16162590	ADRA1B	5	0.214381	0.214432	0.448791	0.469322	117
cg23293094	PAPL	19	0.197894	0.197882	0.5492	0.532856	402
cg03340667		5	0.0154476	0.015457	0.478394	0.4697	49
cg04188862		15	0.0763629	0.0762853	0.337031	0.358589	221
cg19016694	TBCD	17	0.079275	0.0792888	0.407408	0.375813	554
cg18052616		17	0.00909776	0.00920952	0.464202	0.485637	334
cg25293251	GOLGA5	14	0.0824877	0.0827026	0.406957	0.454648	210
cg09370594	LINGO3	19	0.0152674	0.0154353	0.539613	0.538099	23
cg16162970	PACS2	14	0.0147065	0.0146752	0.496535	0.524124	102
cg14209047		19	0.0649555	0.0649657	0.441676	0.519908	143
cg23293467		8	0.0429889	0.0429628	0.482332	0.470402	128
cg05943655	RSPH9	6	0.0995368	0.0996199	0.586648	0.574063	206
cg00206063		10	0.0579543	0.0578414	0.489021	0.451938	58
cg26307871		17	0.163262	0.162906	0.742579	0.729877	560
cg20038789	HLTF	3	0.0102075	0.0102062	0.4589	0.47298	58
cg13348944	SCN2B	11	0.016669	0.0167268	0.460701	0.463631	299
cg03340701		11	0.0827187	0.0830428	0.472985	0.482692	117
cg23294090	FAM135B	8	0.0390732	0.0391294	0.493609	0.493196	135
cg06838940	ZNF18	17	0.079647	0.0797993	0.449066	0.449663	147
cg01753263	SH3PXD2B	5	0.012747	0.01273	0.483297	0.461001	26
cg19016714	LOC283050	10	0.00206563	0.00211181	0.462706	0.450529	12
cg02548228		3	0.00138538	0.0014899	0.512942	0.518171	4
cg17017617	PTPRN2	7	0.0057133	0.00574405	0.473243	0.494116	44
cg04188920	PFKP	10	0.140067	0.140262	0.494907	0.500071	89
cg18052665	DPPA5	6	0.0702045	0.0700516	0.526862	0.557991	208
cg00965643	DCDC2B	1	0.0046172	0.00466514	0.636545	0.627748	4
cg07660635	IRF8	16	0.0115016	0.0115384	0.427211	0.428126	44
cg25293328	GNG7	19	0.0064701	0.00653866	0.548423	0.559738	4
cg27262850	MBP	18	0.0406153	0.040683	0.465134	0.467723	47
cg22266967	S100P	4	0.0481601	0.0485334	0.52256	0.531323	39
cg14209138		4	0.011407	0.0114493	0.466729	0.485016	77
cg26307926		2	0.0708828	0.0711158	0.245189	0.298462	173
cg23294158		17	0.216696	0.216652	0.46146	0.455679	98
cg03340760		2	0.0290328	0.029031	0.503904	0.501563	110
cg16163382		2	0.00752057	0.00751173	0.454751	0.454271	44
cg15095913	MAFK	7	0.0138366	0.0138849	0.503925	0.497325	106
cg05009141	PLXNB1	3	0.0751352	0.0753968	0.435819	0.450462	154
cg02548407		17	0.00858901	0.00865685	0.460909	0.451144	13
cg06838985	TRPC6	11	0.034912	0.034986	0.427495	0.46188	394
cg26308280	MBD3L1	19	0.001	0.00121546	0.444291	0.460378	106
cg25293806	TMEM190	19	0.0778307	0.077629	0.516829	0.534111	86
cg20039073		13	0.0229164	0.0228187	0.419819	0.435793	37
cg00965985	KPNA1	3	0.0190901	0.0191397	0.46649	0.476576	154
cg00206407	SRMS	20	0.0584536	0.0588255	0.529905	0.509401	200
cg10281889	ZDHHC1	16	0.00493623	0.00492375	0.507278	0.473609	12
cg20039163	EXT1	8	0.00726411	0.00726738	0.628045	0.591095	6
cg14209244	SMC5	9	0.00702607	0.00707093	0.465436	0.465565	93
cg21144270	STK25	2	0.00459788	0.00458509	0.489039	0.490362	8
cg23294353	ST6GAL2	2	0.0281926	0.0285868	0.607307	0.598027	291
cg05009172		14	0.123304	0.123454	0.608357	0.5943	167
cg15095917	CD68	17	0.00821678	0.00821849	0.488491	0.51207	11
cg08477768	RAB3C	5	0.0225177	0.022497	0.498013	0.518133	174
cg17018096	ADAMTS10	19	0.0154635	0.0154207	0.486558	0.459381	15
cg24309171		1	0.00393382	0.00397475	0.439756	0.455787	106
cg01753270	TRAF3IP1	2	0.319335	0.319723	0.67077	0.660487	706
cg18052713	MSI2	17	0.0647526	0.0648712	0.439161	0.463986	58
cg11241541	TACC1	8	0.0153565	0.0153485	0.628648	0.619236	6
cg26308293	CNTNAP5	2	0.0163871	0.0165563	0.418926	0.404792	85
cg02548777		6	0.185919	0.185818	0.414817	0.386224	178
cg04188937		5	0.0822589	0.0823118	0.430296	0.444155	238
cg22268137	PDX1	13	0.0628195	0.0631238	0.485052	0.500523	120
cg27263049	SPATC1	8	0.379197	0.378742	0.656045	0.6535	323
cg17018349		15	0.0111547	0.0112268	0.418481	0.426864	31
cg25293896	EXOC3L2	19	0.0502285	0.0503352	0.404047	0.423144	132
cg12311490		6	0.00766256	0.00771137	0.432019	0.449563	122
cg01753359	ZNF572	8	0.00996374	0.0100318	0.464504	0.482333	39
cg19016967	SMARCD2	17	0.011738	0.0116815	0.453277	0.475894	424
cg06839417		3	0.00555079	0.00558111	0.551739	0.564252	8
cg26308477		20	0.0463808	0.046467	0.471753	0.479643	115
cg21144340		6	0.254038	0.259034	0.653432	0.658972	888
cg20039512		6	0.563	0.563428	0.467604	0.505864	277
cg06839424	FGFRL1	4	0.00849755	0.00847242	0.47625	0.458259	18
cg10281977	TMEM179	14	0.0225371	0.0225187	0.466473	0.495056	36
cg17018517	ENTPD2	9	0.0229375	0.0229423	0.476194	0.474681	22
cg25294417		18	0.2597	0.25924	0.596461	0.585071	147
cg14209346		3	0.25642	0.255193	0.777536	0.752068	599
cg18053715	FARP1	13	0.0178211	0.0177683	0.443218	0.437221	53
cg22268271	CBX7	22	0.0232607	0.0231806	0.456629	0.49003	89
cg17018527	TM6SF1	15	0.00244103	0.00246939	0.471837	0.475056	17
cg01753375	DCTN1	2	0.0400673	0.0402233	0.478824	0.509678	190
cg16163543	SHANK2	11	0.070328	0.0702425	0.425468	0.45776	155
cg08477779	PANK3	5	0.0427386	0.0427193	0.442265	0.473732	170
cg24309428	NOX4	11	0.0106206	0.0106778	0.440145	0.45131	19
cg02548912	CAGE1	6	0.00506662	0.00509459	0.444466	0.421801	111
cg26308512	RPH3AL	17	0.0177141	0.0178712	0.640857	0.628074	5
cg11241549		6	0.0339699	0.0339375	0.496692	0.464087	129
cg12311636	C6orf204	6	0.00883413	0.00884745	0.447867	0.453786	145
cg06839449		14	0.0066562	0.00676314	0.789765	0.741048	2
cg21144374	ACBD3	1	0.00220278	0.00223914	0.469862	0.460354	30
cg17018549	TRAPPC9	8	0.00498762	0.00498421	0.436315	0.439314	37
cg25294502	ZDHHC8	22	0.00117878	0.00129715	0.527528	0.490694	6
cg00966099		4	0.02959	0.0297117	0.447216	0.482734	66
cg27263506	LOC148145	19	0.0833605	0.0833213	0.389731	0.419041	504
cg14209399	ATP2B2	3	0.0527119	0.0528149	0.473169	0.464374	101
cg07660671	SOX7	8	0.00118702	0.00127724	0.457643	0.450986	79
cg06839611	CAPZB	1	0.0196509	0.0197345	0.488764	0.496805	4
cg03341091	AP1S3	2	0.023843	0.0239949	0.492587	0.485936	201
cg19016972	SLC2A14	12	0.0472736	0.0472795	0.538648	0.532223	90
cg21144462	PYY	17	0.0157092	0.015943	0.515832	0.543258	22
cg01753648		16	0.00451916	0.00453754	0.483262	0.464788	16
cg06839631		10	0.0193993	0.0194989	0.450767	0.477587	74
cg09370806		12	0.0592324	0.0594948	0.583072	0.564832	160
cg15096142	RSPH1	21	0.503873	0.504411	0.594993	0.585074	482
cg00206468		16	0.0102052	0.0101658	0.427111	0.4174	52
cg26308523	ESRRB	14	0.0289696	0.0289784	0.56166	0.577425	49
cg27263741	NCRNA00111	21	0.359145	0.3592	0.401799	0.403877	170
cg23295623	OR51A7	11	0.0259281	0.025835	0.456914	0.478056	47
cg13349179	SLC2A12	6	0.0344038	0.0345058	0.385152	0.394162	51
cg12311815	GPR39	2	0.0953787	0.095406	0.379623	0.413029	221
cg20039983	CDH24	14	0.0184253	0.0185047	0.550204	0.528535	19
cg07660811		9	0.362548	0.363119	0.512119	0.569328	222
cg11241663		2	0.0328942	0.0329374	0.450194	0.49701	45
cg02549182		2	0.0396568	0.0398192	0.402324	0.448392	33
cg15096353	RPTOR	17	1.08197	1.10113	0.707723	0.659604	704
cg17018661	BRSK2	11	0.355992	0.354294	0.725256	0.731837	899
cg25294651		22	0.0710436	0.0712784	0.624108	0.59038	118
cg18053973		4	0.111539	0.11151	0.523856	0.51448	867
cg16163558	HTR4	5	0.00288695	0.00292108	0.434879	0.46339	100
cg14209522	AGPAT3	21	0.148388	0.148707	0.455106	0.475503	210
cg01753788	PLEC1	8	0.0728737	0.0732051	0.523464	0.502839	131
cg22269913	PIH1D1	19	0.0708958	0.0709835	0.626321	0.616335	142
cg27264049		4	0.0053716	0.00542252	0.466018	0.450506	54
cg24309730	RARS	5	0.00336188	0.00339494	0.465694	0.467896	57
cg00966255		16	0.0247342	0.0247678	0.450777	0.451203	181
cg21144493	CAMTA1	1	0.0989096	0.0810263	0.436581	0.473977	337
cg08478006		16	0.0082687	0.00830252	0.544678	0.534342	9
cg17018767	LOXHD1	18	0.0223007	0.0223478	0.489205	0.479985	9
cg00206490	ANKRD11	16	0.00618623	0.00623316	0.452688	0.470899	19
cg27264384		10	0.0240067	0.0241542	0.478147	0.447409	41
cg05010111		21	0.0119486	0.0120569	0.557816	0.519873	21
cg20040306	CLEC12B	12	0.158923	0.159484	0.683395	0.656252	255
cg03341377	CX3CR1	3	0.0613803	0.0614703	0.410239	0.422807	285
cg00966398	PRMT8	12	0.00500768	0.00505982	0.45971	0.495181	31
cg13349425	C5orf20	5	0.00360218	0.0036307	0.469181	0.465624	16
cg25294906	FGFR2	10	0.00340146	0.00343508	0.462238	0.460363	17
cg15096369	C20orf7	20	0.0188254	0.0189062	0.520375	0.520824	76
cg14209549	PITRM1	10	0.00156887	0.00162794	0.419194	0.440498	17
cg17018786	DISP2	15	0.110313	0.110427	0.509383	0.536202	235
cg05943860	GALNS	16	0.125587	0.125325	0.570901	0.555863	238
cg07661564		17	0.00871775	0.00873598	0.433661	0.429742	16
cg04188986	LIPK	10	0.00945037	0.00949997	0.461388	0.499119	88
cg25294910		6	0.182431	0.182426	0.405401	0.413349	181
cg23295629	PVT1	8	0.040293	0.0403316	0.450467	0.446425	101
cg24309739	NAF1	4	0.0191995	0.0191905	0.462541	0.463116	83
cg10282061	C20orf94	20	0.0767421	0.0756508	0.560027	0.579347	357
cg05010113		10	0.0199777	0.0200103	0.464066	0.45478	123
cg19017142		2	0.0438767	0.0439568	0.436594	0.450844	96
cg12311837		4	0.00989866	0.00986623	0.466651	0.495998	130
cg26308992	CSN2	4	0.0140556	0.0140216	0.453991	0.465007	117
cg27264390		8	0.0702075	0.0702254	0.495013	0.493773	225
cg22271663	FBXL16	16	0.1306	0.131211	0.599502	0.575316	264
cg00966405	MIR589	7	0.0157216	0.0157086	0.435606	0.46782	51
cg23295647	NPAS3	14	0.0326821	0.0325726	0.422504	0.456986	12
cg21144871		11	0.128006	0.127686	0.533938	0.512413	139
cg06840106		12	0.0793959	0.0794715	0.478118	0.443602	132
cg18054172	HOXC4	12	0.138681	0.138402	0.429367	0.409749	105
cg03341469	YIPF1	1	0.359211	0.35958	0.348348	0.377347	277
cg25295329		6	0.0594816	0.0594424	0.355284	0.350493	112
cg26309060	PCNT	21	0.00247205	0.00253638	0.482084	0.483027	10
cg11242708		11	0.00200259	0.0020478	0.459728	0.48759	34
cg00206639		15	0.133212	0.133363	0.464456	0.470303	137
cg17018839	HRNBP3	17	0.0983545	0.0984898	0.452753	0.404346	105
cg24309962	CWF19L1	10	0.0033227	0.00334921	0.488068	0.483584	8
cg14209730		2	0.00377984	0.00386624	0.608454	0.584764	2
cg19017193	VEZF1	17	0.00911463	0.00923074	0.471583	0.435688	69
cg23295754	SIRPG	20	0.0267846	0.0269657	0.344891	0.406168	158
cg16164356	DRAM2	1	0.0216464	0.0216662	0.464473	0.481584	70
cg21144922	C1orf59	1	0.0287418	0.028809	0.537243	0.535828	7
cg05943996	LRFN5	14	0.00256281	0.00259599	0.429889	0.45045	151
cg12312265	C10orf27	10	0.258763	0.258843	0.403171	0.413441	352
cg14209781		4	0.00302687	0.00310634	0.479409	0.4804	20
cg22271905	GDPD5	11	0.148274	0.148552	0.383186	0.413932	234
cg24310038	CAMK1G	1	0.00326199	0.00329554	0.497466	0.499394	18
cg21144928		1	0.0509718	0.051099	0.498296	0.523814	133
cg16164607		1	0.160129	0.160139	0.539108	0.536555	260
cg23295826	MIR657	17	0.00132975	0.00150615	0.486517	0.462023	10
cg20040364		4	0.00727693	0.00731529	0.436966	0.478516	48
cg26309074		1	0.0681521	0.0682798	0.54696	0.55025	204
cg24310126	FLJ46361	10	0.0667159	0.0668796	0.552337	0.547565	209
cg19017293		17	0.0231424	0.0230138	0.423707	0.417728	25
cg04189187		10	0.0374679	0.0376041	0.393387	0.420724	102
cg17018896	MAD1L1	7	0.00847725	0.00851251	0.416686	0.412124	520
cg02549314		4	0.0886246	0.0885117	0.481682	0.478999	328
cg15096505	IL10	1	0.0625759	0.0626169	0.404655	0.414645	133
cg08478016		1	0.084313	0.084497	0.480156	0.49971	87
cg21144988	KIAA1430	4	0.0501595	0.0502903	0.440653	0.461218	260
cg03342032	GPC6	13	0.0281364	0.0282048	0.42021	0.438761	261
cg06840243	UBE2O	17	0.0257604	0.0259531	0.494426	0.488183	153
cg05010260	C7orf52	7	0.0120033	0.0120851	0.4379	0.458558	31
cg27264462	PRKCZ	1	0.115239	0.115085	0.56274	0.567725	155
cg18054281		10	0.017623	0.0177979	0.442787	0.501402	70
cg23295886	LOC100192426	18	0.0289631	0.0291449	0.447183	0.479002	60
cg20040765	ADHFE1	8	0.00899983	0.00905802	0.436621	0.466284	40
cg04189326	CDC42BPB	14	0.00256555	0.00258688	0.487999	0.508994	18
cg19017581	MYO3B	2	0.00831249	0.00835065	0.429845	0.431866	55
cg24310133	SLC37A3	7	0.428906	0.429691	0.476366	0.535414	338
cg26309134	ZNF542	19	0.00469021	0.00470662	0.462606	0.472708	27
cg19018051	LOC728661	1	0.0969496	0.0970304	0.478745	0.47457	175
cg08478116	SCG5	15	0.0608429	0.0612047	0.696296	0.672866	38
cg01754028	TANC1	2	0.00128295	0.00134191	0.420443	0.427037	19
cg00966522		4	0.296406	0.296814	0.541949	0.513793	129
cg09371047	ZNF214	11	0.0481264	0.0482762	0.416423	0.430783	255
cg10282384	ZNF746	7	0.00547087	0.00551548	0.493881	0.485578	47
cg25295740		17	0.0749368	0.0750409	0.445436	0.460284	296
cg16165651	RASGRP3	2	0.0135807	0.0136107	0.377941	0.394062	38
cg14209870	TAS2R5	7	0.0521812	0.0522878	0.549987	0.540619	217
cg24310431	GPR85	7	0.0207845	0.0205492	0.561103	0.5536	258
cg05944800	INSIG2	2	0.0085769	0.00864258	0.60484	0.60966	7
cg12313341		5	0.0403339	0.0401667	0.409218	0.446392	244
cg22271921	ZMAT4	8	0.00378386	0.00377632	0.471145	0.477968	19
cg16165748	POLA2	11	0.0243704	0.0243923	0.474329	0.500583	43
cg15096549		11	0.00536388	0.00538411	0.423695	0.43737	324
cg17018980	IQCE	7	0.27039	0.27031	0.676092	0.684187	174
cg07661704	SLC7A11	4	0.0287593	0.0289553	0.44486	0.455541	91
cg08478250		15	0.00289542	0.00290461	0.527751	0.512319	8
cg20040863		13	0.00194408	0.00198742	0.455451	0.456047	56
cg06840659	MGAT1	5	0.00783248	0.00791844	0.475677	0.483494	62
cg19018267	PHYH	10	0.216724	0.21429	0.758635	0.74034	592
cg18054302	GAK	4	0.0348796	0.034904	0.564684	0.532939	17
cg00966659	CLEC12B	12	0.0155746	0.0156241	0.449846	0.485936	65
cg17019184		10	0.018941	0.018992	0.451311	0.47231	42
cg01754178	PTPRN2	7	0.0622709	0.0624453	0.458978	0.445394	109
cg16165903	ZNF860	3	0.0256357	0.025623	0.39636	0.385554	120
cg26309194	TMPRSS2	21	0.0722683	0.0724154	0.450242	0.476757	134
cg03342208		13	0.0315099	0.0317095	0.43376	0.426035	51
cg25295825	CXCR7	2	0.400986	0.401046	0.338098	0.370599	241
cg13350768	SPTBN4	19	0.0316777	0.0317246	0.447115	0.448941	49
cg14209920	NFIX	19	0.0329358	0.0331344	0.537984	0.531844	35
cg20041088		1	0.00781883	0.00788092	0.432562	0.460755	12
cg05010493	PDE8B	5	0.0167269	0.016554	0.487052	0.510224	251
cg24310500	CPNE5	6	0.114748	0.114963	0.578949	0.566537	285
cg07661754		3	0.001	0.00102451	0.431808	0.440638	51
cg17019292	MARVELD2	5	0.0630902	0.0633581	0.500126	0.480497	117
cg22272056	TCP11L1	11	0.106283	0.105725	0.601706	0.6057	574
cg18054578	BBC3	19	0.00773571	0.00786339	0.518856	0.509978	13
cg23296006		14	0.400735	0.39991	0.5867	0.603198	265
cg21145140	TSLP	5	0.11208	0.112074	0.483919	0.504475	309
cg06840743		7	1.02455	1.02428	0.774904	0.754293	429
cg20041612	EGFR	7	0.00572262	0.00576626	0.453651	0.449636	46
cg15096829	GPR37L1	1	0.00590918	0.00588916	0.53299	0.507191	32
cg07661755	TMEM117	12	0.001	0.00101284	0.453638	0.469077	86
cg21145284	MORN1	1	0.00302754	0.00302502	0.472915	0.505907	7
cg16166011	ADD2	2	0.349066	0.349524	0.493161	0.481925	528
cg08478672		8	0.0651098	0.0653432	0.392609	0.370866	357
cg25296103	ZEB2	2	0.00739573	0.00746863	0.436295	0.476411	103
cg00206779		8	0.0209564	0.0252477	0.521607	0.49314	529
cg26309498	EDAR	2	0.00567261	0.00571248	0.552535	0.532399	4
cg13351028	DIP2C	10	0.00986503	0.00978974	0.472686	0.4869	83
cg19019038	GPBP1	5	0.00419049	0.00420328	0.490367	0.492015	9
cg06840930	TNS4	17	0.00700598	0.00704189	0.464745	0.490759	6
cg00966749	SLC45A4	8	0.0038335	0.00384117	0.438925	0.453159	45
cg10282491	CLDN9	16	0.216781	0.216396	0.539471	0.563274	278
cg22272100	BMP1	8	0.00565137	0.00575302	0.500874	0.477306	5
cg02549595	IRF8	16	0.147225	0.147086	0.455326	0.453917	188
cg18054620	C5orf13	5	0.001	0.00102116	0.407127	0.438072	284
cg16166061	HHAT	1	0.0465506	0.0466499	0.416945	0.436454	127
cg01754423		16	0.193823	0.193516	0.585693	0.587979	231
cg11242791	ICAM5	19	0.0324262	0.0324961	0.509944	0.47108	92
cg22272129	TRIM26	6	0.00700119	0.00700406	0.48112	0.499951	13
cg05010648	ELN	7	0.0427169	0.0429791	0.453632	0.475946	51
cg13351061	RPS6KA2	6	0.104579	0.104442	0.490548	0.524708	532
cg17020398		6	0.00131867	0.00140348	0.475651	0.451764	11
cg12313606		4	0.211903	0.211635	0.66516	0.665685	531
cg15097361	RPTOR	17	0.289635	0.290028	0.360473	0.342746	706
cg14210119		2	0.0249575	0.0249102	0.487588	0.476051	31
cg25296343	TEAD2	19	0.029669	0.0297655	0.437246	0.459186	199
cg19019214		1	0.00734066	0.00738435	0.47221	0.493049	89
cg24310677	ZNF702P	19	0.0409149	0.0410268	0.633724	0.591655	65
cg16166230	ACCN1	17	0.0211591	0.0211771	0.443076	0.459902	35
cg22272218		17	0.0177074	0.0177997	0.416039	0.428912	360
cg03342498	TFAP2A	6	0.0326232	0.032804	0.616894	0.580657	31
cg04190037		13	0.0371494	0.0373401	0.481196	0.500274	153
cg07661805	LY6D	8	0.187194	0.186339	0.722322	0.710314	1030
cg24310711		17	0.0188518	0.0190367	0.395448	0.39285	108
cg15098077	C1orf94	1	0.0174257	0.0173853	0.469972	0.477289	12
cg17020635	NDUFV1	11	0.00707184	0.00717207	0.458638	0.488844	30
cg20041683	MAGOHB	12	0.0145054	0.0145943	0.444827	0.456558	193
cg27265617	ATP2B2	3	0.00683001	0.0068975	0.476529	0.507855	10
cg11242978		22	0.238038	0.238692	0.670314	0.633696	91
cg14210287	FCRLB	1	0.0289122	0.0292341	0.60734	0.613619	335
cg21145449	NAALADL2	3	0.14265	0.14515	0.674127	0.650351	787
cg23296116		17	0.142542	0.142838	0.494466	0.500207	242
cg09371281	PTPRD	9	0.577604	0.577059	0.619826	0.621418	290
cg00966780	ABHD11	7	0.112525	0.11274	0.506892	0.500739	132
cg24310780	LMX1A	1	0.0122723	0.0122929	0.446534	0.445615	29
cg06841262	HS3ST3B1	17	0.0159327	0.0159744	0.361892	0.392541	4
cg16166559	PRR5	22	0.00806013	0.00804753	0.428106	0.443146	84
cg20041799	C14orf132	14	0.0120965	0.0120559	0.462143	0.47572	84
cg12313969	MYOF	10	0.00109939	0.00122598	0.486756	0.482097	7
cg22272644		2	0.0811226	0.0809533	0.375039	0.401235	61
cg15098643		19	0.00604757	0.00608369	0.459877	0.484386	8
cg04190142		14	0.41523	0.418802	0.690581	0.659866	799
cg07661818	CLDN1	3	0.001	0.00111279	0.501661	0.509355	5
cg25296374		6	0.21667	0.21643	0.348881	0.395002	179
cg06841499	GSTP1	11	0.0155526	0.0155647	0.456152	0.451687	163
cg27266027	PSMG1	21	0.0289971	0.0290501	0.463013	0.476481	494
cg17020695	SLC16A1	1	0.0026546	0.00271065	0.450511	0.4682	52
cg08479073	IL20	1	0.0382914	0.0382529	0.437571	0.455589	95
cg00966925	SLC16A8	22	0.030644	0.0307569	0.624244	0.619436	289
cg13351161	SCARA3	8	0.224208	0.224407	0.513162	0.501963	474
cg05010967	SPATS1	6	0.0155572	0.0155444	0.528629	0.533239	38
cg14210311	ERI3	1	0.00701664	0.00706508	0.460415	0.456295	44
cg24310874		6	0.0125269	0.0126	0.498623	0.489169	173
cg05945230		17	0.620699	0.62012	0.480386	0.503987	341
cg02549628	SPP1	4	0.0499155	0.0498683	0.676943	0.669234	589
cg23296392	PCBD1	10	0.0468773	0.0470124	0.378855	0.41552	136
cg21145686	GPD1L	3	0.0506892	0.0509127	0.504599	0.519984	188
cg27266060		8	0.654658	0.654278	0.55921	0.55282	400
cg18054674	PCDHGA4	5	0.145662	0.146326	0.487872	0.478538	303
cg01754756	C10orf116	10	0.0299741	0.0300225	0.506417	0.523921	60
cg12314012		10	0.0536355	0.0534752	0.406334	0.393432	138
cg15099397		13	0.170554	0.170586	0.533246	0.54919	228
cg19020339	MAGI2	7	0.00781837	0.00783568	0.430843	0.453511	43
cg04190888		10	0.00722522	0.0072341	0.569302	0.561409	25
cg20041802	RORA	15	0.0389311	0.0388223	0.363888	0.384718	130
cg08479277	LPAR3	1	0.24875	0.249392	0.32092	0.347622	239
cg21145980		5	0.326334	0.326642	0.477723	0.501154	133
cg02549630		3	0.0530466	0.0533907	0.450298	0.458057	151
cg06841713	DIP2C	10	0.0155525	0.0155796	0.509549	0.515733	181
cg24310904	COL6A1	21	0.0132679	0.0132884	0.442056	0.469791	110
cg17020895		12	0.226019	0.22556	0.515534	0.522433	274
cg22272713	XPO7	8	0.0459146	0.0459687	0.407284	0.440476	195
cg11243001		10	0.0153645	0.0153542	0.454177	0.487227	55
cg05945266	FOXK2	17	0.00197201	0.00197772	0.47545	0.462066	18
cg18054745		11	0.0550631	0.0550465	0.431621	0.416672	193
cg00967073		1	0.167148	0.167354	0.463069	0.470303	184
cg15099632	TMCO1	1	0.0268397	0.0270915	0.40525	0.423645	70
cg19020398	NIPAL4	5	0.0630831	0.0628629	0.466283	0.489915	497
cg22272803		7	0.0114978	0.0115966	0.548164	0.559855	14
cg10282807	ACRBP	12	0.0492046	0.0493388	0.470002	0.508679	98
cg23296572	TRPV6	7	0.0185319	0.018581	0.48126	0.499599	30
cg13351249		6	0.123374	0.123615	0.498121	0.520555	150
cg26310273		3	0.00842452	0.00844042	0.434514	0.47237	53
cg01754958	SLC39A14	8	0.0120055	0.0121294	0.465281	0.452768	73
cg20042338	ANO8	19	0.0130169	0.0131251	0.54135	0.538363	18
cg15099666		7	0.0352596	0.0352088	0.452707	0.477062	42
cg05945275	GAB4	22	0.209877	0.210004	0.490169	0.491425	99
cg12314566	TACR1	2	0.0283993	0.0283968	0.414039	0.431174	127
cg04191236	UTS2R	17	0.056452	0.056387	0.55211	0.533218	224
cg21146170		8	0.0140426	0.0141471	0.453041	0.444216	108
cg06841846	SLC6A4	17	0.0135333	0.0134587	0.563883	0.549049	23
cg23296678	MUC2	11	0.00447821	0.00441835	0.546419	0.535907	3
cg17021066	NCRNA00171	6	0.015114	0.0152142	0.447852	0.464436	371
cg05011265		14	0.00758989	0.00766287	0.534538	0.541531	7
cg03342928	SSC5D	19	0.105103	0.105412	0.577038	0.589852	59
cg04191300	KCNJ1	11	0.241434	0.241547	0.511507	0.517074	105
cg11243029	DDAH1	1	0.0238668	0.0239771	0.417632	0.461966	70
cg07661836	PFDN5	12	0.00701573	0.00708689	0.438376	0.419801	45
cg00207279	HEATR2	7	0.00472132	0.00483841	0.455632	0.46414	186
cg20042612		14	0.15373	0.153995	0.659893	0.644541	179
cg18054943	TNK1	17	0.457063	0.457489	0.679854	0.66031	124
cg08479319	TIPIN	15	0.121887	0.123962	0.68774	0.691515	1098
cg09372063		20	0.0188291	0.0188279	0.447112	0.41376	112
cg00967201	RELL1	4	0.0043363	0.004347	0.524521	0.522726	12
cg14210447		1	0.001	0.001	0.418092	0.428488	15
cg01755505		8	0.0168412	0.0169525	0.626329	0.587833	7
cg27266257	ASB13	10	0.00834848	0.00836332	0.458682	0.488567	68
cg17021225		12	0.103511	0.103781	0.388905	0.393766	92
cg02549910	TTC30A	2	0.0017263	0.00177153	0.447951	0.463698	71
cg11243283		10	0.00703909	0.00706261	0.386544	0.398109	232
cg04191403	JPH3	16	0.0609381	0.0610515	0.400962	0.400664	130
cg13351583	SHC3	9	0.00609413	0.00610643	0.42676	0.415469	54
cg27266301	FBXO9	6	0.0257199	0.0257091	0.404627	0.419157	129
cg26310285		7	0.0270301	0.0273922	0.621448	0.620452	591
cg21146184		22	0.0241639	0.0241013	0.494207	0.490865	104
cg17021265	CD2AP	6	0.0116926	0.011707	0.457647	0.468391	73
cg23296697	HRNBP3	17	0.034761	0.0349596	0.511743	0.528744	60
cg19020434	RESP18	2	0.138652	0.138862	0.55772	0.53218	164
cg24311135	SIRPB2	20	0.0752609	0.0752408	0.483942	0.510884	441
cg20042662		8	0.0103693	0.0103907	0.45549	0.429484	62
cg06841902	OR3A2	17	0.507183	0.507193	0.715883	0.68727	672
cg15100426	PNKD	2	0.14826	0.14855	0.667859	0.64448	388
cg02550119	LIG3	17	0.0450366	0.0452403	0.37262	0.422894	88
cg12314682	TBC1D16	17	0.0123007	0.0123553	0.526396	0.492217	7
cg22272888	SCARA5	8	0.0130714	0.0130776	0.504305	0.475842	11
cg24311182	SLC22A15	1	0.00692417	0.00695455	0.44487	0.461727	129
cg16166968	ADAM30	1	0.091535	0.0914732	0.62263	0.618021	129
cg25297255	HLCS	21	0.014563	0.0145632	0.423216	0.440253	261
cg00967519	SPATS1	6	0.0182541	0.0182906	0.435057	0.456914	57
cg11243391	PIP5K1C	19	0.0229547	0.0231085	0.529236	0.490005	95
cg07661848		4	0.00865036	0.0087322	0.472878	0.462899	56
cg27266824	SERPINA9	14	0.0737642	0.0734254	0.451371	0.405847	127
cg26310483		6	0.0684088	0.0685357	0.452988	0.471224	484
cg18055075		5	0.00971823	0.00980436	0.71545	0.661488	2
cg20042692	C2orf63	2	0.00864672	0.00867931	0.412147	0.445641	43
cg17021396	TTBK1	6	0.00775231	0.00770584	0.468691	0.50257	55
cg05011348		5	0.0182815	0.0184142	0.440685	0.434712	14
cg21146268	HIST1H2BE	6	0.0309559	0.0309426	0.487771	0.507623	63
cg01755628	DHRS1	14	0.00508228	0.00508906	0.44981	0.45145	35
cg06842071	EFHD1	2	0.0837805	0.0837883	0.548183	0.548988	170
cg00207428	NOXO1	16	0.134003	0.133934	0.583987	0.60482	147
cg16167052	PNMAL2	19	0.246654	0.246262	0.583691	0.609698	395
cg23296791	CLC	19	0.00512718	0.00510306	0.470323	0.50216	48
cg20042908		11	0.0606444	0.0608957	0.445048	0.414411	38
cg09372486		19	0.00767964	0.00782471	0.467908	0.463045	20
cg21146273	GRIA1	5	0.0892417	0.0899203	0.523055	0.490489	179
cg22273168	2024-03-10	17	0.00238339	0.00241789	0.455681	0.454682	85
cg24311236		1	0.00653022	0.00652447	0.466792	0.491939	269
cg14210620	C13orf31	13	0.0952533	0.0956328	0.536948	0.512692	343
cg15100491	NCRNA00164	2	0.0197139	0.0198011	0.465664	0.477871	84
cg20043202	IKZF5	10	0.03825	0.0383476	0.35145	0.392677	55
cg16167060	SH3BP4	2	0.0141168	0.0141355	0.485372	0.495429	33
cg11243826		8	0.00176455	0.00181339	0.560358	0.547978	2
cg26311262	ARHGEF3	3	0.0416015	0.0419138	0.854866	0.84204	306
cg21146374	TMEM132C	12	0.00446911	0.0044784	0.470366	0.498092	6
cg20043244		2	0.258859	0.259531	0.563897	0.546622	311
cg27267242		1	0.00329434	0.00336538	0.545037	0.527196	4
cg19020855		17	0.0161931	0.0161504	0.498396	0.454813	54
cg24311251	CCDC122	13	0.0214669	0.0216367	0.520244	0.5193	13
cg18055557	TNXB	6	0.00969881	0.00984653	0.499773	0.498904	30
cg21146428	MIR543	14	0.171308	0.171483	0.575548	0.550503	80
cg26311420		6	0.00645631	0.00646738	0.493202	0.486084	15
cg13351621	SYCP2L	6	0.029403	0.0294827	0.467552	0.486814	109
cg08479675	CABP5	19	0.0576453	0.0575714	0.547923	0.505248	92
cg07661849	ZNF827	4	0.0125462	0.0125615	0.470385	0.492808	47
cg03343063	PLEKHM2	1	0.0118683	0.0119811	0.439665	0.427151	205
cg25297790		15	0.0335972	0.0337118	0.450031	0.441438	33
cg00967809	NGF	1	0.001	0.00113599	0.449659	0.471821	12
cg12315284	SH2B2	7	0.139398	0.13585	0.581357	0.556143	505
cg15101324		5	0.0200335	0.0200693	0.373541	0.401439	79
cg14210641	ZNHIT6	1	0.00526313	0.00530879	0.442768	0.443864	132
cg17021648		7	0.0111545	0.0112382	0.426892	0.445534	57
cg04191427	RPTOR	17	0.0294001	0.0294377	0.441202	0.426073	130
cg05011482	GSTZ1	14	0.0342327	0.0341782	0.41312	0.449219	178
cg05945425	IGSF21	1	0.0834903	0.0833955	0.362695	0.370106	82
cg16167166	OR5AN1	11	0.0109749	0.011071	0.468102	0.479187	114
cg21146503	DBX1	11	0.0178301	0.0178233	0.514986	0.499762	31
cg00207731	FURIN	15	0.0591878	0.0594433	0.405117	0.428505	279
cg24311373	AP4E1	15	0.00166721	0.00172079	0.456774	0.467767	32
cg01755924		8	0.120885	0.120901	0.398595	0.399728	141
cg00967854	RCC2	1	0.0613344	0.06133	0.449187	0.492748	299
cg27267310	PLEKHA7	11	0.106077	0.102519	0.695567	0.663996	389
cg24311485		7	0.003969	0.00400644	0.447672	0.460759	81
cg23296922	STEAP2	7	0.001	0.00117024	0.478796	0.481621	6
cg22273335		4	0.00231291	0.00232722	0.43831	0.440701	10
cg03343128	C1orf150	1	0.0743548	0.0745488	0.397998	0.442086	135
cg05011526	SWAP70	11	0.00492059	0.00492751	0.451109	0.451246	17
cg13351861		3	0.00912615	0.00913818	0.423757	0.426633	51
cg17021725	RALGPS2	1	0.00657094	0.00659368	0.505252	0.483515	13
cg14210678	LMX1B	9	0.0965724	0.0965712	0.373474	0.389209	241
cg06842778		10	0.0834318	0.0832316	0.471135	0.470908	90
cg00967885	SNCB	5	0.0540846	0.0541224	0.417582	0.423488	148
cg15101392	FXYD6	11	0.148439	0.148107	0.487419	0.510873	109
cg26311782	DIP2C	10	0.0128037	0.0127949	0.515991	0.499551	106
cg25297849	IHH	2	0.00811513	0.00819845	0.660212	0.633641	2
cg07661899	TENC1	12	0.0348426	0.0348525	0.431657	0.429082	126
cg02550151	BRD1	22	0.0223834	0.0223996	0.445935	0.466463	291
cg08479752	VSTM1	19	0.573013	0.571888	0.617978	0.648699	133
cg27267436	APBA3	19	0.0446362	0.0447992	0.509095	0.518742	21
cg05945615	SH3BP1	22	0.00794193	0.00792744	0.632703	0.603335	2
cg23297230	WDR25	14	0.00519731	0.00521233	0.516056	0.513095	5
cg26311804	OPCML	11	0.0985406	0.0984349	0.463508	0.433292	132
cg19021188	LYNX1	8	0.0619043	0.0619199	0.459469	0.478789	540
cg25297992	CYP26B1	2	0.0106626	0.0106451	0.470144	0.453622	40
cg07661904	SAR1A	10	0.134014	0.134035	0.44861	0.475892	279
cg01756374	EHMT1	9	0.0248919	0.0250357	0.477645	0.47681	110
cg00968167	CAPZB	1	0.0198811	0.0198801	0.435961	0.433653	171
cg24311564	DPP6	7	0.0486864	0.0486051	0.569657	0.571664	44
cg21146652	DGKI	7	0.001	0.00100272	0.446179	0.468889	23
cg06843147		2	0.0460239	0.0460864	0.429398	0.434424	287
cg14210681		2	0.0474744	0.0475715	0.465215	0.487713	128
cg04192018	VIL1	2	0.001	0.00100731	0.451735	0.436002	28
cg15101634		5	0.0192717	0.0193287	0.422329	0.419833	36
cg19021197	TBX2	17	0.00615321	0.00618384	0.521825	0.531013	17
cg25298039		17	0.00317436	0.00318524	0.468347	0.45773	23
cg27268104		12	0.0108575	0.0113832	0.360276	0.367424	227
cg20044021		6	0.0404762	0.0403469	0.48295	0.493305	240
cg16167524	GIP	17	0.00813095	0.00819517	0.443328	0.455589	182
cg26311932	LTB	6	0.0204733	0.0205959	0.471303	0.503005	61
cg17021798	FAM20C	7	0.0320861	0.0321164	0.511197	0.474168	12
cg15102070	PPP2R2D	10	0.0205384	0.0205497	0.476838	0.471465	61
cg00207856	C7orf50	7	0.273469	0.271149	0.685156	0.690446	489
cg24311952	MYOM2	8	0.00108771	0.00120804	0.458048	0.472435	22
cg05945661		5	0.0898332	0.0901724	0.434998	0.472411	144
cg25298161	LTK	15	0.00986167	0.0110058	0.622345	0.604347	100
cg14210726	TMC8	17	0.0096494	0.00964727	0.456768	0.480996	95
cg22273804		8	0.024379	0.0244392	0.445592	0.450708	350
cg26311944	TSC22D1	13	0.0361742	0.036404	0.524317	0.527989	264
cg21147040	HHAT	1	0.00116594	0.00125207	0.493841	0.50816	4
cg20044118		13	0.00664432	0.00670965	0.507649	0.513889	5
cg09372614		13	0.0660626	0.066252	0.494784	0.491305	339
cg02550277	OLIG3	6	0.0705976	0.0708591	0.33089	0.348527	170
cg13352518		11	0.0612175	0.0613409	0.389131	0.413729	23
cg24312063		19	0.00262497	0.00261691	0.526629	0.513345	8
cg23297413	ANKRD33B	5	0.0152633	0.0152804	0.508138	0.490209	70
cg15102179		11	0.166769	0.166504	0.54612	0.602551	357
cg19021328	ALOX5	10	0.0273477	0.0272171	0.46971	0.471531	311
cg17021880	AGRN	1	0.17495	0.177084	0.623262	0.595054	236
cg07661923	FXC1	11	0.001	0.00104519	0.511631	0.511724	4
cg00968241	LEKR1	3	0.0148637	0.0148584	0.463683	0.463285	112
cg10283182	VAT1L	16	0.266825	0.266564	0.644336	0.633785	794
cg06843180		4	0.0256834	0.0257627	0.442179	0.46174	94
cg26312071	SEMA4B	15	0.0495668	0.0495871	0.395258	0.446119	153
cg21147063		21	0.0115494	0.0115766	0.524215	0.535551	10
cg24312105	SLC35F3	1	0.0244048	0.0245607	0.486441	0.470085	49
cg17021949		2	0.0108213	0.0109389	0.435837	0.468614	28
cg14210765		18	0.00189107	0.0019413	0.444696	0.445225	11
cg16167624	CLDN18	3	0.223281	0.22283	0.539882	0.551869	344
cg08480266	LGI4	19	0.00430145	0.00437508	0.50056	0.475073	29
cg06843596	LYAR	4	0.0173082	0.0174	0.495095	0.496402	115
cg04192258	SLC37A1	21	0.042724	0.0430762	0.456614	0.517006	148
cg23298047		15	0.0745228	0.0744717	0.529238	0.529221	170
cg01756461		15	0.209519	0.209359	0.358051	0.366003	145
cg26312133	SDK2	17	0.0383657	0.0385495	0.453661	0.456301	33
cg17021988	RBM47	4	0.00494052	0.00499815	0.445821	0.443025	49
cg22273925	KIAA1217	10	0.00678746	0.00679728	0.428015	0.427624	257
cg00968461		12	0.0435897	0.0433874	0.478018	0.480848	221
cg10283277	SIK2	11	0.001	0.00100757	0.432432	0.456064	50
cg27268120		14	0.122402	0.122589	0.468311	0.474856	140
cg03343584		19	0.0443072	0.0442916	0.492358	0.479742	137
cg05012523		14	0.101975	0.102719	0.568464	0.549552	114
cg21147147	FAM63A	1	0.0196553	0.0196574	0.458978	0.487953	243
cg25299152		7	0.00841802	0.00845695	0.425125	0.446998	104
cg11244180	UBE2U	1	0.0447311	0.0447106	0.424937	0.44433	289
cg15102387		11	0.011176	0.0112101	0.424924	0.448437	95
cg03343631	RASA3	13	0.224982	0.225121	0.708908	0.680956	426
cg18055623	CACNG8	19	0.0731674	0.0733988	0.478378	0.507322	35
cg24312489	WNT9A	1	0.001	0.00112495	0.456988	0.465641	25
cg12315311	VSTM1	19	0.175751	0.176305	0.711669	0.695049	88
cg14210817		13	0.00444314	0.00445339	0.452936	0.450769	50
cg05945726		7	0.0761951	0.0762889	0.517869	0.516357	68
cg00207873	ATP2C2	16	0.022006	0.022086	0.408177	0.456718	84
cg16167775	PXT1	6	0.0164997	0.0165359	0.447518	0.432401	262
cg00968616	CUEDC1	17	0.00148802	0.00154726	0.483525	0.504119	2
cg11244188		4	0.022277	0.0222529	0.517993	0.526548	14
cg02550607		5	0.0018723	0.00190326	0.455563	0.472696	43
cg01756536	C13orf36	13	0.0679372	0.0691103	0.459415	0.438254	431
cg23298114	EXT1	8	0.0549519	0.0549285	0.451388	0.475073	220
cg04192393	CA12	15	0.0132461	0.0132417	0.488114	0.483047	21
cg08480398	GIPC3	19	0.056385	0.0563244	0.504607	0.522617	144
cg00208218	OR7E91P	2	0.0033021	0.00339179	0.464789	0.466383	40
cg24312520	STAT3	17	0.0278337	0.0278446	0.46859	0.449414	116
cg21147203		5	0.0756234	0.0759406	0.586828	0.555211	137
cg20045040	YPEL1	22	0.00751494	0.0075554	0.447323	0.468386	62
cg17022362	KCNQ2	20	0.425131	0.425442	0.701146	0.69121	274
cg15102430	FAM196B	5	0.0313969	0.0314623	0.481283	0.481938	133
cg14210830		12	0.0338694	0.0341002	0.544878	0.520061	151
cg09372692	ARHGAP10	4	0.0157662	0.0157736	0.454316	0.470444	159
cg13352914		1	0.0150861	0.0151142	0.409836	0.41794	66
cg00968638	ZFP36L2	2	0.00332036	0.00335521	0.450655	0.454747	34
cg08480413		2	0.101932	0.101637	0.476936	0.492396	452
cg10283371		19	0.0920561	0.0919024	0.384118	0.346012	109
cg01756647	SLC25A41	19	0.0343054	0.03444	0.426825	0.436964	36
cg22273939	LOC284798	20	0.001	0.00115726	0.476652	0.483655	8
cg26312185		2	0.0058397	0.00590286	0.489015	0.4993	14
cg25299214	TET3	2	0.00224667	0.00227111	0.533382	0.506896	7
cg06844165	CAMKK1	17	0.197088	0.196979	0.612196	0.588346	42
cg18056097	CHMP4B	20	0.00924603	0.00921784	0.447049	0.468539	45
cg17022393		7	0.0496115	0.0497515	0.474206	0.459313	80
cg19021467	EIF2C2	8	0.0260819	0.0261397	0.42807	0.444188	328
cg12315363	TAF15	17	0.26328	0.262768	0.714533	0.691293	416
cg05945782	MIR212	17	0.120101	0.121014	0.656442	0.659425	288
cg27268352		10	0.0288311	0.0287547	0.443637	0.43594	204
cg05012661		4	0.57146	0.571841	0.558315	0.54985	166
cg26312191	SECTM1	17	0.0158822	0.0158959	0.600083	0.571603	7
cg24312537	HTRA4	8	0.0172553	0.0172247	0.449327	0.448686	146
cg14211310	COL28A1	7	0.0280861	0.0281513	0.406802	0.431827	345
cg06844452	RGS12	4	0.00670652	0.00674473	0.435917	0.461413	82
cg22274117	ATXN1	6	0.0726773	0.0725448	0.494104	0.443064	92
cg04192557	PPIA	7	0.02356	0.0237494	0.573424	0.563981	113
cg07662551		17	0.0794462	0.0793255	0.340188	0.329391	119
cg02550741	PVRL1	11	0.0274874	0.0275958	0.408781	0.433722	102
cg20045394		17	0.0832699	0.0834976	0.476375	0.468952	67
cg26312324		14	0.00256569	0.00261741	0.471437	0.445929	37
cg21147310	MCOLN3	1	0.163158	0.16285	0.656333	0.626248	337
cg17022548	NRG2	5	0.00272572	0.00271709	0.530984	0.53043	2
cg27268501		11	0.0247961	0.0247478	0.429374	0.459738	82
cg09372728	MT3	16	0.0252819	0.0253559	0.474667	0.492892	54
cg05012676	ZFPM1	16	0.00149414	0.00158107	0.457906	0.467139	17
cg26312353		13	0.0458518	0.0460231	0.505464	0.508262	76
cg01756756	C19orf12	19	0.0226804	0.0227961	0.611955	0.579935	10
cg03344031	MYH14	19	0.00695625	0.00705132	0.464732	0.461066	53
cg17022577	WNT4	1	0.0521129	0.0522509	0.471618	0.489007	218
cg00968800	CCNL2	1	0.0484218	0.0484512	0.465823	0.477707	169
cg25299319	LRP1	12	0.0483419	0.0483927	0.417845	0.440803	120
cg27268574	FCHO1	19	0.05506	0.0551665	0.650022	0.633021	130
cg22274133	KIAA1549	7	0.139788	0.139988	0.447895	0.489048	244
cg18056133	CCDC86	11	0.0812727	0.0810536	0.580325	0.53791	182
cg24312730	CHSY1	15	0.027151	0.0271475	0.407795	0.412441	84
cg13353019		5	0.00738275	0.00739546	0.472024	0.458262	22
cg26312410	GFPT2	5	0.0100826	0.0100208	0.430248	0.426516	87
cg14211332		1	0.460923	0.461341	0.381005	0.397304	124
cg06844526	MYO1B	2	0.015413	0.0154449	0.469432	0.48236	177
cg04192580	ACSL3	2	0.0816445	0.0813685	0.718944	0.69726	8
cg07662734	SCAMP4	19	0.0198549	0.0199545	0.540937	0.544625	76
cg19021732	C15orf29	15	0.040226	0.0408893	0.503784	0.483309	451
cg26312542	TEX12	11	0.0236043	0.0235685	0.540875	0.549033	54
cg05945984	ADAM9	8	0.0495585	0.0497865	0.525736	0.508892	371
cg24312771	IL6R	1	0.0636637	0.063611	0.462597	0.464272	24
cg22274234	KCTD10	12	0.069037	0.0689904	0.506846	0.492085	384
cg14211387	BZW1	2	0.00538093	0.00536256	0.468977	0.498098	37
cg23298782	CCL26	7	0.0316591	0.031632	0.560661	0.591338	47
cg10283674	NCOR2	12	0.0348644	0.0352321	0.545295	0.559989	42
cg24312874		1	0.00286408	0.00290697	0.449134	0.447822	73
cg12315466	INPP5D	2	0.00436775	0.0043811	0.69229	0.668982	2
cg06844864	INHBE	12	0.00516106	0.00519832	0.458585	0.496884	13
cg05012709	SNX16	8	0.0238586	0.0237745	0.560709	0.561271	446
cg08480566	RPS6KA2	6	0.0103374	0.0104563	0.442746	0.441421	25
cg15102770	ADAMTS3	4	0.0983176	0.0986475	0.560834	0.547772	484
cg23298862	PTPRN2	7	0.129087	0.127677	0.704243	0.689696	554
cg13353050		3	0.0926418	0.0925134	0.508547	0.51553	229
cg21147648	LBXCOR1	15	0.00710035	0.00709652	0.458903	0.465955	60
cg09373015		6	0.148815	0.149162	0.531657	0.498891	287
cg14211735	PSMA4	15	0.0112896	0.0113796	0.428144	0.449264	28
cg26312807		3	0.215661	0.215572	0.424156	0.480535	318
cg16167877	KRT5	12	0.210863	0.208807	0.416673	0.446994	411
cg11244640	MAP3K4	6	0.0174415	0.0173741	0.410961	0.446219	56
cg02550896		4	0.0193859	0.0192619	0.409104	0.41797	51
cg24312879	ACOT7	1	0.00773687	0.00779008	0.432862	0.436929	18
cg09373025	UCKL1	20	0.0451689	0.0450091	0.482565	0.506908	129
cg27268835		16	0.0200979	0.0203058	0.390083	0.419885	39
cg12315713	CCDC67	11	0.059761	0.0598826	0.496941	0.503744	227
cg06845639		16	0.00394032	0.00393164	0.454714	0.480428	16
cg25299895	PDX1	13	0.0245162	0.0245657	0.448722	0.458317	103
cg15102821	CALML6	1	0.0251472	0.0251065	0.489083	0.485982	137
cg18056266	COL8A1	3	0.0148444	0.0148755	0.386696	0.437997	93
cg04192593	DNAH5	5	0.00686509	0.00691222	0.470612	0.48724	22
cg22274414	TUBA3C	13	0.00293176	0.00298536	0.734354	0.689346	2
cg10283695	ELMOD1	11	0.0108384	0.0107684	0.496766	0.478637	52
cg08480739	UNC93B1	11	0.0414994	0.0419002	0.669159	0.657214	313
cg03344114	KIAA1257	3	0.0041486	0.00421106	0.49499	0.506968	9
cg07662864	MCPH1	8	0.0197549	0.0197958	0.480636	0.473851	44
cg13353550	RAPGEF3	12	0.0307729	0.0307646	0.429648	0.434632	117
cg14211874	MYL12B	18	0.0621739	0.0616086	0.787138	0.769341	201
cg23299109	SLC26A4	7	0.00729196	0.00732176	0.435715	0.472642	98
cg00208830	LAMC2	1	0.00471947	0.00477356	0.439278	0.434156	190
cg03344149		13	0.0247808	0.024836	0.533727	0.511448	23
cg25300386	COL1A2	7	0.0112307	0.0113178	0.456457	0.4652	37
cg08480774	KIAA0182	16	0.030764	0.0310818	0.483416	0.507687	76
cg22274539	C12orf42	12	0.178772	0.179329	0.72465	0.698684	403
cg17022667	EMID2	7	0.172429	0.172817	0.581953	0.564662	181
cg19021985	PPP3CC	8	0.00575419	0.00576611	0.452155	0.443617	92
cg05946513	C1orf126	1	0.0607359	0.0609441	0.359491	0.386276	235
cg04192740	STK10	5	0.365701	0.36598	0.491853	0.470182	436
cg01757116		13	0.0391355	0.0399198	0.538546	0.539163	247
cg00209038	LHCGR	2	0.0433583	0.0432957	0.588385	0.595312	75
cg05012902	VAMP2	17	0.125612	0.12531	0.505935	0.488142	139
cg17022727	MIR25	7	0.00807936	0.00810326	0.421288	0.433103	136
cg25300390	MAD1L1	7	0.0125026	0.012495	0.602871	0.547073	6
cg23299254	PLEC1	8	0.534049	0.533994	0.681236	0.671151	399
cg22274662	ZNF746	7	0.00947171	0.00962412	0.516378	0.525575	41
cg08480826	LOC645323	5	0.0130069	0.0131144	0.421008	0.411025	99
cg20046330	STMN2	8	0.0103566	0.0103249	0.451486	0.440427	14
cg20046964	C17orf57	17	0.00103844	0.0012258	0.574814	0.563483	2
cg26312950	TNRC18	7	0.00515524	0.00518694	0.493537	0.508554	25
cg21147829	LLPH	12	0.00543386	0.00543383	0.461559	0.47528	44
cg24313303	PIGV	1	0.0173759	0.0174869	0.476997	0.463541	124
cg05012972	PTPRN2	7	0.0483956	0.0611461	0.680864	0.688738	484
cg16168311	APOA1BP	1	0.113109	0.11286	0.512412	0.541366	781
cg06845706	ZDHHC8P	22	0.591818	0.594262	0.71901	0.686438	392
cg15103564	SRP68	17	0.00614543	0.00616884	0.505676	0.501139	19
cg03344290	MGMT	10	0.0035097	0.0035372	0.496285	0.499893	4
cg07662964	BRD1	22	0.00229709	0.00233729	0.508661	0.506983	4
cg01757168		3	0.0454479	0.045574	0.456042	0.482529	50
cg25300428		2	0.0110654	0.0111482	0.517448	0.539828	26
cg21148025	CHODL	21	0.282634	0.282965	0.61203	0.583472	214
cg12316010	POLS	5	0.0219675	0.0219441	0.445163	0.412187	88
cg20047055	KLRC1	12	0.26299	0.264148	0.521454	0.497561	487
cg06845774	PLRG1	4	0.0234506	0.0234769	0.424109	0.428325	62
cg11244695	SLC9A1	1	0.00155803	0.00163574	0.450319	0.469029	29
cg27269130	CDC42EP5	19	0.265105	0.266037	0.717389	0.692548	198
cg17023034	CACNB4	2	0.0198704	0.0198807	0.473351	0.483197	25
cg00209623		3	0.00979863	0.00980855	0.446391	0.447459	56
cg04192862	BAMBI	10	0.00384171	0.00389648	0.484707	0.483724	22
cg05013027	GNL1	6	0.0196432	0.0201721	0.464786	0.462092	142
cg26312951	MX1	21	0.143007	0.143376	0.459894	0.492204	141
cg18056600	ZMYND15	17	0.0267575	0.0269029	0.525245	0.519131	31
cg05946623	CDH8	16	0.0186516	0.0186608	0.445776	0.468087	36
cg25300584	TMEM90B	20	0.0226524	0.0226244	0.624814	0.611539	522
cg00969119		3	0.0982298	0.0983908	0.478994	0.488081	332
cg14212360	HERC6	4	0.0218962	0.0220681	0.43286	0.430486	16
cg15103675	UAP1	1	0.106369	0.107258	0.713917	0.71098	380
cg09373136	TCAM1	17	0.00849869	0.00854736	0.458842	0.465004	209
cg24313756		6	0.0241241	0.0241907	0.415542	0.396359	103
cg12316258	EML3	11	0.228416	0.22849	0.496756	0.48603	199
cg21148531	ATG5	6	0.0112793	0.0112913	0.588224	0.571023	3
cg22274745	CERKL	2	0.00608493	0.006107	0.457964	0.479394	31
cg25300805	NUP35	2	0.0353352	0.0347382	0.514084	0.54099	318
cg27269148	MCF2L	13	0.00438814	0.00440335	0.428568	0.424641	6
cg08480854	CLCN7	16	0.292488	0.300656	0.781681	0.765761	828
cg16168329	SCMH1	1	0.0244171	0.0245801	0.413556	0.433867	331
cg06846010	MT1L	16	0.0295022	0.0289317	0.745561	0.728858	530
cg17023114	LPP	3	0.00849484	0.00851174	0.515684	0.509128	12
cg27269149		8	0.0753862	0.0754935	0.569913	0.534327	233
cg01757206	SLC2A4	17	0.307355	0.307309	0.489393	0.49216	155
cg02551007	FAM20C	7	0.00162623	0.00169968	0.473038	0.477573	25
cg24313932		15	0.00143386	0.00150354	0.760904	0.713598	2
cg20047230	CP110	16	0.0168008	0.016807	0.439777	0.467905	165
cg11245116	CAPN1	11	0.0166884	0.0167164	0.386081	0.44305	102
cg17023770	PCDHB15	5	0.001	0.00100083	0.43565	0.437843	12
cg12316887		5	0.0177489	0.017805	0.459762	0.483963	63
cg23300245	COL23A1	5	0.348604	0.348592	0.708954	0.690592	282
cg22274829	RASGEF1B	4	0.360905	0.361034	0.501629	0.484509	234
cg05013243	MIR1179	15	0.0852296	0.0855835	0.704835	0.677582	281
cg14212402		2	0.133845	0.133933	0.451342	0.45442	275
cg05946640	NID1	1	0.0240912	0.0240453	0.449677	0.469711	39
cg00209831		15	0.00395476	0.00393621	0.42724	0.443533	7
cg00969162	UMODL1	21	0.0306502	0.0307253	0.183451	0.225258	15
cg26313152	PNPLA6	19	0.0100357	0.010067	0.449661	0.426636	14
cg17023923	VWA5B1	1	0.0110532	0.0111275	0.432434	0.439188	80
cg16169475		6	0.00946517	0.00944044	0.460334	0.462299	44
cg03344351	CTDP1	18	0.0612658	0.0613912	0.513352	0.525226	352
cg23300368	PREX2	8	0.0657105	0.0659532	0.572326	0.557981	225
cg10283844	HPCAL1	2	0.0429663	0.0429508	0.401529	0.405159	37
cg08481002		11	0.0305928	0.0305936	0.45674	0.450232	375
cg24314434	FUT3	19	0.0123397	0.0124932	0.477201	0.463113	9
cg01757255	RIMS1	6	0.0304009	0.0298903	0.552001	0.546684	177
cg21148880	TSNARE1	8	0.00714648	0.00716415	0.466827	0.464945	53
cg02551095		15	0.0969377	0.0970959	0.421235	0.438506	298
cg03344384	ZDHHC14	6	0.174397	0.174423	0.476946	0.467786	336
cg27269264	NUP93	16	0.00337626	0.00341323	0.464092	0.466642	23
cg20047561	C1QL3	10	0.149362	0.149137	0.533584	0.533967	248
cg26313301	LDLR	19	0.0701843	0.0697454	0.490479	0.503164	185
cg07663535	SIAH2	3	0.0354576	0.0355795	0.493257	0.493792	83
cg11245145	DAXX	6	0.00359943	0.003669	0.48463	0.471019	9
cg00210127	SNX29	16	0.001	0.00105096	0.533785	0.502602	2
cg06846310	STOX2	4	0.135645	0.135618	0.336384	0.345603	111
cg25301173		2	0.0218718	0.0219815	0.462921	0.511623	41
cg13353699	WASF3	13	0.100238	0.0999024	0.507576	0.502475	115
cg15104526	INSL3	19	0.255358	0.255005	0.306392	0.320048	44
cg14212447		2	0.0130089	0.0130473	0.50577	0.516433	10
cg23300467	NPAS3	14	0.0156141	0.0155943	0.443515	0.454505	24
cg18057128	RNF213	17	0.00353907	0.00359448	0.476019	0.500519	9
cg05013438	MTSS1	8	0.131458	0.131439	0.536584	0.515581	252
cg19022717	C1orf92	1	0.0843268	0.084248	0.460785	0.455611	352
cg27269380	RBM33	7	0.00721653	0.0071904	0.476769	0.49156	82
cg21148923	HCN1	5	0.00367532	0.00368298	0.460084	0.474238	32
cg17023971		6	0.00142458	0.0016178	0.459169	0.471231	13
cg12317470		15	0.560142	0.561238	0.74678	0.706784	395
cg00210189		6	0.00171633	0.00174225	0.480038	0.478244	14
cg23300486	TRAF3	14	0.0199987	0.0201597	0.585016	0.564043	66
cg25301180	ERC2	3	0.00212105	0.00214946	0.438421	0.471634	42
cg18057185	NME6	3	0.00516155	0.00519082	0.473893	0.462031	40
cg16169675		13	0.48311	0.482211	0.593396	0.613606	252
cg22275321	ZNF561	19	0.00862387	0.00866381	0.471656	0.476877	161
cg17024199	MGAT5B	17	0.0531833	0.0532114	0.417473	0.424835	62
cg19022814		1	0.081785	0.21401	0.78782	0.76823	389
cg26313337	SLC9A1	1	0.00937981	0.00944627	0.467539	0.451429	95
cg24314877		8	0.0474546	0.0475448	0.483091	0.460339	150
cg00969251	SMYD3	1	0.148321	0.148544	0.565563	0.566909	140
cg06846441	FOXK1	7	0.0646918	0.0646339	0.542532	0.558126	49
cg01757548		6	0.284308	0.284427	0.685737	0.664879	388
cg10284006	KRT76	12	0.0370178	0.0370265	0.393722	0.389526	144
cg02551396	JPH2	20	0.0190571	0.0191446	0.464327	0.456882	28
cg19022978	C1orf106	1	0.00692785	0.00694239	0.459568	0.476358	20
cg21149466		18	0.0365174	0.0421127	0.687168	0.674147	619
cg22275857		22	0.0477519	0.0477359	0.447055	0.465643	365
cg12317811	RSL24D1	15	0.0299825	0.0300559	0.458	0.449094	274
cg18057306	MIPEP	13	0.00363408	0.00365426	0.468314	0.502551	14
cg04193427	PKNOX1	21	0.163009	0.161982	0.582695	0.608757	450
cg20047677	SDSL	12	0.00222184	0.00227343	0.457553	0.488228	14
cg27269427	TSNARE1	8	0.0374929	0.0374206	0.429301	0.440836	251
cg16170006	LRRC8C	1	0.00201998	0.00204928	0.461773	0.473307	56
cg23300529	HR	8	0.0705322	0.0706149	0.477582	0.476407	64
cg17024257	PLD1	3	0.22881	0.229143	0.572632	0.555017	252
cg24315199		19	0.0081528	0.00824454	0.47676	0.474625	30
cg12317815	ASPA	17	0.209299	0.209359	0.631332	0.608827	442
cg23300882	BAZ1B	7	0.001	0.001	0.453776	0.470488	18
cg26313514	TMEM102	17	0.00389686	0.00394757	0.46902	0.485653	12
cg20048037	ENPP2	8	0.0371268	0.0372057	0.589243	0.592537	146
cg16170237	TNIK	3	0.26715	0.26753	0.444028	0.479979	78
cg21149708	GFRA2	8	0.111835	0.111829	0.40606	0.402256	94
cg18057548	C19orf29	19	0.0608714	0.0609593	0.539819	0.537407	141
cg00210249	HK1	10	0.0145736	0.0146271	0.290066	0.310442	149
cg06846458	SLC25A29	14	0.0141717	0.0142875	0.445547	0.417565	55
cg15104644		1	0.00423939	0.00427935	0.510559	0.470837	12
cg10284406		13	0.0597162	0.0599768	0.466254	0.463118	209
cg17024258	VANGL2	1	0.032118	0.0321154	0.437636	0.450461	153
cg08481112	GNG7	19	0.515742	0.515288	0.521466	0.521377	272
cg25301649	MAML2	11	0.0524803	0.0524401	0.454904	0.448268	77
cg05946856		6	0.168493	0.16909	0.638953	0.593645	97
cg00969271	ORM2	9	0.165006	0.164806	0.431767	0.415224	453
cg12317856		10	0.0104823	0.010522	0.431139	0.428	41
cg09373511	DHX32	10	0.00792802	0.00798035	0.449342	0.45765	221
cg14212748	KRT18	12	0.0595206	0.0594408	0.543411	0.536584	222
cg27269561	HCFC1R1	16	0.0357386	0.035756	0.568062	0.592942	30
cg16170243		18	0.00387003	0.00392316	0.554038	0.548697	3
cg20048045	CHST3	10	0.0188468	0.0189274	0.413579	0.413442	202
cg05946920	GGA1	22	0.00444399	0.00451843	0.450752	0.455623	51
cg17024523	MLH1	3	0.00478158	0.00475228	0.44611	0.451092	344
cg04193820	RNF135	17	0.0134292	0.0140618	0.465356	0.481099	353
cg03345116	ZBTB16	11	0.0245987	0.0246315	0.672392	0.642525	23
cg26313699	OR1G1	17	0.00875769	0.00881405	0.502711	0.525187	21
cg06846669		5	0.0209599	0.021105	0.470003	0.513294	38
cg27269572		10	0.172744	0.172811	0.497396	0.485704	142
cg18057559	BBX	3	0.001	0.00100066	0.445716	0.462478	12
cg20048109	MAGI2	7	0.00317625	0.00321347	0.419957	0.424613	34
cg14212850	HRNBP3	17	0.0225623	0.0226503	0.486671	0.482966	24
cg12318152	CCDC70	13	0.0118504	0.0118218	0.482774	0.460159	25
cg00210271		12	0.10218	0.102078	0.43599	0.445377	434
cg19023552	MIA	19	0.00656346	0.00662797	0.43993	0.451224	46
cg21149775	PTGER4	5	0.00810683	0.00818894	0.474568	0.49157	131
cg17024542	CHST2	3	0.0522262	0.0525159	0.38168	0.381313	161
cg08481119	TMEM87B	2	0.00152014	0.00170957	0.712694	0.684572	2
cg25301756	FGFR3	4	0.03115	0.0313838	0.593665	0.566331	12
cg23301140	CTDP1	18	0.00875987	0.01036	0.44999	0.452806	322
cg13353879	C19orf6	19	0.00519698	0.00522388	0.47964	0.485479	49
cg20048529	SMURF1	7	0.0159658	0.0160631	0.450352	0.469856	145
cg06846752	ZBTB8B	1	0.00994702	0.00993061	0.483368	0.478378	64
cg19023589	TMCO3	13	0.0231269	0.0231139	0.429094	0.452942	191
cg24315710	COL29A1	3	0.0189355	0.0188895	0.433039	0.425159	112
cg15104815	FBRSL1	12	0.00119794	0.0013096	0.47325	0.488579	21
cg08481354		11	0.0235891	0.0236453	0.460255	0.459943	123
cg27269899	NUMA1	11	0.00893656	0.00898478	0.469982	0.472166	85
cg21149983	GATA5	20	0.0208029	0.020861	0.553145	0.54833	22
cg05946971	C22orf24	22	0.0244127	0.0245491	0.420482	0.428507	144
cg14212870	ZNF10	12	0.00446745	0.00453732	0.465626	0.482799	71
cg03345145	ACAA2	18	0.14946	0.149946	0.490767	0.454097	706
cg16170346	TMPRSS9	19	0.544771	0.5462	0.756832	0.746686	387
cg19023847	DHDPSL	10	0.00852924	0.00857733	0.453419	0.48334	7
cg26313888	LOC541473	7	0.031619	0.0334564	0.549401	0.54242	546
cg23301462	CNGB3	8	0.0192908	0.019331	0.424469	0.441672	132
cg14212966	SLC1A7	1	0.152837	0.152988	0.617312	0.608644	385
cg19023876	NLRP3	1	0.0027557	0.0028024	0.448961	0.446161	6
cg04193922	LOC729338	4	0.00248103	0.0024936	0.425956	0.423601	85
cg20049273		8	0.0668569	0.0670008	0.45255	0.446858	234
cg15104818	PSMA3	14	0.0170684	0.0173924	0.675261	0.676971	165
cg23301539	SLC45A4	8	0.0287375	0.0285404	0.670821	0.655599	117
cg24315840	COL17A1	10	0.0241968	0.0241136	0.426039	0.405098	145
cg14212967		1	0.0649742	0.0650345	0.417194	0.44449	200
cg08481464	C10orf11	10	0.0726567	0.0723583	0.541557	0.51134	55
cg22276571	DSTN	20	0.0497321	0.0497534	0.301003	0.321847	109
cg16170380	OR11A1	6	0.00866109	0.00872135	0.464608	0.504076	131
cg01757806	MYH10	17	0.0045116	0.00457497	0.447785	0.464832	126
cg27269917		17	0.00740601	0.00753943	0.495106	0.477821	55
cg06846833	LYPD6B	2	0.00268215	0.00270198	0.477731	0.498504	10
cg13353942		1	0.0220098	0.021902	0.483159	0.469489	110
cg10285337		7	0.001	0.00100062	0.445743	0.473474	23
cg26313955	CD58	1	0.00704693	0.00697	0.493499	0.508204	4
cg15104839		19	0.0228785	0.0229106	0.441166	0.445154	123
cg04193923	CSF3	17	0.0143116	0.0143185	0.421984	0.454922	182
cg24315876	RPTOR	17	0.682046	0.682333	0.717064	0.695316	474
cg19024344	DLC1	8	0.00653968	0.00660395	0.532936	0.556329	13
cg05947422	RAB11FIP3	16	0.00651296	0.00648517	0.56874	0.574535	3
cg18057887	IGSF9B	11	0.229195	0.229112	0.464268	0.478873	288
cg11245233	SNORD45C	1	0.0199337	0.0202524	0.480027	0.464849	433
cg20049294	COX6A1	12	0.00847366	0.00850676	0.449398	0.453362	15
cg26314055	FAM132A	1	0.134709	0.135233	0.557365	0.547858	293
cg17024719	FGFR1OP	6	0.0070975	0.00713524	0.442635	0.427462	203
cg25301982	PKNOX2	11	0.0142179	0.0143083	0.387708	0.37664	27
cg24316255	C21orf2	21	0.0628537	0.0628115	0.403386	0.391955	43
cg07663765	KIAA1609	16	0.196416	0.196879	0.623298	0.599915	254
cg24316515	NKAIN3	8	0.0652742	0.06535	0.598822	0.598321	39
cg19024575	USP36	17	0.0107244	0.010767	0.458999	0.441737	114
cg25302015	CRLF1	19	0.0133892	0.0135481	0.431256	0.454742	20
cg08481491	ALDH1L1	3	0.257381	0.190641	0.605886	0.62057	1038
cg14212996		14	0.00899568	0.00904482	0.39838	0.413297	16
cg20049422	ATP10A	15	0.0103256	0.0103482	0.646497	0.630268	6
cg21150053	CDH9	5	0.0142827	0.0143711	0.429166	0.423986	185
cg23301740		4	0.0454703	0.0457327	0.568483	0.57046	151
cg16170936	SLC48A1	12	0.146464	0.144438	0.559833	0.549373	563
cg20049702	TRIM26	6	0.001	0.0010374	0.472954	0.468493	8
cg25302370	C6orf165	6	0.012145	0.0120626	0.426155	0.43478	209
cg10285420	DAXX	6	0.00948901	0.00960301	0.477308	0.469981	48
cg12320198	ITPR1	3	0.051716	0.0518576	0.470579	0.49533	193
cg03345232	RIN3	14	0.371496	0.371293	0.456384	0.458417	146
cg13353999	KLHL14	18	0.0105739	0.0106214	0.483892	0.474401	11
cg00210562		15	0.00638948	0.00648198	0.479195	0.493929	31
cg00969446	ADAP1	7	0.20996	0.209444	0.545113	0.570688	706
cg23301925		14	0.0151046	0.0151592	0.417554	0.409902	32
cg20050113	SLC9A2	2	0.0139263	0.0139469	0.421601	0.420435	57
cg22277106	C7orf50	7	0.00217007	0.00218823	0.4567	0.466233	96
cg20050420	CLMN	14	0.0359917	0.0359737	0.463915	0.458618	78
cg17024919	ZNF385D	3	0.0794511	0.0794248	0.613769	0.607289	255
cg05947699	CPEB4	5	0.00778146	0.00781099	0.46064	0.448722	31
cg12320263	SMAD5	5	0.0559926	0.0559329	0.448255	0.456547	250
cg11245297	CCL25	19	0.681149	0.680766	0.68602	0.688132	404
cg05013912		16	0.0908109	0.0908156	0.383913	0.370464	211
cg15105060	TBC1D14	4	0.227876	0.227884	0.578505	0.563031	311
cg02551646		2	0.0804826	0.0805746	0.447075	0.464248	156
cg04193970		14	0.00863802	0.00867812	0.460361	0.483414	128
cg06847006		22	0.0306153	0.0307448	0.489859	0.519145	61
cg20050826	KRT72	12	0.198394	0.198292	0.393304	0.444401	533
cg26314089		12	0.00599757	0.00598412	0.443441	0.459144	63
cg10285466	CLEC14A	14	0.0597202	0.0597203	0.399417	0.397725	230
cg21150288	PRKAR1B	7	0.00544192	0.00549394	0.424135	0.45748	63
cg27270214	FLJ25758	19	0.0178663	0.0177367	0.426506	0.430245	25
cg22277154		13	0.0448393	0.0449106	0.51517	0.513559	80
cg03345360	PGPEP1	19	0.0484795	0.0485151	0.599352	0.588122	119
cg09374123		6	0.025524	0.0256068	0.489169	0.496397	16
cg02551882	MORC2	22	0.001	0.00100129	0.455028	0.448334	16
cg14213238	RPS6KA5	14	0.023985	0.0241569	0.482098	0.464975	118
cg12320676	E2F6	2	0.00122093	0.00136163	0.512284	0.50943	2
cg11245333	MOSC1	1	0.0245358	0.0246547	0.436929	0.429372	111
cg15105182	QRFPR	4	0.0141959	0.0141886	0.453659	0.428065	118
cg08481873	KIF1A	2	0.0378096	0.0378517	0.513107	0.537195	79
cg20050828	STX2	12	0.0970405	0.0969878	0.54345	0.561579	165
cg07663906	FLJ41941	22	0.291855	0.292059	0.694969	0.658655	147
cg00969680	AFARP1	1	0.00234624	0.00240627	0.465203	0.481678	16
cg05013942	DDX52	17	0.00783834	0.00790134	0.496727	0.488966	39
cg23302638	BIRC5	17	0.151552	0.151535	0.593469	0.589298	169
cg00210768	MAP2K3	17	0.113669	0.113679	0.556521	0.570313	117
cg06847021	ACSF3	16	0.0263878	0.0263319	0.419965	0.442541	270
cg14213394		8	0.0682593	0.0682414	0.422741	0.383454	155
cg22277271	MMP17	12	0.00679061	0.00685361	0.449711	0.466648	33
cg24316949	ARPC5	1	0.030781	0.0307053	0.489735	0.494582	233
cg26314399	PLEKHG4B	5	0.0113442	0.0114826	0.45533	0.464378	323
cg15105660	CLDN1	3	0.0938128	0.0939686	0.486778	0.483093	230
cg25303023		6	0.0321547	0.0323385	0.395243	0.379356	216
cg10285525	PTK6	20	0.050454	0.0499907	0.580496	0.591622	74
cg20050877	PDGFRL	8	0.023918	0.0239632	0.414894	0.428983	157
cg18058596	LONP1	19	0.0218949	0.0218702	0.480127	0.449903	55
cg06847188	PLXND1	3	0.00946738	0.00948076	0.475879	0.49204	20
cg07663964	NXN	17	0.0179144	0.0179738	0.513085	0.498245	13
cg27270412	NRP1	10	0.206458	0.206454	0.342237	0.349331	125
cg24317069	TRAPPC9	8	0.364321	0.363757	0.631361	0.651175	472
cg03345448		6	0.0529284	0.0529105	0.358882	0.370693	129
cg15105703	DUOX1	15	0.00985376	0.00991319	0.572913	0.563293	13
cg20051118	OR4L1	14	0.0788679	0.0791475	0.512198	0.507941	247
cg05947740	PHYHIP	8	0.160488	0.157932	0.69745	0.676454	413
cg21150390	HCCA2	11	0.213686	0.213443	0.593895	0.59842	202
cg25303150	PWWP2B	10	0.00644403	0.00649529	0.391918	0.398503	86
cg17025555	OR6K6	1	0.0139527	0.0143417	0.442115	0.433487	188
cg18058689	GPC6	13	0.009511	0.00950026	0.446936	0.450867	93
cg08481967		6	0.190126	0.190046	0.563963	0.516598	203
cg27270541	PLA2G4C	19	0.468425	0.468422	0.743618	0.734632	697
cg16171182	FOXP2	7	0.0461751	0.0462415	0.442474	0.476999	146
cg11245384	PDYN	20	0.0478319	0.0480134	0.497469	0.528381	129
cg19024700	PLEKHA4	19	0.458104	0.457815	0.704241	0.704167	297
cg21150537	KCNG2	18	0.0434942	0.0435811	0.452841	0.470828	233
cg05014499		2	0.00495678	0.00498462	0.576644	0.566246	3
cg09374293	PRMT2	21	0.0600327	0.0601758	0.53407	0.51657	107
cg04194073		22	0.112867	0.112593	0.473976	0.506231	233
cg01758799	BRSK2	11	0.125108	0.126016	0.680419	0.682818	1043
cg27270565		11	0.00314995	0.00319942	0.448503	0.477591	43
cg25303220	KIAA1543	19	0.0223766	0.0223213	0.450554	0.427936	82
cg06847624	PFN3	5	0.0628095	0.0629581	0.457673	0.460495	78
cg14213406		7	0.00420874	0.00424918	0.457798	0.47641	21
cg13354241		2	0.0517482	0.0516567	0.401859	0.427772	142
cg18058747	BHMT	5	0.0241229	0.0243013	0.435776	0.443524	209
cg17025620		3	0.0293223	0.0294046	0.427573	0.410828	59
cg05948101	CLCN7	16	0.104641	0.104738	0.514687	0.541916	282
cg08482080	NANOS3	19	0.0741448	0.0740775	0.511952	0.547903	95
cg27270590	ZBTB2	6	0.0246383	0.024809	0.442914	0.435458	209
cg26314531	FAM59B	2	0.065106	0.0649148	0.553493	0.559	306
cg05014568	RADIL	7	0.116547	0.116516	0.41089	0.424565	104
cg14213430	DNAJB6	7	0.00385448	0.00395657	0.473237	0.483725	67
cg17027138	ANKRD55	5	0.00670862	0.00670944	0.473299	0.470155	40
cg11245443	HIST1H3D	6	0.00626488	0.00635324	0.397927	0.403105	222
cg25303427	FLNC	7	0.193835	0.193617	0.523371	0.517405	296
cg00210994	C3orf26	3	0.001	0.00102702	0.493265	0.472671	5
cg12320986		6	0.0347061	0.0348054	0.462576	0.460801	52
cg20051530	GAL3ST3	11	0.00862887	0.00867013	0.46382	0.459942	22
cg10285618	MIR559	2	0.00920743	0.0093147	0.480837	0.48232	16
cg21150625	NR1D1	17	0.0112978	0.0114379	0.565918	0.579434	24
cg15105996	FLJ39609	1	0.00355767	0.00366052	0.46608	0.490632	14
cg26314722		1	0.0295806	0.0295295	0.428063	0.420412	27
cg22277567	HDAC4	2	0.0307133	0.0307943	0.480106	0.513517	121
cg06847678	ZRANB1	10	0.00175742	0.00179179	0.446682	0.4482	106
cg27270832		18	0.0028133	0.00284051	0.547499	0.531076	7
cg25303462	NMNAT2	1	0.00297925	0.00297086	0.370218	0.396403	231
cg13354304	ANKFY1	17	0.00456134	0.00454653	0.450722	0.461214	22
cg19025113		2	0.0145847	0.0145896	0.433768	0.426699	22
cg09374353	EHD1	11	0.0513994	0.0513552	0.441819	0.484628	106
cg14213439	SLC5A10	17	0.00849009	0.00856727	0.474175	0.445785	18
cg25303540	RNF26	11	0.0167265	0.0167939	0.446397	0.475067	6
cg27270962	ST3GAL1	8	0.123583	0.123429	0.467926	0.45162	140
cg05014721	FOXR1	11	0.104067	0.104111	0.600163	0.568116	272
cg18059215	ANKRD27	19	0.00994758	0.00998675	0.470264	0.485009	31
cg08482215	LOC389458	7	0.144945	0.145592	0.592584	0.566804	471
cg23302774		8	0.0215449	0.021579	0.424031	0.453255	48
cg15106082	HDAC4	2	0.0775188	0.0773628	0.433171	0.429309	179
cg07664027	RPL13AP5	19	0.0209179	0.0209125	0.548906	0.538338	14
cg21150839		20	0.0548116	0.0702606	0.755158	0.759792	524
cg08482307	ANKH	5	0.0138176	0.013918	0.463409	0.452676	65
cg26314765	ITGB4	17	0.0272553	0.0272463	0.47768	0.483582	81
cg16171281		18	0.590221	0.589815	0.644911	0.638695	850
cg05948408	MEF2C	5	0.00392689	0.00397866	0.433789	0.443344	14
cg17027260	SH3RF3	2	0.0173349	0.0174852	0.451287	0.459827	100
cg19025224	LRP1	12	0.00304653	0.00306485	0.465281	0.486584	29
cg27271532	IRF7	11	0.0398545	0.0398779	0.431089	0.464674	304
cg23302998	ACCN1	17	0.147899	0.14806	0.532515	0.527881	257
cg16171290		13	0.112758	0.113114	0.627815	0.600972	176
cg18059223	NLRP2	19	0.0423449	0.0422479	0.594321	0.592598	211
cg00970325	PAQR9	3	0.0551165	0.0553488	0.458353	0.47538	111
cg22277636	DIRC3	2	0.0120202	0.0120923	0.430643	0.410531	66
cg15106136	NPLOC4	17	0.0384953	0.0390057	0.480565	0.452948	273
cg05014727	PFKFB3	10	0.26202	0.262054	0.583089	0.56477	149
cg24318032	KRT32	17	0.00371625	0.00377173	0.454861	0.457912	136
cg21150843		4	0.0193508	0.0194858	0.51318	0.463772	26
cg13354414	ZNF804B	7	0.041256	0.0414954	0.383818	0.438497	239
cg16171392	C2orf54	2	0.0922495	0.0926294	0.51978	0.506242	466
cg10285897	SIVA1	14	0.0137466	0.0137888	0.508689	0.512561	28
cg20051772	DGKA	12	0.0106302	0.010534	0.532214	0.521854	30
cg05014837	MGAT5	2	0.0341733	0.0342445	0.405392	0.41951	159
cg17027353		6	0.0356433	0.0357263	0.423158	0.431216	130
cg22277936	COLEC11	2	0.0177606	0.0178791	0.39062	0.401017	25
cg21151122	GPR35	2	0.00510071	0.00508316	0.538519	0.530537	4
cg07664061	NAV3	12	0.00474451	0.00478906	0.489938	0.46291	7
cg23303074	LRAT	4	0.00968695	0.00963884	0.493206	0.495155	16
cg25303761		1	0.733243	0.733401	0.513117	0.484643	214
cg19025234	THBS4	5	0.0647593	0.0649309	0.543717	0.539356	161
cg00211115		11	0.335113	0.335342	0.503099	0.486275	276
cg04194745	TMEM63B	6	0.225722	0.224624	0.64744	0.653541	104
cg21151335	GPR63	6	0.00724397	0.00722239	0.435611	0.430997	146
cg15106143	KCNN1	19	0.0672837	0.067278	0.434342	0.458672	60
cg13354523	CLEC1A	12	0.163549	0.163415	0.521889	0.497226	173
cg08482359	PRKAR1B	7	0.00226579	0.002345	0.45934	0.461536	65
cg00970361		15	0.00347326	0.00350749	0.437744	0.452024	13
cg17027476	BAIAP2	17	0.250868	0.25071	0.351897	0.370018	155
cg18059464	GPR123	10	0.194075	0.193801	0.552616	0.550995	329
cg27271937	PLEKHG6	12	0.0339202	0.0341183	0.613539	0.61767	21
cg07664173	REEP4	8	0.0788165	0.0788674	0.401864	0.427879	66
cg09374627		14	0.296892	0.297178	0.643055	0.64474	537
cg20051949	KIRREL3	11	0.143292	0.143677	0.400339	0.405797	279
cg12322132	IGF2AS	11	0.0121229	0.0121241	0.529907	0.506313	5
cg10286219	IQCA1	2	0.0081538	0.00822948	0.507735	0.490523	8
cg26314966		17	0.265824	0.265386	0.590067	0.594403	292
cg25303772		1	0.05815	0.0583056	0.474127	0.510112	253
cg21151355	GJB3	1	0.275912	0.275858	0.578172	0.596965	228
cg14213590	GPSM1	9	0.255352	0.255017	0.673341	0.673872	232
cg15106294		6	0.0361462	0.0360237	0.43568	0.421606	236
cg06848073	FBXO44	1	0.0152513	0.0153229	0.483385	0.490035	3
cg23303108	TNFRSF10A	8	0.38129	0.381617	0.511831	0.52304	229
cg12322146		3	0.387404	0.387662	0.547822	0.572017	181
cg20052010	EFEMP1	2	0.00389286	0.00391663	0.479933	0.473087	5
cg27272098		12	0.313166	0.323112	0.795809	0.801585	900
cg02552868	FBXO31	16	0.0843863	0.0850365	0.558829	0.55105	290
cg05014933	SDK2	17	0.123507	0.123336	0.263747	0.280292	80
cg00970396		16	0.0105122	0.0105898	0.525461	0.537235	8
cg16171484	SGPP2	2	0.098635	0.0985017	0.523891	0.521001	159
cg17028039	FGFR2	10	0.0147429	0.0148508	0.387785	0.437534	34
cg18059802	HIGD1C	12	0.00175241	0.00180709	0.443635	0.468881	101
cg00211403	WSCD2	12	0.0340108	0.0340769	0.423499	0.430183	145
cg09374772	KIAA1949	6	0.00501012	0.00513225	0.478143	0.458375	43
cg24318537	UNC119B	12	0.0312377	0.0314566	0.52245	0.494179	218
cg19025430	ZNF354C	5	0.0120062	0.0120141	0.481559	0.47859	45
cg23303188		5	0.0837769	0.0838402	0.415178	0.43855	124
cg08482436		7	0.00605692	0.00604566	0.462371	0.449241	5
cg11245681		5	0.121243	0.121341	0.446173	0.43634	61
cg22277994	SSTR2	17	0.0168592	0.0168311	0.459267	0.474698	27
cg25304136	SPDYE4	17	0.0334204	0.0333308	0.383103	0.400137	117
cg14213692		4	0.106239	0.106396	0.523114	0.512671	100
cg12322672	KIRREL3	11	0.304693	0.303914	0.458129	0.44773	447
cg06848247		2	0.0234342	0.0234336	0.419557	0.447076	82
cg21151432	ADCY3	2	0.0104182	0.0105069	0.462674	0.465936	97
cg02553039		22	0.0665096	0.0665953	0.547795	0.539633	133
cg11245682		2	0.0752625	0.0755085	0.336406	0.344432	48
cg27272210		12	0.0301419	0.0304552	0.459756	0.441608	331
cg20052760		6	0.00474174	0.00481321	0.513939	0.512667	15
cg09374838		7	0.0267663	0.0269131	0.455302	0.459671	72
cg22277996	POLR2B	4	0.0282034	0.028429	0.481356	0.455796	213
cg25304198		13	0.00284379	0.00286834	0.499637	0.499329	8
cg13354934		1	0.0292155	0.0292693	0.494004	0.501013	157
cg00211489	MRPL42P5	15	0.012773	0.0128108	0.430486	0.419985	370
cg18060030	MECOM	3	0.00204664	0.00211662	0.47596	0.474926	16
cg26315221		2	0.0758386	0.0779978	0.830609	0.827022	951
cg08482465		1	0.0215773	0.0216212	0.403975	0.40697	46
cg17028259	SCARF1	17	0.0284665	0.0284163	0.558695	0.5599	19
cg16171526		1	0.0190252	0.0189724	0.461833	0.476066	74
cg12322852	RASSF2	20	0.150037	0.149955	0.513963	0.508351	255
cg24318728		17	0.00845222	0.00852851	0.463198	0.497551	138
cg05015938	FNDC1	6	0.00813203	0.00816422	0.459019	0.466649	104
cg15106296		5	0.00762068	0.0076297	0.460149	0.448365	17
cg19025573	CRYBB2	22	0.00575335	0.0057024	0.532887	0.497006	7
cg23304023	TACC2	10	0.0654496	0.0656626	0.465071	0.445159	117
cg15106368	ACACB	12	0.001	0.00103082	0.432739	0.424189	27
cg27272293		12	0.072003	0.0722683	0.476275	0.462078	66
cg00211496	POU6F2	7	0.0181927	0.0181421	0.325991	0.329923	251
cg04194821	EGLN3	14	0.10376	0.103745	0.489062	0.500534	79
cg10286959		8	0.0274078	0.0274241	0.475247	0.500172	64
cg14214239	SPATS2L	2	0.00510117	0.00512126	0.490255	0.50733	35
cg05948575		1	0.00167578	0.00169655	0.429042	0.462265	65
cg03345925	ZC3H3	8	0.0685603	0.0689997	0.596615	0.565448	143
cg00970544	ANO8	19	0.0189004	0.0190469	0.556554	0.562868	24
cg07664183	HAUS6	9	0.386372	0.384749	0.574524	0.578023	442
cg12323265		5	0.00985111	0.00986373	0.442843	0.45729	31
cg17028301	MSH4	1	0.039678	0.0399471	0.481728	0.482494	443
cg20052865	SNORD114-1	14	0.00937549	0.00937188	0.448556	0.453958	43
cg19025700	FHL2	2	0.186786	0.187137	0.396333	0.40475	201
cg24318763	CLEC2L	7	0.0801986	0.080443	0.592958	0.572417	69
cg06848589	COG6	13	0.001	0.00105309	0.420359	0.431865	205
cg14214257		9	0.0159511	0.0160024	0.43599	0.464572	53
cg12323347	DUSP5	10	0.0514737	0.0517343	0.508416	0.554795	68
cg25304405	ACCN1	17	0.553656	0.552803	0.681035	0.683885	419
cg09375033	DZIP1L	3	0.120321	0.120425	0.484607	0.513145	30
cg15106561	DNAH17	17	0.142107	0.142962	0.485243	0.476619	121
cg22278033	NCRNA00085	19	0.0124862	0.0125559	0.501583	0.521478	27
cg08482531		10	0.00206007	0.00209575	0.46953	0.478125	10
cg16171771		3	0.0127749	0.0128405	0.542305	0.532436	30
cg21151633		2	0.0409577	0.0415536	0.544074	0.500974	174
cg26315261		1	0.0451833	0.0452859	0.408433	0.447927	136
cg15107117		7	0.001	0.00100135	0.441501	0.443546	14
cg24319102	FOXK2	17	0.00875588	0.00877602	0.506111	0.493717	23
cg18060171	CACNA1A	19	0.258652	0.258818	0.651758	0.66593	144
cg06848762	RPS6KA4	11	0.0113198	0.0122795	0.634959	0.626808	204
cg22278433	VGLL4	3	0.0217883	0.0219705	0.490995	0.460858	78
cg05016071	RAB28	4	0.0666994	0.0673793	0.584178	0.563533	388
cg02553302	TNXB	6	0.00584401	0.00591197	0.470996	0.503076	26
cg00970558	CLEC4GP1	19	0.104611	0.104734	0.445179	0.437668	171
cg16171838	ACVR1C	2	0.00453716	0.0045871	0.545934	0.536862	23
cg03345938	KIAA1958	9	0.0341774	0.0343582	0.445351	0.441327	315
cg19025786	SKI	1	0.120762	0.120748	0.527562	0.566239	206
cg25304439		5	0.00603404	0.0060347	0.449925	0.448744	20
cg26315493	VCP	9	0.00201077	0.00204745	0.47352	0.475361	15
cg20053158	ASCL1	12	0.00942684	0.00942485	0.440291	0.428435	62
cg01759114		8	0.0273674	0.0273749	0.693799	0.687203	389
cg05948962		1	0.00818138	0.00822709	0.429689	0.462731	42
cg27272363		8	0.0704643	0.0703835	0.462781	0.496427	124
cg23304647	GNA12	7	0.00719673	0.00720538	0.415442	0.444028	176
cg15107132	FERMT3	11	0.0348644	0.0348209	0.393508	0.385775	164
cg04194840	NDRG4	16	0.123791	0.124078	0.481335	0.502321	430
cg03346415	WWP2	16	0.00685419	0.00691946	0.412984	0.399765	245
cg27272402	C20orf135	20	0.0102047	0.0103034	0.449346	0.479923	35
cg00211609	FAM132A	1	0.15306	0.153548	0.552371	0.536838	260
cg22278782	TANC1	2	0.00600021	0.00599936	0.479591	0.485129	24
cg16171860	RCC2	1	0.00370701	0.00375991	0.468189	0.50574	41
cg21151960	EXOC3	5	0.133479	0.132947	0.689186	0.673293	290
cg08482957	ADARB2	10	0.0852316	0.0851011	0.485145	0.511648	222
cg20053465		10	0.0577849	0.0579265	0.54081	0.536907	79
cg09375205	FLRT1	11	0.0256137	0.0254605	0.414861	0.425422	219
cg12324629	ULK2	17	0.0226268	0.022488	0.529715	0.539108	105
cg05949173	IL1F10	2	0.00919233	0.00922066	0.3287	0.339506	327
cg17028658	UFSP2	4	0.0639646	0.064636	0.522553	0.518254	100
cg08482979		16	0.274816	0.2746	0.54118	0.508609	330
cg10286983	ALDH5A1	6	0.0148429	0.0148549	0.432123	0.429589	170
cg04194852	TPM1	15	0.0897393	0.0881872	0.584704	0.581508	458
cg27272487		2	0.00831697	0.00835026	0.513676	0.525312	9
cg03346521	SORCS2	4	0.183847	0.184181	0.490784	0.518689	354
cg06849167	DAGLA	11	0.0110817	0.0110906	0.472463	0.470669	34
cg14214353	MFSD2B	2	0.00543407	0.00542763	0.45315	0.448859	40
cg23305046	CDKN1A	6	0.0202694	0.0203214	0.470742	0.441013	96
cg19026029		1	0.131896	0.132325	0.548914	0.548444	224
cg25304816	MAP7D1	1	0.0206994	0.020729	0.483279	0.479235	85
cg21151963	HLA-DPB1	6	0.00268832	0.00268922	0.472414	0.470286	6
cg16172099		8	0.0591254	0.0592203	0.449363	0.459439	17
cg27272533	DLK1	14	0.0598224	0.0600471	0.490424	0.510377	91
cg24319526	BOP1	8	0.00410248	0.0041683	0.533862	0.562199	3
cg00211821	MPRIP	17	0.0169235	0.0171687	0.460011	0.441275	81
cg17028831		10	0.0448403	0.0450257	0.324023	0.346124	92
cg21152177	SIM2	21	0.0175702	0.0175769	0.440948	0.464064	17
cg22279507	FARSB	2	0.249247	0.250459	0.722279	0.696998	328
cg20053821		2	0.010571	0.0105717	0.454049	0.492653	36
cg06849477	PRR5	22	0.0153461	0.0154173	0.449524	0.475482	42
cg27272547	CACNA1A	19	0.00396669	0.00397128	0.49309	0.484883	7
cg15107349	SNRNP27	2	0.0258204	0.0255403	0.472475	0.488121	364
cg25305703		8	0.0653046	0.0656261	0.414301	0.43481	154
cg21152488		11	0.222039	0.222669	0.617127	0.617176	179
cg01759218		14	0.31536	0.316989	0.622833	0.598534	339
cg12325286	MSI2	17	0.0139224	0.0139036	0.524252	0.51585	17
cg10287113		7	0.0545901	0.0546912	0.503208	0.506333	124
cg24319651	RBP5	12	0.104731	0.104708	0.556187	0.585331	75
cg21152628	TMEM132A	11	0.00519338	0.00529997	0.462659	0.483718	24
cg17029151	CHMP4C	8	0.0251303	0.0250416	0.411002	0.411446	295
cg06849504		1	0.00277026	0.00283446	0.470804	0.485072	29
cg23305129		7	0.001	0.00105118	0.459938	0.458563	19
cg17029156	DPYSL5	2	0.0981373	0.0982625	0.608971	0.59677	75
cg08483160	AZI1	17	0.015345	0.0152221	0.473753	0.493088	112
cg09375672		6	0.0259102	0.0258719	0.434709	0.433345	65
cg04195000	TTC38	22	0.0386098	0.038833	0.479493	0.487144	302
cg20053885	MYBPC1	12	0.114431	0.114578	0.404633	0.393435	147
cg26315985	JAK1	1	0.00310611	0.00312737	0.541088	0.534977	4
cg22280258	ALOX15	17	0.079358	0.0796355	0.493292	0.516598	93
cg19026125	DIP2C	10	0.00936715	0.00946655	0.507118	0.522017	13
cg15107554	MORN4	10	0.00442766	0.00441752	0.453779	0.444979	41
cg02553663	SECTM1	17	0.026585	0.0264385	0.581317	0.5867	71
cg12325349		2	0.001	0.00100002	0.4308	0.429675	31
cg14214797	CCDC88C	14	0.00986537	0.00992539	0.459413	0.483236	96
cg25305774	RAD54B	8	0.0135119	0.0134316	0.510279	0.529251	75
cg16172278	AHRR	5	0.00913277	0.00915785	0.425995	0.413574	126
cg26316178		10	0.00146461	0.0014939	0.452681	0.469653	19
cg06849723	OSBPL5	11	0.00550793	0.00555346	0.40588	0.420548	33
cg07664553	ARL9	4	0.224174	0.225073	0.718058	0.686916	346
cg20054111	MAML3	4	0.00297888	0.00299231	0.505692	0.49524	10
cg24319836	ANGPTL6	19	0.319566	0.320333	0.586149	0.590759	145
cg01759437	PURB	7	0.0674761	0.0675788	0.535218	0.529378	394
cg25305776	GSR	8	0.00213413	0.00217518	0.454438	0.477865	29
cg00971034	MEG3	14	0.0589205	0.05917	0.566865	0.579524	27
cg02553808		4	0.0622	0.0627703	0.613265	0.602414	146
cg03346733	NANOS3	19	0.0392637	0.0394226	0.487324	0.507832	52
cg10287137	P2RY2	11	0.00747582	0.00753629	0.5075	0.490043	6
cg11246222		2	0.0588912	0.0587095	0.471793	0.459035	71
cg22280406	RPTOR	17	0.0305334	0.0307277	0.416682	0.431415	296
cg13355047	FSD1	19	0.211559	0.21105	0.679759	0.673005	152
cg14214856		10	0.121811	0.121469	0.416121	0.418194	165
cg00212470	KCNQ4	1	0.00795092	0.00797255	0.48936	0.466608	5
cg25305879		2	0.0157934	0.0158249	0.476113	0.462096	37
cg04195425		5	0.0014875	0.00154757	0.571118	0.565899	1
cg20054157	SFTA1P	10	0.0590561	0.0589705	0.407948	0.424536	176
cg27272853		16	0.0502718	0.0505195	0.477428	0.479542	71
cg13355129		12	0.0128073	0.0129022	0.443816	0.460747	55
cg16172837	SH2D5	1	0.0332504	0.0331455	0.480191	0.457447	19
cg22280820		11	0.0379024	0.0379094	0.492221	0.477438	57
cg04195454	SORBS2	4	0.0109184	0.0109306	0.429302	0.442574	32
cg15107871		6	0.0167803	0.0167866	0.490632	0.474986	54
cg03346987		2	0.00213992	0.00217955	0.443992	0.432821	254
cg26316885	ICAM5	19	0.0938126	0.0939365	0.500807	0.511469	135
cg01759562		12	0.0127833	0.0128045	0.480145	0.464615	23
cg20054182	GPC6	13	0.0751543	0.0748711	0.579117	0.571298	27
cg23305408	COL16A1	1	0.00376048	0.00377871	0.465019	0.478731	9
cg25306093	PSMB4	1	0.0184353	0.0184786	0.461095	0.470818	91
cg24320091	SNX16	8	0.00546095	0.00550556	0.406625	0.426996	251
cg27273054	EHD1	11	0.0118827	0.0118578	0.478064	0.478971	114
cg14215309		7	0.12209	0.122001	0.393638	0.364588	156
cg22280995	B3GAT2	6	0.00407279	0.00411622	0.470826	0.467968	61
cg00971110		7	0.00816839	0.00818439	0.475309	0.467605	41
cg08483425	SRP14	15	0.0198335	0.0201109	0.63179	0.618994	14
cg15107887	ACBD6	1	0.0148488	0.0149257	0.461136	0.447008	115
cg06849977	MB	22	0.00143838	0.0014964	0.455977	0.489296	26
cg05016975	C17orf60	17	0.00284216	0.00293154	0.441391	0.45579	57
cg24320612	GATA5	20	0.001	0.00100014	0.442805	0.43849	23
cg16172864		7	0.00353618	0.00357179	0.482684	0.48755	21
cg23305502	NADSYN1	11	0.00290867	0.00294171	0.449014	0.46581	46
cg18060742	IL12B	5	0.0561229	0.0560306	0.481258	0.485686	219
cg13355312	NSL1	1	0.00332429	0.00335313	0.47016	0.514798	49
cg03347287	DEAF1	11	0.0408024	0.0385457	0.664459	0.664583	707
cg07664909	MIR29C	1	0.00636944	0.00641372	0.503576	0.53671	9
cg20054412	C7orf50	7	0.0497718	0.0497589	0.494116	0.495314	195
cg22281206	INPP5J	22	0.0125803	0.0127609	0.61748	0.592226	15
cg10287187	BAT2	6	0.00369686	0.00374808	0.475556	0.48674	45
cg24320673	CD300A	17	0.295829	0.295491	0.698621	0.683222	283
cg21152981	TMCO3	13	0.20599	0.204714	0.695125	0.655822	472
cg26317006		2	0.240924	0.240716	0.367295	0.411838	184
cg02554168	KIAA0748	12	0.0203577	0.0205011	0.470799	0.471607	184
cg17029690	PHLDB3	19	0.0335369	0.033623	0.399946	0.407679	123
cg05949667	ACAD8	11	0.20638	0.206003	0.483469	0.487249	246
cg00971228	SLC25A24	1	0.0265398	0.0265289	0.465625	0.495905	229
cg22281638	IHH	2	0.00843739	0.0084638	0.464619	0.489319	105
cg24321030	SLC46A3	13	0.0763536	0.0760512	0.61684	0.619893	251
cg00212520	LYZL4	3	0.0754668	0.0754784	0.463329	0.458251	77
cg09376008		7	0.0423698	0.0423953	0.461649	0.474747	165
cg04195548	CTBP1	4	0.019634	0.0196156	0.430911	0.448453	271
cg14215310		8	0.00588543	0.00584874	0.481062	0.464014	15
cg25306480	PWWP2B	10	0.206094	0.205795	0.450951	0.478089	111
cg23305768	ABLIM3	5	0.0987361	0.0988284	0.486766	0.488867	370
cg11246580	ZNF366	5	0.00670397	0.00673072	0.455238	0.469958	113
cg22282038	NKX6-3	8	0.0240764	0.0240767	0.473721	0.450785	21
cg19026260	CNIH2	11	0.027082	0.0270588	0.45829	0.486913	146
cg24321297	ST6GALNAC2	17	0.122631	0.122728	0.594875	0.599503	55
cg00971309	PSMB8	6	0.0194936	0.0206496	0.444704	0.447351	493
cg23305899		14	0.0594572	0.0597463	0.545615	0.531555	24
cg04195581	COX7C	5	0.0209668	0.0209739	0.505094	0.504683	40
cg09376238	ATG2B	14	0.001	0.001	0.398306	0.36733	31
cg21153040	MIR181D	19	0.00868571	0.00873183	0.462463	0.475661	16
cg26317111	UBE2U	1	0.0472831	0.0472068	0.434937	0.46807	246
cg17029694	PTK6	20	0.190362	0.190206	0.585926	0.600997	313
cg18060909	ANXA6	5	0.286268	0.285542	0.588334	0.593413	271
cg12326965		17	0.0341511	0.034358	0.453239	0.47229	38
cg05017154		10	0.058524	0.058578	0.446614	0.449114	516
cg25306611	ST6GALNAC5	1	0.0112893	0.0113915	0.475466	0.475713	37
cg24321467	LRRC8E	19	0.0321933	0.0321405	0.441517	0.436221	106
cg19026356	TRABD	22	0.0706195	0.0689926	0.684381	0.653379	509
cg04195684	MLC1	22	0.0822998	0.0822538	0.447429	0.434418	355
cg23306229	TTC30B	2	0.0831149	0.0839078	0.548789	0.535604	531
cg22282405	TFAP2B	6	0.0104981	0.0105537	0.435293	0.467154	97
cg26317237		14	0.290417	0.289999	0.525266	0.494718	123
cg16173109		2	0.0220462	0.0224346	0.526257	0.479711	36
cg15108334	RPS12	6	0.0755821	0.0756253	0.438385	0.42719	201
cg06850284		7	0.0195105	0.0195611	0.440393	0.451777	19
cg19026621	SH3BP5L	1	0.02124	0.0212153	0.475384	0.489105	113
cg25306859	CCDC108	2	0.0106139	0.0107512	0.544694	0.537598	6
cg02554345		10	0.0278669	0.0280171	0.416385	0.433167	80
cg27274322	KIAA1530	4	0.0367314	0.0373728	0.559819	0.552663	421
cg20054703		14	0.128604	0.128582	0.553155	0.532935	43
cg10287482	CARKD	13	0.001	0.00101156	0.450239	0.490889	61
cg12327342	CENPH	5	0.00423819	0.00422944	0.45268	0.472888	5
cg08483768		16	0.0727918	0.072495	0.544013	0.593274	152
cg14215338	C9orf50	9	0.0385201	0.03855	0.425645	0.417718	60
cg07665060	C19orf33	19	0.011954	0.012011	0.465989	0.498701	84
cg24321688	NFKBIB	19	0.0403241	0.04023	0.540356	0.55979	104
cg18060965	CAPRIN2	12	0.0255666	0.0255983	0.404465	0.402147	316
cg26317555		5	0.0667531	0.0665256	0.462587	0.524023	345
cg16173191		4	0.0145093	0.0145639	0.465226	0.488004	208
cg04195702		1	0.0310307	0.031375	0.520517	0.528296	43
cg22282410	PTPRN2	7	0.0715772	0.0718296	0.549977	0.536642	283
cg15108410	COL2A1	12	0.0115586	0.0116076	0.447021	0.450697	253
cg00971332	TMPRSS13	11	0.0985703	0.0986573	0.344833	0.368994	60
cg02554564	NTF3	12	0.0320463	0.032038	0.413291	0.408677	118
cg05017199	TMEM176B	7	0.128097	0.123249	0.693705	0.653234	306
cg00212521	FMN2	1	0.00453613	0.00458276	0.501606	0.491662	9
cg17030233		2	0.0152035	0.0152772	0.451039	0.453146	80
cg19026977		5	0.089338	0.089084	0.385075	0.390974	154
cg05950192		8	0.0784746	0.0779269	0.634883	0.641061	124
cg20054786	TLR1	4	0.00197712	0.00200569	0.439968	0.463261	65
cg01759761	C5orf49	5	0.00386148	0.00385586	0.472558	0.471226	8
cg26317834	SMTNL2	17	0.0488829	0.0491776	0.575209	0.554496	51
cg22282590	BST2	19	0.0267757	0.0268805	0.534136	0.545383	85
cg06850285	UBE2L3	22	0.216619	0.216221	0.642785	0.607579	150
cg25306875		2	0.00566915	0.00569824	0.480958	0.491792	13
cg09377064	ZSCAN21	7	0.0128883	0.0129954	0.472603	0.465854	60
cg03347559		11	0.206713	0.206948	0.588396	0.600088	128
cg14215363		8	0.0088738	0.0100206	0.435096	0.430149	175
cg18061197	RGS22	8	0.0412949	0.041341	0.439033	0.446135	250
cg12327405	GNAL	18	0.0496789	0.0497632	0.429159	0.399638	193
cg19027424	SH3PXD2B	5	0.00690256	0.00695095	0.389471	0.366205	186
cg17030415	TMCC2	1	0.0185572	0.0185149	0.424372	0.443472	168
cg22282632		3	0.0715232	0.0717123	0.483962	0.533024	146
cg16174106	HHAT	1	0.0150358	0.0151365	0.384957	0.399306	61
cg27274377	MYT1L	2	0.00852894	0.00862958	0.47008	0.492456	15
cg10287483	QRICH2	17	0.0026977	0.00272211	0.456924	0.441294	39
cg09377301	PTPRN2	7	0.0395182	0.039558	0.486513	0.486043	163
cg21153658	APC2	19	0.0084377	0.00846308	0.546725	0.533524	5
cg03347722	NFIX	19	0.0235135	0.0235197	0.478004	0.46484	44
cg11246938	TBX3	12	0.0248083	0.0249947	0.462209	0.479729	80
cg05017253	ZNF350	19	0.00610899	0.0061089	0.438588	0.420366	85
cg02554771		3	0.00107436	0.00119945	0.519891	0.519454	4
cg26318047	SUCLA2	13	0.00243867	0.0024913	0.421593	0.420161	126
cg06850315		13	0.0109707	0.0109323	0.443866	0.43219	19
cg15108430	FBXL7	5	0.0803752	0.080435	0.468748	0.454379	205
cg22282672	ZNF474	5	0.0971288	0.0971128	0.514705	0.526995	151
cg00971364	RBMS3	3	0.029489	0.0295381	0.53388	0.516827	28
cg01759887		7	0.0319403	0.0319649	0.404094	0.397553	67
cg17030488		12	0.0340394	0.0341772	0.44413	0.477878	26
cg24321774	MAPRE3	2	0.119309	0.11961	0.49294	0.509805	325
cg18061319	AIFM2	10	0.307585	0.307802	0.654426	0.642534	514
cg25307074	ASPG	14	0.364903	0.364365	0.745345	0.722128	116
cg23307680	TRPC4	13	0.0630264	0.0629762	0.38766	0.429564	389
cg00212979	EHD1	11	0.00365269	0.00361252	0.81597	0.773907	3
cg05017309	OPRM1	6	0.001	0.00100331	0.474538	0.461101	10
cg08483912		10	0.001	0.001089	0.460104	0.477043	28
cg07665387	PCDH10	4	0.00549979	0.00556008	0.620007	0.601268	2
cg14215459	ILF3	19	0.0148391	0.0150802	0.417809	0.42848	289
cg19027507	TRNP1	1	0.0148713	0.0148594	0.499102	0.488193	30
cg15108490	LDLRAD3	11	0.0464978	0.0465234	0.389236	0.408605	52
cg17030820	MSMB	10	0.0803674	0.0810289	0.574593	0.531667	72
cg26318252	LPP	3	0.0278275	0.0280805	0.576201	0.538042	105
cg00971396	POLR2H	3	0.00988968	0.0099002	0.515856	0.512378	15
cg08483980	LMNB2	19	0.0189881	0.0190096	0.494781	0.445129	68
cg21153758	ITGA1	5	0.0656041	0.0656105	0.530092	0.539114	255
cg20055056		6	0.0322043	0.0321936	0.470548	0.494705	191
cg05017628		19	0.101902	0.102086	0.434933	0.398754	394
cg02555215	DTX1	12	0.00518322	0.00513761	0.4661	0.456644	11
cg15108553	RNF13	3	0.0356382	0.035678	0.434997	0.451217	205
cg27274446	MLXIPL	7	0.0145642	0.0146626	0.428048	0.450244	56
cg13355874	NPHP4	1	0.0462433	0.046415	0.508768	0.496629	152
cg06850417		5	0.0947726	0.0956406	0.567841	0.553336	183
cg12327866		10	0.385281	0.385461	0.518786	0.511165	585
cg09377531	TRAPPC9	8	0.0565	0.0566673	0.42494	0.434689	146
cg00212988	GPR120	10	0.0063109	0.00634352	0.449514	0.469189	90
cg07665466	DZIP1L	3	0.0188976	0.0188568	0.531239	0.52586	8
cg27274542	NPEPL1	20	0.0723446	0.0727189	0.32861	0.304058	259
cg25307168	SLC32A1	20	0.0032738	0.00327072	0.532348	0.535627	4
cg19027710	CHST2	3	0.0903773	0.09034	0.419605	0.448813	191
cg00971467		17	0.0342375	0.034296	0.461811	0.446846	246
cg17031165	LSS	21	0.0162068	0.0163734	0.478135	0.463775	125
cg07665487	EFR3A	8	0.0236936	0.0236007	0.438271	0.442024	100
cg20055237		2	0.142625	0.142598	0.505624	0.503255	146
cg12328063	SFMBT2	10	0.00649106	0.00654148	0.438452	0.458125	14
cg10287786	DSCAML1	11	0.0501298	0.0499236	0.457146	0.454906	77
cg18061433	C10orf113	10	0.100182	0.100419	0.458056	0.46451	148
cg25307371	LEPROT	1	0.0126752	0.0126877	0.468007	0.45165	23
cg16174164	KANK4	1	0.0899894	0.0905779	0.561343	0.529697	227
cg03347837	TPO	2	0.0320937	0.0323017	0.490474	0.450031	168
cg08484080	PRKCZ	1	0.018797	0.0189303	0.545751	0.573095	32
cg11247304	KLK10	19	0.0629183	0.0629352	0.448881	0.453982	33
cg06850526	SLC38A10	17	0.219985	0.219751	0.427725	0.429127	241
cg05950276	TMTC4	13	0.00857593	0.0085683	0.462264	0.468703	62
cg00971508	LOC91948	15	0.0102228	0.0102724	0.520202	0.496229	18
cg24322052	POU2F3	11	0.0458276	0.046089	0.434928	0.443503	147
cg22283058	GPR37L1	1	0.0111766	0.0112352	0.461526	0.452377	18
cg20055965		11	0.00460184	0.00462589	0.458652	0.457298	33
cg07665535	MIR193B	16	0.199064	0.199212	0.420189	0.423978	236
cg10288437	SYNJ2	6	0.0435016	0.0435997	0.668849	0.673416	527
cg25307641	SURF2	9	0.0188034	0.0187723	0.449381	0.448732	72
cg23307798	CKB	14	0.0354009	0.033684	0.516596	0.491005	625
cg24322061	TRAPPC9	8	0.00122747	0.00145048	0.43502	0.460326	13
cg09377980		3	0.0112759	0.0113122	0.379001	0.3881	125
cg14215786	WDR25	14	0.00333734	0.00339475	0.540456	0.536749	12
cg03347944		1	0.0035303	0.00359214	0.557543	0.543107	2
cg05950570	PLXNA4	7	0.0239208	0.0238899	0.540643	0.533043	126
cg19027985	PTPRN2	7	0.0024644	0.00249613	0.469215	0.468311	9
cg26318825		20	0.0253109	0.0252636	0.496442	0.487229	120
cg08484188	HIVEP3	1	0.0104261	0.0105071	0.416965	0.44	127
cg24322144	TMEM128	4	0.00110274	0.00126878	0.465375	0.486836	16
cg03348079		12	0.0040378	0.00404273	0.464655	0.461145	36
cg19028099	TRAPPC9	8	0.0142241	0.0142266	0.474868	0.507365	96
cg07665650		5	0.001	0.00100309	0.446893	0.471655	33
cg21154227	IGFBP7	4	0.298105	0.295088	0.769008	0.745275	953
cg26319015		7	0.198774	0.19711	0.673505	0.681552	458
cg17031198		20	0.0228565	0.0229211	0.485098	0.464966	58
cg02555274	C3orf39	3	0.0175558	0.0177517	0.531569	0.53713	65
cg00971613	GMDS	6	0.0031703	0.00317877	0.538056	0.497705	3
cg24322333	AKAP12	6	0.150197	0.152723	0.732101	0.729257	528
cg15108727		5	0.0689833	0.0691048	0.403329	0.424751	163
cg03348100		3	0.0790122	0.0794707	0.557566	0.587638	41
cg16174348	GPR39	2	0.218088	0.217397	0.612294	0.640598	242
cg05017646		7	0.00244785	0.00244713	0.411935	0.432535	75
cg23307858	TPK1	7	0.0605133	0.088968	0.646927	0.635373	720
cg22283488	ATP5A1	18	0.00103661	0.00118097	0.439546	0.46065	76
cg13356117	TTC12	11	0.0486337	0.0487179	0.315891	0.322764	76
cg10288510		1	0.0788004	0.0789481	0.314753	0.345967	139
cg18061904	ACVR1C	2	0.00441231	0.00442767	0.523969	0.506883	11
cg15108752	LOC283070	10	0.00314476	0.00316497	0.482628	0.486599	9
cg04196298	SLC43A2	17	0.00726693	0.00725595	0.478332	0.49072	13
cg21154793	CACNG6	19	0.0912911	0.0912274	0.495562	0.509617	105
cg06850597		1	0.0110148	0.0111251	0.653539	0.638719	9
cg01760189	ACACA	17	0.0160109	0.0161053	0.480597	0.475231	148
cg17031543	SPATA18	4	0.0296867	0.0295834	0.484582	0.482021	64
cg20056076		14	0.0305453	0.0306668	0.439604	0.447001	242
cg00971695		14	0.0742881	0.0742925	0.385131	0.385891	167
cg27274604	SLIT1	10	0.14186	0.136639	0.593264	0.565677	559
cg26319169	PTPLAD1	15	0.0131115	0.013188	0.452435	0.462673	139
cg09378339	SLC29A3	10	0.00867251	0.00874407	0.436064	0.455153	27
cg15108890	COX10	17	0.0461283	0.0461869	0.410884	0.41154	152
cg07665718	HSH2D	19	0.103385	0.103473	0.547486	0.534601	101
cg24322798		12	0.0333608	0.03333	0.345243	0.380468	36
cg25307915		2	0.0115619	0.011554	0.433089	0.461574	105
cg22283528	STK19	6	0.00240251	0.00245082	0.458961	0.456756	85
cg12329048	MED19	11	0.0280978	0.0281739	0.433952	0.479067	197
cg08484265	BTNL9	5	0.0309114	0.0309044	0.483839	0.48833	179
cg19028369	C3orf19	3	0.00858042	0.00858383	0.439601	0.405388	34
cg23309046	CDADC1	13	0.0578383	0.0577876	0.40859	0.421436	260
cg18062025		2	0.0568034	0.056757	0.63087	0.614081	187
cg02555393	ITPKB	1	0.00477341	0.00476754	0.46355	0.45034	17
cg13356133	RICH2	17	0.00458705	0.00460745	0.720342	0.66606	2
cg14216306		19	0.0451862	0.0453522	0.544846	0.533021	123
cg16174609	R3HDML	20	0.00456165	0.00457578	0.449648	0.455729	29
cg03348161	MS4A3	11	0.00689103	0.00693619	0.537043	0.561346	7
cg07665923	C7orf50	7	0.015471	0.0155315	0.533826	0.50232	33
cg19028462	MCF2L	13	0.42239	0.4231	0.57543	0.562774	233
cg17031727	COG2	1	0.0138524	0.0138678	0.478072	0.472698	12
cg12329178	SHISA2	13	0.0256494	0.0258954	0.420391	0.401792	83
cg00971737		1	0.0647906	0.0647999	0.374453	0.40708	220
cg05017829	GPRIN1	5	0.0172499	0.0172812	0.481439	0.506636	41
cg21154964	HECW1	7	0.0271569	0.0271928	0.396968	0.393106	103
cg04196345	NAGS	17	0.0699027	0.0701978	0.445302	0.422825	393
cg10288525		13	0.00705678	0.0070503	0.485574	0.487437	5
cg23309836		6	0.0055977	0.00570731	0.536021	0.537442	9
cg06850651	KCNQ1	11	0.355498	0.355616	0.546802	0.555353	119
cg25308086	PRDM16	1	0.0712643	0.070171	0.718587	0.680857	226
cg20056186	SHC2	19	0.343391	0.343972	0.697961	0.673071	127
cg15108958	MTRR	5	0.024558	0.0246968	0.496268	0.501065	54
cg03348461	CAMTA1	1	0.0149821	0.0149874	0.4079	0.418789	165
cg14216630	NIPSNAP3A	9	0.00775569	0.00779821	0.409287	0.426217	63
cg07666134		16	0.0149299	0.0148632	0.450783	0.445713	86
cg18062064	C20orf118	20	0.0203017	0.0203697	0.393713	0.410377	21
cg21155100	MAP3K1	5	0.0517788	0.0519176	0.435071	0.413501	300
cg15108984	MFSD4	1	0.10913	0.109221	0.432011	0.466311	177
cg14216870	ATP10A	15	0.00441763	0.00441676	0.447404	0.44498	29
cg05950673	NDUFS6	5	0.0714983	0.0717333	0.405575	0.443912	166
cg24323275	PHLDB2	3	0.00562468	0.00565119	0.467989	0.46794	55
cg01760983	IL17RA	22	0.176775	0.177842	0.562862	0.522058	154
cg10288578	FAM49A	2	0.0674626	0.0676504	0.434363	0.443078	148
cg00213052		18	0.0784257	0.0784924	0.5502	0.555252	327
cg08484506		17	0.0533621	0.0532487	0.454805	0.455266	163
cg04196691	KLHDC4	16	0.0221293	0.0221305	0.446419	0.421547	161
cg05017990	LOC285550	4	0.00574425	0.00575233	0.465292	0.484749	32
cg12329275	C10orf47	10	0.406753	0.419984	0.734176	0.746425	535
cg22283925	ZFP42	4	0.21913	0.219304	0.441316	0.443948	167
cg07666532	NPTX2	7	0.0358132	0.0359488	0.445287	0.426448	103
cg15109018		12	0.00725705	0.00732331	0.459697	0.448432	9
cg23310290	PRKAR1B	7	0.210389	0.211749	0.584814	0.561574	388
cg16174644	CTBP2	10	0.001	0.0011231	0.454142	0.494454	12
cg26319797	UBE2F	2	0.109943	0.109153	0.54611	0.567893	365
cg17031739		1	0.326992	0.223917	0.476733	0.618654	566
cg18062140	RBM38	20	0.258974	0.259363	0.63349	0.624152	182
cg00213123	CYP1A1	15	0.0130366	0.0130176	0.460644	0.445398	93
cg05017994		5	0.0329885	0.0330297	0.472769	0.466965	261
cg00971885		4	0.0122456	0.0121662	0.492121	0.503983	43
cg20056212		14	0.0117739	0.0117818	0.4218	0.406592	98
cg03348584	WDR86	7	0.0492083	0.0493407	0.669742	0.639016	31
cg21155316	LGTN	1	0.252385	0.252555	0.472201	0.490309	139
cg12329318	COL5A2	2	0.0289208	0.0288813	0.443716	0.484777	322
cg27275352	CILP2	19	0.00444696	0.00446879	0.507773	0.499087	6
cg07666882	NUDT12	5	0.0965093	0.0965042	0.518808	0.507537	75
cg23311195	DAZAP1	19	0.010836	0.0108548	0.453736	0.452286	16
cg18062205	KCNG1	20	0.0813317	0.0814275	0.417143	0.47835	190
cg05950713		7	0.00306227	0.00312598	0.48023	0.482541	19
cg02555579	SLC25A18	22	0.0157077	0.0157043	0.424704	0.427922	17
cg14217069	ONECUT1	15	0.00405481	0.00404359	0.467302	0.453137	17
cg22284043	GPC5	13	0.0831967	0.0837614	0.494779	0.52606	131
cg25308662	KCNG2	18	0.145271	0.145742	0.646346	0.636609	382
cg26320090		12	0.00453497	0.00460267	0.497369	0.495924	23
cg10288784	ABL1	9	0.00455759	0.00460231	0.451906	0.464512	51
cg15109126		3	0.00583195	0.005861	0.567087	0.541322	2
cg21155367		1	0.0952551	0.0951667	0.422288	0.469636	228
cg19028706	TRAK1	3	0.0517124	0.0521562	0.462664	0.465128	763
cg24323434	SERF2	15	0.00910783	0.0091281	0.473926	0.499845	51
cg11247497		4	0.0342462	0.0341242	0.482445	0.459178	64
cg20056324	NEUROD4	12	0.0127686	0.0127858	0.426805	0.442861	82
cg07667522	INPPL1	11	0.023315	0.0233901	0.516383	0.521459	7
cg19029127	RELL1	4	0.0155825	0.0155455	0.533073	0.519611	14
cg04196855	DNAJC10	2	0.0108603	0.0108978	0.580743	0.580559	14
cg08484560	ATP11A	13	0.609607	0.608963	0.35987	0.334945	476
cg20056542	ONECUT1	15	0.0184029	0.0185018	0.476451	0.468808	11
cg05018034		20	0.00655227	0.00658296	0.452166	0.436411	53
cg14217074		3	0.0131681	0.0131895	0.464714	0.493423	23
cg26320244		12	0.383245	0.383626	0.544431	0.51938	164
cg12329853	MIR604	10	0.542321	0.540905	0.678434	0.70695	745
cg19029131	PTDSS2	11	0.0159954	0.0160767	0.472422	0.488748	128
cg22284058	SLC45A4	8	0.0825755	0.0826375	0.421794	0.388431	121
cg10288850	MCAT	22	0.0125293	0.0125905	0.527278	0.498044	6
cg20056593		12	0.071816	0.0718091	0.62341	0.622769	54
cg09378425	REPIN1	7	0.00406948	0.00405227	0.501175	0.502332	120
cg05950877	ZNF833	19	0.0652017	0.0653259	0.424051	0.441385	185
cg24323548	RP1L1	8	0.00187639	0.00193629	0.695571	0.658952	2
cg13356354	LOC93622	4	0.285367	0.28531	0.652357	0.649123	160
cg23311252	GALNT9	12	0.001	0.0010082	0.439354	0.463913	10
cg18062333		3	0.00664069	0.00666766	0.435526	0.428453	212
cg15109151	ACTN2	1	0.092771	0.093001	0.419055	0.459402	173
cg25308878	NACAD	7	0.0170298	0.0171119	0.403186	0.420835	189
cg14217248	TSC22D2	3	0.0162343	0.0162882	0.449664	0.466814	26
cg27275920		13	0.0248177	0.0246788	0.666942	0.644922	72
cg03348792	KRT1	12	0.0987498	0.0988005	0.377609	0.403346	283
cg21155461	ZNF544	19	0.00307583	0.0031102	0.450698	0.469201	31
cg00213295	TMEM132E	17	0.00864325	0.00862949	0.41284	0.408392	48
cg04196933	AACSL	5	0.0334438	0.0335352	0.498246	0.473358	110
cg05018513	INF2	14	0.00546284	0.00542784	0.519536	0.485006	5
cg26320372	LOH3CR2A	3	0.0069305	0.006991	0.425906	0.45991	19
cg10288921	TSSC1	2	0.0129745	0.012998	0.4927	0.48876	110
cg07667591	OVCA2	17	0.0293893	0.0294598	0.489853	0.478139	62
cg15109172	ATHL1	11	0.01194	0.0120293	0.46374	0.471094	29
cg12331505		5	0.0376442	0.0375177	0.50248	0.520185	98
cg14217495		1	0.136386	0.136488	0.369244	0.370594	132
cg26320504	PTPRN2	7	0.212695	0.213151	0.566212	0.529102	509
cg21155521	BAT4	6	0.001	0.00100063	0.440673	0.436459	60
cg06850996	RAPGEF3	12	0.109699	0.109449	0.365602	0.390617	358
cg02555727	SLC15A4	12	0.0522191	0.052156	0.456611	0.459823	140
cg07667765		6	0.036698	0.0368764	0.400594	0.427418	133
cg17031944	ECE1	1	0.0013251	0.00140998	0.459678	0.48808	27
cg19029445	ABR	17	0.085364	0.0851752	0.548126	0.524156	44
cg20056908	VAMP8	2	0.261153	0.261155	0.566131	0.576094	366
cg11247615	MUC6	11	0.13708	0.136547	0.550134	0.563262	139
cg17031967	LRRC16A	6	0.00947002	0.00949785	0.456334	0.459562	67
cg08484944	MIA3	1	0.0132577	0.0133994	0.471215	0.47755	60
cg26320696	PARVA	11	0.021008	0.0209513	0.496263	0.501224	50
cg14217558	PRDM16	1	0.0148126	0.014825	0.525115	0.515517	35
cg12331932	CD300A	17	0.571876	0.571746	0.568924	0.577841	306
cg21155767		14	0.015502	0.0155981	0.368184	0.352999	19
cg15109207	PLA2G4C	19	0.433307	0.432849	0.687732	0.678802	591
cg16175077		10	0.209005	0.209112	0.525038	0.531895	118
cg25309292		13	0.15514	0.15433	0.557869	0.576667	293
cg01761256		14	0.0111503	0.0112136	0.424664	0.429584	104
cg04197086		13	0.0384992	0.0387323	0.460351	0.448878	29
cg17032372		1	0.00123886	0.00131792	0.447943	0.436388	54
cg16175294	CD44	11	0.00579648	0.00582854	0.479077	0.491327	8
cg00972313	ADARB2	10	0.189057	0.189211	0.43191	0.436884	312
cg14217684	MTMR6	13	0.1503	0.14989	0.668053	0.667308	97
cg05951221		2	0.077295	0.0773633	0.545063	0.530201	283
cg07668501		16	0.357572	0.357662	0.550319	0.504488	165
cg20056997		2	0.028524	0.0284829	0.491271	0.515754	67
cg22284860	ODZ4	11	0.0430655	0.0430909	0.414373	0.444782	38
cg09379146	TIPARP	3	0.0370391	0.0370889	0.425412	0.418531	241
cg25309343	CLEC11A	19	0.198015	0.198668	0.583745	0.586332	40
cg26320946	GABRA5	15	0.00879929	0.00884646	0.51977	0.541767	24
cg04197239		17	0.00650166	0.00661221	0.474582	0.487437	11
cg06851000	TRIM62	1	0.0156507	0.018484	0.504648	0.517854	443
cg12332083	TOLLIP	11	0.248306	0.248514	0.638049	0.622213	182
cg20057103		11	0.036998	0.0371459	0.508666	0.481516	75
cg22285438	ABR	17	0.0163054	0.0162013	0.556035	0.553506	14
cg05019016		14	0.001	0.001	0.431338	0.449945	31
cg00213479		5	0.0874112	0.0873549	0.488916	0.493733	310
cg08484992	CBFA2T3	16	0.176961	0.17659	0.525281	0.560028	429
cg07668657		10	0.00131711	0.00140545	0.448965	0.467256	15
cg13356366	PCNA	20	0.00295578	0.00300295	0.521148	0.526485	42
cg01761478	VARS	6	0.00993643	0.00995462	0.458438	0.472067	17
cg18063017	LHX4	1	0.0220558	0.0220063	0.481007	0.476608	62
cg15109550	PKD2	4	0.00114501	0.00125474	0.443781	0.475473	53
cg10289080		4	0.00860252	0.00865248	0.439785	0.446228	35
cg00972420	FAM65C	20	0.00285711	0.00291925	0.496012	0.513641	13
cg21155778	FGD6	12	0.0334404	0.0335577	0.462977	0.480768	71
cg16175703		2	0.001	0.00100232	0.450842	0.451082	9
cg17032507	GMDS	6	0.0795647	0.0794958	0.46345	0.459217	230
cg14217793		9	0.00606144	0.00607993	0.509055	0.526575	5
cg23312151	LPCAT1	5	0.00900356	0.00909861	0.42649	0.433798	32
cg05951275		6	0.302984	0.302837	0.56672	0.542901	355
cg11247674	TTC22	1	0.019595	0.0196497	0.427369	0.453083	62
cg04197313	IQCH	15	0.001	0.00100012	0.450689	0.440208	9
cg27276522	DYRK2	12	0.00221375	0.00223085	0.44973	0.453363	30
cg07668671	RPH3A	12	0.00565436	0.00580617	0.477362	0.502812	8
cg26321066	HTR3C	3	0.001	0.00101925	0.470804	0.478962	17
cg25309564	C22orf41	22	0.242728	0.24497	0.800674	0.777054	430
cg16175725	HNF1A	12	0.001	0.00107093	0.481549	0.451568	12
cg22285621	SSH3	11	0.00730338	0.00727505	0.466553	0.460721	60
cg06851207	PNMAL1	19	0.657307	0.656706	0.711465	0.711448	637
cg09379162		12	0.001	0.001	0.444967	0.463029	17
cg15109744		1	0.0104497	0.0104656	0.518646	0.488826	9
cg00213714	ASTN2	9	0.0345336	0.0346678	0.537811	0.538473	188
cg19029747	PCDH9	13	0.19233	0.191734	0.607446	0.60377	567
cg03349020	FBXL16	16	0.0298095	0.0298075	0.523136	0.539844	207
cg07668993	SLPI	20	0.0163388	0.0164407	0.400479	0.391714	22
cg26321153	PTPRN2	7	0.0145028	0.0145678	0.476277	0.499638	34
cg18063278	PPARG	3	0.0289093	0.0288887	0.541581	0.526003	98
cg17032564		5	0.0886223	0.0877155	0.715256	0.699476	372
cg12332174		4	0.013977	0.014377	0.560556	0.575264	514
cg24324446		3	0.0497837	0.0498051	0.538339	0.545971	782
cg16175862		7	0.0169835	0.0170265	0.467168	0.513796	38
cg27276613	FCHSD2	11	0.0126936	0.0128758	0.487609	0.482118	19
cg01761595		8	0.00352341	0.00357072	0.469651	0.474889	7
cg23312375	RASA3	13	0.131106	0.131332	0.607162	0.575214	447
cg25309759	RASL10B	17	0.00148017	0.00153451	0.736089	0.679284	2
cg13356370	CILP	15	0.0619082	0.0620334	0.41859	0.456771	137
cg24324572	HSD17B12	11	0.0251888	0.0250184	0.536564	0.529674	59
cg09379345	STEAP4	7	0.0131758	0.0132202	0.465724	0.488788	48
cg03349057	ITIH4	3	0.00648531	0.00650495	0.454062	0.467813	116
cg14217861	NOTCH1	9	0.533522	0.5344	0.552431	0.562514	247
cg00213729	B3GAT2	6	0.0121748	0.01225	0.425391	0.442001	114
cg05019168	TRIP4	15	0.00219277	0.00227327	0.507653	0.516014	20
cg10289744	CHL1	3	0.0041648	0.00416716	0.454664	0.47533	34
cg22285671		17	0.0298598	0.0299138	0.804768	0.775817	5
cg26321366	DLGAP2	8	0.0122846	0.0123063	0.381285	0.399844	249
cg15110079		7	0.0108362	0.0107796	0.465795	0.441729	22
cg20057633	EDN3	20	0.0507182	0.0507828	0.416792	0.414133	99
cg13356429	DLL1	6	0.001	0.00100005	0.447873	0.470012	39
cg05951296		10	0.00712134	0.00718196	0.472452	0.492544	18
cg02555807		15	0.0399099	0.0405686	0.655098	0.637041	138
cg00972603	MED18	1	0.00189597	0.00194775	0.456856	0.456799	43
cg19029859		7	0.0471176	0.0472339	0.532024	0.544267	116
cg06851971	PIGZ	3	0.0411162	0.0413616	0.49946	0.523934	78
cg04197749		7	0.00546001	0.00543585	0.512423	0.497569	31
cg00214044	ZAR1L	13	0.0344654	0.0345021	0.409728	0.394867	69
cg17032565	SH3RF3	2	0.177227	0.177264	0.505896	0.522808	178
cg23312964	SLC39A13	11	0.00550259	0.00555032	0.461802	0.478418	73
cg18063312		5	0.0356155	0.0357583	0.500265	0.537883	145
cg09379755	CADPS	3	0.106598	0.10655	0.371923	0.382531	484
cg21155973	TRHDE	12	0.00683682	0.00691509	0.456751	0.469126	46
cg10289790	KIAA0284	14	0.0017207	0.00175017	0.479987	0.469217	15
cg22285878	KLF14	7	0.0106846	0.0107146	0.478795	0.474969	49
cg16175911	ITPR2	12	0.0116907	0.0117151	0.429238	0.419175	35
cg15110110		19	0.0353612	0.0356747	0.576096	0.554302	27
cg05019221		2	0.00791013	0.0079727	0.629674	0.609072	2
cg27277081		8	0.0171271	0.0172037	0.641707	0.621414	11
cg02555923		3	0.0185484	0.0186754	0.439145	0.450764	43
cg21156129		1	0.00639814	0.00642833	0.416854	0.432862	16
cg25309956	KBTBD8	3	0.027583	0.0278384	0.741057	0.702916	16
cg14217990		1	0.0114624	0.0114738	0.450102	0.465938	56
cg13356455	ATP10A	15	0.307725	0.308193	0.485292	0.49764	137
cg20057782	ARMC4	10	0.0165345	0.0166818	0.431416	0.468937	96
cg24324584		10	0.214796	0.214623	0.688413	0.676955	306
cg09379965	RAB35	12	0.0641139	0.0642601	0.427565	0.454272	204
cg12332239	AMZ2	17	0.00931268	0.00924605	0.50847	0.468759	7
cg06852058	C15orf29	15	0.00952832	0.00959299	0.441549	0.442049	185
cg11247817	LNPEP	5	0.0597589	0.0595974	0.459468	0.493361	522
cg15110243	ODZ4	11	0.0235342	0.0237305	0.511642	0.525077	20
cg05951351	SYNM	15	0.0197617	0.019857	0.366921	0.392816	278
cg03349091	PCDHB3	5	0.00191814	0.00189179	0.618102	0.573077	2
cg04197847	FSTL4	5	0.0496979	0.0497914	0.380727	0.404867	108
cg08485186	PP14571	2	0.00598704	0.00601746	0.481733	0.48978	18
cg14218108	CLNK	4	0.056326	0.0542163	0.515186	0.498762	479
cg20057831	CWC22	2	0.0243895	0.0244006	0.448568	0.472526	151
cg16176095	PRDM16	1	0.054661	0.0546626	0.389716	0.382256	50
cg10290276	ASCL2	11	0.0595745	0.0594755	0.505863	0.525499	136
cg07669403		18	0.001	0.00101704	0.451157	0.469526	7
cg19029904		13	0.0576557	0.0576993	0.486633	0.471098	180
cg25310081	RBMS2	12	0.0982443	0.102031	0.663608	0.670062	274
cg18063486		4	0.192911	0.192617	0.52374	0.522553	379
cg21156210	RG9MTD2	4	0.0037911	0.00384741	0.478013	0.486384	6
cg08485187	DNMT3A	2	0.0463918	0.046302	0.330941	0.315119	60
cg00214171	RECQL5	17	0.143847	0.144257	0.539152	0.518137	202
cg22285914	SP7	12	0.0949871	0.097301	0.526711	0.552371	365
cg15110296	LOH12CR1	12	0.0280566	0.028013	0.461947	0.448151	68
cg05019307		22	0.0094054	0.00940001	0.4702	0.47109	14
cg24324837	CCDC155	19	0.370267	0.369723	0.633411	0.632017	330
cg20058389		2	0.0139807	0.0140396	0.441188	0.46481	80
cg17033047	KCNA3	1	0.062463	0.0625048	0.346141	0.36672	238
cg11247868	SMUG1	12	0.00155775	0.0016289	0.44511	0.470706	27
cg13356540	CAMTA1	1	0.012266	0.0122811	0.51023	0.524929	7
cg16176247	C4orf10	4	0.00684438	0.00688171	0.55436	0.52481	2
cg21156263		9	0.0305733	0.0305564	0.466821	0.471542	145
cg09380000	IQCE	7	0.0601646	0.0602068	0.604781	0.622271	141
cg06852293	SHISA6	17	0.145329	0.145133	0.497684	0.547933	215
cg00972950	FAM53A	4	0.00414735	0.0042262	0.473121	0.498848	22
cg01761729	LIMS2	2	0.00603838	0.00604161	0.454607	0.439028	65
cg27277620	PLK5P	19	0.0140609	0.014101	0.498816	0.520902	10
cg24324984	NANOS2	19	0.0360194	0.0361021	0.548291	0.502423	50
cg21156276	SLC1A1	9	0.105593	0.105814	0.574556	0.575012	150
cg03349134	SCGN	6	0.00618203	0.00622554	0.457779	0.438541	41
cg18063495		5	0.00309006	0.00308637	0.5522	0.519389	3
cg19030090	CTDP1	18	0.332669	0.332961	0.662662	0.633585	459
cg13356709		5	0.0256114	0.0256716	0.506985	0.486509	94
cg01761966		6	0.300137	0.300077	0.625935	0.628742	360
cg17033086		11	0.00321435	0.00324655	0.788312	0.737874	2
cg07669517	GLP2R	17	0.0650691	0.0649805	0.480278	0.458701	38
cg05019311	CHRNE	17	0.0231168	0.0231395	0.409055	0.430114	202
cg26322248	ISM1	20	0.0395639	0.0395844	0.42397	0.429184	68
cg24325215		18	0.468	0.467966	0.737722	0.715107	383
cg16176301	ST5	11	0.0117788	0.0117818	0.421579	0.450706	219
cg06852298	OR2B11	1	0.0794972	0.0795741	0.578287	0.566955	98
cg14218343	ZNF32	10	0.0113217	0.0114652	0.458154	0.478032	56
cg15110403	ANKLE1	19	0.136049	0.136318	0.62031	0.586541	252
cg00214395		3	0.0492645	0.0493478	0.548886	0.543329	70
cg23313266		6	0.0118786	0.0118994	0.6522	0.636049	4
cg27277859	SHANK1	19	0.0287311	0.0289898	0.639783	0.612041	6
cg20058542	RPUSD2	15	0.0508244	0.0509925	0.52334	0.497036	113
cg02556071	CARD18	11	0.00693326	0.00697798	0.460378	0.444426	167
cg18063824	SCFD2	4	0.0157339	0.0157485	0.652397	0.599582	13
cg00973118	AXIN1	16	0.414829	0.414365	0.68954	0.682579	530
cg26322591	TMEM132D	12	0.075644	0.0759446	0.400214	0.443745	40
cg23313379	ZNF292	6	0.0039995	0.00405541	0.455271	0.487458	47
cg12332524		11	0.012346	0.012404	0.476941	0.45791	51
cg09380067	FAM83H	8	0.0109153	0.0109423	0.463204	0.454853	19
cg17033087	DMBT1	10	0.152783	0.154531	0.567184	0.539921	256
cg05951364	DLGAP2	8	0.0225153	0.0226487	0.423241	0.465865	183
cg08485302		3	0.0251561	0.0251835	0.563631	0.55736	624
cg21156386	DEAF1	11	0.115706	0.165312	0.68654	0.666655	756
cg06852395	EIF4A1	17	0.0403431	0.0405266	0.441031	0.429505	207
cg25310195		5	0.0353198	0.0353549	0.385723	0.393447	187
cg06852461		1	0.00700535	0.00700232	0.421925	0.414107	135
cg26322737	ZNF385D	3	0.0111618	0.0112422	0.454544	0.471674	35
cg27277978	SEPHS2	16	0.00562309	0.00566496	0.421453	0.445539	21
cg20059012	RARG	12	0.0220863	0.0308083	0.627755	0.633455	459
cg25310233		1	0.0757699	0.076167	0.546925	0.547285	74
cg17033166		12	0.00318472	0.00319543	0.466418	0.475899	12
cg05019423	KIAA0284	14	0.0158083	0.0158705	0.436138	0.46919	63
cg13356792		2	0.0548757	0.0548713	0.460567	0.488901	541
cg04197904	WNT7B	22	0.0680889	0.0677635	0.54828	0.556987	73
cg12332536	CCRL2	3	0.0629146	0.0630347	0.465187	0.47688	97
cg20059140	GNAL	18	0.00551713	0.00555136	0.457413	0.487391	80
cg19030554	NME3	16	0.548428	0.560936	0.630881	0.628324	1093
cg00973309	LMAN1L	15	0.00831953	0.00831246	0.429363	0.446423	50
cg04198042		17	0.117249	0.117825	0.621581	0.592492	92
cg15110463	PIGV	1	0.00680254	0.00684628	0.456077	0.463728	122
cg07669776	COL4A2	13	0.00485599	0.00482704	0.535358	0.529218	5
cg14218435	SLC26A9	1	0.00368336	0.00369033	0.531006	0.552519	3
cg27278017	PROCR	20	0.00167867	0.00173444	0.507901	0.506158	11
cg21156439		9	0.00826806	0.00834075	0.418371	0.438773	194
cg25310241	DSCAM	21	0.00651295	0.00658592	0.441809	0.44774	43
cg03349582		5	0.133802	0.133265	0.512712	0.54026	144
cg15110800	CSMD2	1	0.0212546	0.0213624	0.409561	0.4376	103
cg18063989		8	0.0267923	0.0268092	0.476326	0.481641	121
cg16176573		12	0.0273856	0.0274531	0.449356	0.442002	284
cg27278083	SLC39A7	6	0.001	0.00100031	0.472712	0.45482	23
cg17033287	PRDM16	1	0.0303708	0.0304565	0.480046	0.455225	17
cg06852824	CAB39	2	0.0135029	0.0134663	0.464988	0.462462	62
cg01761968	PIWIL1	12	0.0184287	0.0185065	0.502571	0.492012	85
cg23313445	OR51F1	11	0.00779634	0.00785734	0.452783	0.478605	171
cg10290767	CDH24	14	0.0229993	0.0230719	0.718278	0.678945	5
cg00973322	CNGB1	16	0.00876411	0.00873205	0.463021	0.459185	13
cg26322781	CABP1	12	0.00360701	0.00358897	0.457866	0.470794	10
cg04198075	DIP2C	10	0.00699823	0.00712044	0.56202	0.547877	3
cg21156602	C12orf77	12	0.0022207	0.00229743	0.414185	0.403219	34
cg19030620	MOSC2	1	0.0197803	0.0198152	0.458631	0.47459	109
cg12332674		6	0.0369671	0.0369901	0.429312	0.441872	271
cg00214791		3	0.0808634	0.0806341	0.382176	0.385735	196
cg08485389	C16orf71	16	0.00230841	0.00233624	0.516462	0.51056	4
cg01762070		14	0.0115731	0.0117692	0.481256	0.475376	57
cg14218447		3	0.0501107	0.0500924	0.491155	0.508942	142
cg23313755		10	0.431422	0.431798	0.57928	0.575186	333
cg21156662	NDUFS6	5	0.005579	0.00563856	0.380687	0.403702	131
cg25310310		2	0.00904015	0.00905667	0.469987	0.469481	77
cg06852942	SLC9A3	5	0.373269	0.371938	0.73067	0.733836	416
cg02556155		3	0.0258415	0.0257924	0.398093	0.40541	88
cg10290814	TNK1	17	0.00246128	0.00250205	0.408474	0.422227	4
cg17033391	HDAC3	5	0.00117047	0.00129666	0.624697	0.609597	2
cg15110848	LOC728448	1	0.00505671	0.00510166	0.459804	0.476982	22
cg11248491	CYTH3	7	0.00362436	0.00365108	0.421702	0.441302	62
cg03349769	PC	11	0.0326565	0.0326471	0.430739	0.474271	87
cg27278640		8	0.00291489	0.00290306	0.527135	0.536547	3
cg26322816	EOMES	3	0.00465859	0.00471016	0.503497	0.506206	7
cg25310361		22	0.0711511	0.0660253	0.50335	0.51037	411
cg04198125		7	0.139683	0.139509	0.521171	0.524863	225
cg06853142		19	0.0875372	0.0876501	0.455073	0.465181	184
cg01762264	ZNF213	16	0.174227	0.175422	0.661204	0.640902	222
cg18064071	BHMT	5	0.0666651	0.0665666	0.468913	0.526613	405
cg05951377		12	0.001	0.00117407	0.526751	0.551214	25
cg00214856		11	0.0696995	0.0697415	0.415715	0.449079	166
cg13357229	SFRP2	4	0.0762435	0.0765278	0.453519	0.467417	431
cg07670389		13	0.024476	0.0244389	0.454685	0.420449	70
cg25310427		11	0.216853	0.217205	0.659767	0.64988	117
cg09380069	PCTP	17	0.156705	0.156674	0.514059	0.551926	198
cg27278668		10	0.0591499	0.0595243	0.634506	0.639269	93
cg16176654	FAM107B	10	0.137573	0.137756	0.676515	0.658478	77
cg19030994	PDCD6	5	0.0274039	0.0274616	0.501908	0.517183	80
cg24326030	FBN1	15	0.023312	0.0234646	0.430003	0.448858	262
cg00973677	CHRM2	7	0.0129285	0.0129079	0.505994	0.474158	10
cg05019671	LHFPL2	5	0.0210931	0.0211847	0.417863	0.418604	223
cg23314297	KCNG2	18	0.00113494	0.0012553	0.590615	0.564582	2
cg22286906		12	0.0427514	0.0431265	0.531024	0.523661	56
cg17033684	SLC13A5	17	0.00936751	0.00936292	0.492662	0.489646	27
cg21156815	BIN3	8	0.055633	0.0560298	0.444321	0.473042	769
cg19031047		19	0.0327461	0.0328482	0.461035	0.435927	105
cg14218621	C9orf171	9	0.15118	0.151329	0.519029	0.531619	176
cg02556345	PLEKHA1	10	0.0284743	0.0286199	0.510642	0.501551	181
cg25310430	WDR60	7	0.0259086	0.0258474	0.409411	0.407954	381
cg08485590	SPACA4	19	0.00129604	0.00143068	0.462928	0.482799	5
cg23314364		8	0.0109433	0.0109953	0.411639	0.433289	66
cg10290928	TMEM217	6	0.00217447	0.00219897	0.447016	0.452703	60
cg15111469	LOX	5	0.176648	0.173997	0.735965	0.715593	625
cg26325174	MEG8	14	0.0242915	0.024302	0.680059	0.653	4
cg05019807	NOTCH1	9	0.00204236	0.00210307	0.487052	0.510098	12
cg00215017		10	0.266397	0.266107	0.527095	0.523564	199
cg19031085	IL9	5	0.544314	0.54403	0.693323	0.678194	374
cg14218629		1	0.00706019	0.00705162	0.465478	0.477057	33
cg01762581	DKK4	8	0.033372	0.0335555	0.485097	0.458774	146
cg13357341	ARNT	1	0.00959498	0.00963077	0.442902	0.470609	274
cg00973732	FAM38A	16	0.231653	0.232344	0.602656	0.587202	392
cg16176694		10	0.00913542	0.00916721	0.471099	0.479978	16
cg25310447	SLC19A1	21	0.0386128	0.0382394	0.589588	0.591086	86
cg27278729	RAB3IL1	11	0.0350681	0.0351699	0.421964	0.427601	142
cg15111495	BOC	3	0.0320556	0.031889	0.447656	0.423104	67
cg23314545		19	0.0151635	0.0152574	0.436758	0.43902	137
cg06853376	PHAX	5	0.137192	0.137174	0.591515	0.583726	34
cg17033810		5	0.0342374	0.0343562	0.460191	0.468247	157
cg21156851		6	0.061464	0.0618483	0.658395	0.612299	110
cg19031384	GALNT10	5	0.0078474	0.00788897	0.46276	0.434565	11
cg12333095	ANKRD13A	12	0.164022	0.164182	0.539497	0.531246	50
cg16176837		1	0.00141892	0.00149724	0.45369	0.469464	30
cg21157065	LCN2	9	0.0138678	0.0138996	0.47726	0.474884	46
cg26325209	GNE	9	0.0133843	0.0134327	0.479272	0.460426	48
cg23314866	NAPA	19	0.00714077	0.00719353	0.533626	0.523013	6
cg07671011		8	0.0203792	0.0204343	0.468165	0.462208	90
cg25310559	ABLIM2	4	0.0152371	0.0153298	0.440026	0.458416	32
cg00973737	ADH6	4	0.00265703	0.00271817	0.510567	0.499416	5
cg00215133		18	0.0018074	0.00184974	0.495759	0.497045	11
cg04198215	ITM2C	2	0.0290835	0.0290607	0.471455	0.428721	87
cg11248682		12	0.00598053	0.00599197	0.479658	0.478751	26
cg08485649	STK32C	10	0.33503	0.334611	0.591886	0.596682	285
cg06853416		1	0.379476	0.380366	0.539763	0.528012	513
cg07671036	PRSS42	3	0.00637821	0.00642338	0.474342	0.483908	9
cg02556360	TNRC18	7	0.024193	0.0248146	0.551033	0.541982	17
cg21157115	APTX	9	0.001	0.00100006	0.43962	0.427749	14
cg03349950		10	0.0652622	0.105636	0.627934	0.550555	241
cg07671055	PLCG2	16	0.00799112	0.00802912	0.373213	0.405894	20
cg14218844	LOC390858	18	0.0370289	0.0370719	0.475459	0.479047	67
cg27278787	DLGAP1	18	0.0107021	0.010735	0.523498	0.495778	12
cg02556363	RBMS3	3	0.0137633	0.0138959	0.4761	0.469449	111
cg09380135	MIR641	19	0.220508	0.220069	0.506415	0.535557	286
cg12333160		10	0.770047	0.769542	0.629696	0.6209	295
cg16176855		12	0.0608568	0.0609768	0.432596	0.447997	211
cg24326782		8	0.0610446	0.0855657	0.742484	0.680471	280
cg17034036	CAT	11	0.0342766	0.03423	0.506571	0.514199	257
cg04198323		2	0.020271	0.0202699	0.467116	0.459626	243
cg01762738	COQ5	12	0.0854846	0.0826992	0.803752	0.767285	392
cg02556393	MECOM	3	0.029183	0.0293285	0.470143	0.469328	53
cg15111626	FBRSL1	12	0.0061574	0.00617752	0.563602	0.575423	12
cg22287014		6	0.00280541	0.002865	0.479573	0.503414	14
cg18064631	PDX1	13	0.0150595	0.0152319	0.45083	0.465479	48
cg19031429		7	0.175637	0.175817	0.624559	0.618264	255
cg16177163	MTERFD1	8	0.0440119	0.0438639	0.686542	0.663995	183
cg00973876		17	0.0492691	0.0492458	0.447827	0.453293	128
cg03350163		8	0.0925649	0.0934103	0.547239	0.53171	174
cg20060563	CA10	17	0.0176518	0.0176953	0.364434	0.40355	12
cg10290988	HCCA2	11	0.0658545	0.0658938	0.485827	0.493794	263
cg05951558	ECE2	3	0.00918097	0.00917547	0.472842	0.478578	3
cg25310700	ASB13	10	0.103663	0.103458	0.38024	0.356106	204
cg00215182	C1QB	1	0.005847	0.00581557	0.448696	0.435105	41
cg02556436		5	0.384329	0.383817	0.535046	0.536692	515
cg19031475		10	0.0154412	0.0155191	0.510687	0.477544	27
cg07671477	SLC6A18	5	0.001	0.00103799	0.516387	0.500376	11
cg17034079		3	0.0040674	0.00414879	0.440939	0.473092	66
cg26325430	KL	13	0.0294237	0.0321324	0.522926	0.523417	339
cg19031565		17	0.0162668	0.0163192	0.466584	0.467095	41
cg13357408	PTPRN2	7	0.249288	0.251023	0.670274	0.650731	268
cg03350186	PRRX1	1	0.0101924	0.0101932	0.436163	0.440182	88
cg22287064	MYO15B	17	0.00591837	0.00594124	0.470238	0.504574	51
cg04198698		15	0.0373228	0.0373165	0.395937	0.404433	52
cg05951573	AGAP3	7	0.00816167	0.00826145	0.406266	0.391601	48
cg14219317	EXOC2	6	0.00166995	0.00170851	0.443582	0.439638	16
cg08485899	LOC407835	7	0.0305922	0.0310961	0.623488	0.619406	161
cg05020081	PPP2R5C	14	0.028424	0.0282598	0.581706	0.583154	7
cg06853602	GALNTL2	3	0.0427001	0.0432007	0.493403	0.491145	80
cg16177481		11	0.0331195	0.0332031	0.521896	0.502499	88
cg02556634	PPP2R2C	4	0.14681	0.147268	0.568279	0.577608	208
cg00215425	SLC12A7	5	0.19527	0.195667	0.484842	0.499651	111
cg00973944	SHROOM3	4	0.0211692	0.0211683	0.440117	0.47314	84
cg19032271	RWDD1	6	0.00735756	0.0074473	0.473707	0.463806	6
cg09380688	C14orf73	14	0.00217577	0.00216715	0.492557	0.52511	6
cg04198912	MFSD4	1	0.0407527	0.0408634	0.506618	0.518558	32
cg23315174		5	0.00529601	0.00535924	0.521438	0.509152	12
cg07671586	CPNE4	3	0.0182339	0.0183136	0.41306	0.425985	240
cg16177633	DISC1	1	0.0124785	0.0125159	0.455623	0.468344	86
cg20060598		4	0.039212	0.0394321	0.471183	0.46015	407
cg13357416	NXN	17	0.134642	0.135119	0.6011	0.600841	93
cg25310822	PPME1	11	0.0127865	0.0127748	0.423737	0.456702	187
cg05020252	EFHD1	2	0.00432811	0.00432621	0.446009	0.455257	14
cg27279244		8	0.129971	0.13011	0.666551	0.656731	203
cg18064663	WDR6	3	0.00465696	0.00471693	0.471888	0.477391	84
cg14219365	MCF2L	13	0.522481	0.52175	0.65871	0.650654	269
cg26325444	CCDC50	3	0.00774498	0.00779035	0.470951	0.487422	24
cg22287148		8	0.0590458	0.0595236	0.656726	0.626831	105
cg25310824	SEPP1	5	0.0579359	0.0579535	0.465226	0.486475	25
cg03350273		12	0.0538083	0.0536597	0.516081	0.542877	133
cg19032532	GNG7	19	0.120784	0.120595	0.459737	0.525292	90
cg10291105		10	0.001	0.00105189	0.437779	0.451474	18
cg15111638		11	0.038216	0.0338354	0.578487	0.590052	401
cg24327262		19	0.212717	0.212133	0.75045	0.743048	487
cg11248715	FOXD3	1	0.0133962	0.0134118	0.490796	0.477005	6
cg00974095	HPCAL4	1	0.00796672	0.00800863	0.477098	0.478217	27
cg02556649	TNNT3	11	0.00277528	0.0028317	0.653144	0.649334	3
cg07671678		8	0.199727	0.199866	0.40082	0.428541	145
cg22287800	NXPH1	7	0.00947324	0.00958086	0.539509	0.506718	43
cg06853697		1	0.0318413	0.0318625	0.48969	0.487193	203
cg03350439	TRIM67	1	0.00584693	0.00584616	0.481601	0.492245	32
cg04198914	HNF1B	17	0.312741	0.312903	0.478727	0.473716	117
cg14219543		8	0.00653758	0.00658652	0.478838	0.484024	23
cg05020409	DST	6	0.00454004	0.004577	0.444608	0.456361	110
cg17034331		5	0.526532	0.526645	0.485692	0.496799	275
cg09380695	VMO1	17	0.092351	0.092887	0.482652	0.478166	64
cg16177693	NR0B2	1	0.0269792	0.0270044	0.432221	0.441798	23
cg23315424		14	0.0609441	0.0607678	0.317334	0.299388	113
cg13357455	PCBD2	5	0.00847969	0.00845471	0.539552	0.515748	13
cg01763051	ULBP1	6	0.0207769	0.0214918	0.555837	0.525487	112
cg24327522	RPTOR	17	0.190685	0.1909	0.512714	0.522673	281
cg16177732		18	0.00586425	0.00596646	0.481106	0.470412	18
cg14219599	GNL1	6	0.00205156	0.00212221	0.493203	0.480895	4
cg25311335		7	0.158448	0.159282	0.555657	0.516414	238
cg22288066		8	0.0802699	0.0802383	0.504198	0.505686	121
cg04198941		5	0.0263263	0.0262134	0.381251	0.396284	46
cg06853894	TNFRSF8	1	0.00281117	0.00288278	0.507489	0.541445	6
cg22288309	ATP8B4	15	0.001	0.001	0.455268	0.441895	22
cg12333707	DUSP1	5	0.0234002	0.0234093	0.485223	0.486511	17
cg00974255		17	0.210888	0.210811	0.351247	0.407527	153
cg20060632	SLC39A2	14	0.0166152	0.0165841	0.597392	0.551118	14
cg16177739	PIGC	1	0.0120827	0.0121271	0.421692	0.44695	36
cg21157721		13	0.00399794	0.00402437	0.449791	0.473488	265
cg15112006		12	0.0416193	0.0415744	0.451426	0.444413	48
cg14219620	AKAP12	6	0.00736132	0.00740691	0.372102	0.396884	8
cg25311466	WFS1	4	0.0396561	0.0397781	0.450728	0.439795	136
cg02556718	SEZ6L2	16	0.00779455	0.00781182	0.499201	0.50766	17
cg23315589		18	0.0043936	0.00443951	0.490297	0.523023	40
cg10291141	NHLRC1	6	0.0031303	0.00312915	0.494803	0.492541	7
cg22288315	SLC9A9	3	0.00560184	0.00558637	0.455865	0.449033	29
cg18064754	MGMT	10	0.0825534	0.0827659	0.441806	0.430499	423
cg04199256	ACE	17	0.00891917	0.00890973	0.444738	0.474142	41
cg14219900		1	0.00742618	0.00747064	0.467189	0.4701	17
cg03351003	BCAR1	16	0.013208	0.0132393	0.404486	0.368438	92
cg06854084	NKX2-3	10	0.0114978	0.0115551	0.461698	0.477554	35
cg15112032	PCDH17	13	0.00436463	0.00433478	0.46871	0.484512	12
cg12333737	POM121L12	7	0.0134499	0.0134424	0.454228	0.463131	34
cg07671752	MXD3	5	0.0416295	0.0417942	0.481563	0.503028	176
cg26325734		8	0.0100296	0.0101066	0.474798	0.495661	78
cg04199303	C7orf4	7	0.00687681	0.00692158	0.483172	0.513555	12
cg00216138	LOC145845	15	0.0246761	0.0246478	0.482202	0.486342	9
cg16177830	TNFRSF17	16	0.102931	0.103903	0.62938	0.608194	430
cg00974415	TMEM63C	14	0.0599704	0.0599385	0.465733	0.478638	171
cg02556928	CSF2RB	22	0.240745	0.241107	0.41149	0.419215	156
cg21157904	TRIM14	9	0.020119	0.0200851	0.486503	0.455749	50
cg22288690	EPHA3	3	0.00605351	0.00607292	0.42295	0.41313	90
cg04199396	UBE4A	11	0.0070438	0.00703712	0.501994	0.494036	6
cg08486269	IPCEF1	6	0.00476864	0.00482638	0.503815	0.491179	3
cg07671776	SH3PXD2A	10	0.0659803	0.0660248	0.539084	0.538024	185
cg23315637		4	0.0779854	0.0780207	0.432677	0.450498	209
cg05020685	APBB2	4	0.0100816	0.0101223	0.442822	0.444716	41
cg16178003	KCNMA1	10	0.0188788	0.0189134	0.440745	0.476881	86
cg26325740		3	0.0539464	0.0541777	0.446918	0.48144	159
cg12333845	RADIL	7	0.285173	0.285243	0.529905	0.535154	197
cg20060759	THAP3	1	0.0156629	0.0155759	0.443848	0.466022	104
cg00216180	RASA3	13	0.0204051	0.0204182	0.458792	0.461892	224
cg15112210		4	0.0032273	0.00339321	0.565282	0.540019	3
cg05951994	LRRC27	10	0.303478	0.303037	0.632795	0.63873	385
cg19033035	PTPRK	6	0.00458098	0.00457989	0.461934	0.490041	24
cg18064787	TMEM102	17	0.275626	0.263917	0.559228	0.577071	287
cg17034591		5	0.0151711	0.0152254	0.755078	0.695943	3
cg21157923	LCN10	9	0.00839527	0.00854714	0.464865	0.4901	87
cg14219921		6	0.0114374	0.0114521	0.507062	0.507565	41
cg24328944	DZIP1	13	0.00369093	0.00373028	0.483936	0.484675	7
cg20060928	ZFAT	8	0.00245565	0.00248709	0.596729	0.578287	2
cg25311623	CNN3	1	0.0070056	0.00706918	0.481065	0.484421	51
cg10291213	GTPBP8	3	0.00811439	0.00819028	0.408102	0.44829	98
cg09381003	SHKBP1	19	0.0284372	0.0284657	0.463249	0.463885	80
cg04199556	KIAA0284	14	0.00500688	0.00507509	0.466047	0.446293	29
cg20061654	C22orf9	22	0.231465	0.231702	0.548769	0.565494	239
cg13357518	HSPG2	1	0.238275	0.238819	0.632375	0.620525	343
cg26325806	CEND1	11	0.0305002	0.0363832	0.703516	0.701042	413
cg11248957		10	0.0779326	0.077956	0.377913	0.381007	198
cg15112369	ABTB2	11	0.0357047	0.0360041	0.483576	0.511018	50
cg05952098	ATAD5	17	0.00495293	0.00491205	0.48525	0.463991	12
cg00974598	IRGC	19	0.0759025	0.0761506	0.525222	0.512991	120
cg06854197		17	0.0399252	0.0397648	0.461367	0.465276	103
cg12334013	EEPD1	7	0.0493515	0.0494068	0.421476	0.447257	161
cg27279652	ITPR2	12	0.0309711	0.0311018	0.387448	0.387347	110
cg05020759		8	0.0340098	0.0347982	0.528029	0.548656	492
cg03351248	ADAMTS17	15	0.0670803	0.0673717	0.457371	0.452395	269
cg07671949	ESR1	6	0.00778669	0.00780085	0.474133	0.476555	47
cg14220055		9	0.0102539	0.010323	0.466071	0.462157	18
cg17034959	MMP17	12	0.155927	0.154621	0.67384	0.692929	314
cg00216305		16	0.0152272	0.0153202	0.417638	0.434271	64
cg10291288	SHROOM3	4	0.0515343	0.0515231	0.403975	0.405356	178
cg19033037		7	0.10086	0.102406	0.673334	0.643561	505
cg16178353		5	0.00244667	0.00249155	0.474045	0.523403	4
cg02557110	SLC12A7	5	0.00424473	0.00424569	0.511768	0.513399	9
cg05952120	ACE	17	0.0794307	0.0800779	0.570573	0.558413	293
cg23316191		6	0.0473433	0.0474792	0.501218	0.501735	74
cg01763636	EP400NL	12	0.0257414	0.0258624	0.456964	0.466946	176
cg11248999	EPHB2	1	0.183151	0.18305	0.466307	0.490182	102
cg15112475	ZFAND2A	7	0.585194	0.582641	0.747806	0.739596	828
cg06854306	CLNK	4	0.00532024	0.00537377	0.448492	0.467012	76
cg25311666	MYH14	19	0.0310746	0.0311369	0.451249	0.470188	126
cg18064842		5	0.122224	0.121944	0.535989	0.564942	78
cg23316360	EDNRB	13	0.00374791	0.00379666	0.512335	0.47873	35
cg15112523	FNBP1	9	0.00171852	0.00179828	0.476727	0.467954	12
cg08486397	OSBPL5	11	0.0538162	0.05396	0.478977	0.514701	92
cg05021029		10	0.00911272	0.0090867	0.413232	0.439047	99
cg20061890	BHLHA15	7	0.0984339	0.0999484	0.62165	0.566304	504
cg24329126	RBM34	1	0.00658525	0.00664737	0.456325	0.464818	147
cg26326208	PTPRE	10	0.122054	0.122024	0.499363	0.494214	188
cg12334990		2	0.0632841	0.063208	0.486367	0.441882	199
cg16178491	SLC5A8	12	0.00704852	0.00705919	0.468594	0.481123	29
cg13357714	SGCD	5	0.0461538	0.0461051	0.430197	0.448368	103
cg15112747		2	0.00364454	0.00366114	0.514055	0.527277	5
cg22288982	SAA4	11	0.0761853	0.0762915	0.498957	0.528524	186
cg25311764	GCNT3	15	0.00251576	0.00252696	0.587981	0.574418	2
cg00974653		4	0.187704	0.187211	0.725096	0.714547	141
cg11249066		1	0.00633975	0.00638836	0.574554	0.5819	4
cg18064927		4	0.00144506	0.00150701	0.513025	0.481782	4
cg05952475	PACRG	6	0.0650609	0.0652544	0.366992	0.409424	65
cg08486432	ITPR3	6	0.0302832	0.0304235	0.374835	0.385457	171
cg07671976	TNFRSF18	1	0.290349	0.290898	0.623101	0.634473	94
cg09381155	EPHB1	3	0.0183121	0.0183551	0.413298	0.435228	111
cg04199779	H6PD	1	0.52983	0.530805	0.555334	0.539503	441
cg10291555	HEY2	6	0.00358834	0.00361801	0.41946	0.457005	50
cg14220181	TRPM8	2	0.00503125	0.00505754	0.634565	0.577998	4
cg06854478		10	0.12937	0.129424	0.447302	0.4609	587
cg20062061		4	0.0059587	0.00603537	0.449545	0.479838	37
cg24329557	GCM2	6	0.00472191	0.0047605	0.454795	0.503304	25
cg00216804		3	0.00366381	0.00384597	0.607368	0.577857	2
cg05021589	LY86	6	0.354294	0.354165	0.455349	0.460616	275
cg20062492	EGFR	7	0.0101641	0.0101538	0.587178	0.55904	9
cg01763666	CCDC57	17	0.122225	0.127595	0.612001	0.610663	754
cg02557133	C13orf16	13	0.177771	0.177492	0.627557	0.630926	585
cg25311963		1	0.276079	0.27571	0.549547	0.547767	30
cg19033444	PRR5	22	0.489736	0.489341	0.547257	0.569588	267
cg23316599		7	0.0133034	0.0132541	0.581717	0.57712	193
cg16178603	MEIS1	2	0.00895313	0.00902053	0.456793	0.449152	19
cg14220251	PQLC2	1	0.0435843	0.0435897	0.419099	0.429953	350
cg27280034	SDCBP	8	0.00551184	0.0055866	0.563045	0.539061	3
cg17035132	KCNQ1	11	0.124654	0.124796	0.677533	0.652057	182
cg18065177	TLN2	15	0.00257862	0.00264107	0.445796	0.453405	13
cg15112803	KANK3	19	0.0401809	0.0403625	0.444544	0.458754	93
cg23316648		4	0.2445	0.243812	0.552038	0.527128	470
cg03351460	GDF1	19	0.0755049	0.0756211	0.420869	0.491942	97
cg12335110		4	0.0706203	0.0707227	0.534094	0.507019	76
cg02557269	SEC61G	7	0.0496985	0.0496898	0.486008	0.474108	166
cg06854487	NUMA1	11	0.00403503	0.00398826	0.450572	0.46397	117
cg05021636	C1QTNF1	17	0.148523	0.148674	0.560141	0.553129	166
cg08486903	SMURF1	7	0.00240543	0.00244092	0.471121	0.499251	38
cg21158631	RTN1	14	0.0231311	0.0231781	0.679277	0.66585	381
cg19033466		6	0.0189574	0.0190021	0.46773	0.484711	77
cg14220329	RNF220	1	0.0039951	0.00400447	0.443998	0.432899	25
cg11249129	D4S234E	4	0.001	0.00104327	0.44253	0.449296	35
cg10292045		11	0.001	0.00102372	0.44599	0.425577	129
cg27280266		8	0.0884903	0.0886682	0.580027	0.575115	463
cg24330088		1	0.156111	0.156271	0.282402	0.310763	276
cg06854842	KCNK3	2	0.0059894	0.00605562	0.429858	0.449881	114
cg26326621	C14orf166B	14	0.0950774	0.0952754	0.476454	0.500164	89
cg01763702	ZFAND2A	7	0.438899	0.438334	0.724706	0.707499	672
cg23316671	NDUFAF2	5	0.00314366	0.00316383	0.491026	0.476611	10
cg06854927	MAPK8IP3	16	0.00373454	0.00381822	0.534077	0.545087	5
cg26326633	ANK1	8	0.0466431	0.0468285	0.566206	0.559499	122
cg00974761	SLFN12L	17	0.132484	0.131928	0.460728	0.483573	619
cg20063095		2	0.0316088	0.0315692	0.437002	0.446125	14
cg05952498	TNF	6	0.012134	0.0121477	0.40504	0.39785	58
cg04199943	HLA-L	6	0.00435243	0.0043261	0.477642	0.489715	99
cg00216901	BLCAP	20	0.001	0.0010037	0.55671	0.485642	3
cg06855137	FAM38A	16	0.0561161	0.0560014	0.345098	0.365779	192
cg21158664		7	0.621146	0.618107	0.702782	0.72072	283
cg12335414	INPP5A	10	0.001	0.00100194	0.454043	0.476654	15
cg23316787	PTPRM	18	0.00942768	0.00950052	0.68949	0.631071	6
cg20063106	NGDN	14	0.0221081	0.0221848	0.507783	0.506467	61
cg02557652	ABHD2	15	0.05698	0.057294	0.420451	0.485118	253
cg07672814	PNPLA7	9	0.339577	0.338671	0.479007	0.49252	145
cg24330204	PKD2L2	5	0.00967692	0.00969737	0.462322	0.445541	46
cg08487100	GPRC5C	17	0.0387706	0.0386988	0.459968	0.471303	83
cg03351487	STK39	2	0.116437	0.11602	0.492714	0.528197	343
cg23316818	SLIT1	10	0.0104518	0.0104973	0.483547	0.482242	19
cg06855182	HDAC4	2	0.00474766	0.00482304	0.425591	0.447185	39
cg18065195		2	0.0635771	0.0635673	0.440882	0.468207	114
cg26326806		3	0.0258431	0.0259319	0.402061	0.439824	126
cg00974941	C7orf57	7	0.0421929	0.0421529	0.392576	0.391237	313
cg02557695	FZD1	7	0.00997834	0.00992117	0.396162	0.39753	67
cg00217080		2	0.12341	0.123249	0.587794	0.589124	260
cg25312880	PTPRS	19	0.0126298	0.0126034	0.438951	0.456232	39
cg03351491	STK32C	10	0.00450776	0.00452364	0.472625	0.464661	12
cg09382002	GRID2IP	7	0.00335918	0.00338423	0.580544	0.569265	2
cg05021771	VAX2	2	0.109854	0.10991	0.394299	0.425887	168
cg12335447	IL2RB	22	0.00753683	0.00754669	0.68013	0.637502	3
cg01763719		2	0.00896511	0.00907736	0.500947	0.541316	11
cg10292154	IL21R	16	0.0034071	0.00343942	0.485125	0.460873	17
cg17035412		7	0.0338199	0.0340722	0.46612	0.485201	121
cg24330379	UQCRC1	3	0.00581835	0.00585401	0.575729	0.599855	3
cg14221171	TAC1	7	0.00407248	0.00409669	0.609944	0.610086	3
cg08487215		5	0.183816	0.184205	0.350625	0.404337	127
cg11249313	DOCK10	2	0.00847312	0.00845852	0.410162	0.460812	87
cg22289115	MUPCDH	11	0.0128736	0.0128368	0.490494	0.514315	51
cg13357922		10	0.214614	0.215276	0.572858	0.584188	273
cg15112910		1	0.00489922	0.00497127	0.726686	0.665451	3
cg16178743	ARG1	6	0.0013933	0.00151397	0.506867	0.499286	4
cg25312939		11	0.30252	0.300331	0.659731	0.671148	353
cg23316987	OTX2	14	0.0102055	0.0103122	0.473368	0.487475	11
cg26327442		11	0.113309	0.113345	0.551844	0.541038	213
cg18065318	C4orf49	4	0.0613483	0.0612346	0.562638	0.561893	206
cg00975226	VTI1A	10	0.00294719	0.00299028	0.667959	0.656874	2
cg14221252		9	0.00820771	0.0082081	0.589845	0.576082	4
cg10292376	KRT72	12	0.0646411	0.0651124	0.359579	0.391663	181
cg27280575	PLTP	20	0.00694954	0.00700525	0.487132	0.479692	12
cg15112923	TNFSF4	1	0.00346114	0.00347159	0.465831	0.495387	28
cg20063640	NOP56	20	0.0288705	0.0288861	0.439807	0.446709	48
cg03351527	WDR60	7	0.00298211	0.00301477	0.475706	0.47672	22
cg04200411		17	0.0546052	0.0545932	0.483753	0.485344	67
cg13358061	ACACA	17	0.00309337	0.00320729	0.452804	0.4809	100
cg15112952		2	0.0303897	0.0304112	0.411089	0.413836	119
cg02557922		2	0.0220292	0.0220633	0.414149	0.423706	100
cg22289155		3	0.00118467	0.00129495	0.429473	0.481804	47
cg25312970	ODF3L2	19	0.351566	0.351695	0.657179	0.657496	135
cg09382220	GRHL2	8	0.504415	0.504053	0.283945	0.293283	395
cg21158781	TLE4	9	0.00906985	0.00913467	0.487317	0.474325	85
cg12336290	PRF1	10	0.0920242	0.0921452	0.561232	0.553096	333
cg27280688	UBASH3A	21	0.0192757	0.0193085	0.454456	0.462625	58
cg09382328	SLC6A2	16	0.0377777	0.0379043	0.48227	0.469176	98
cg17035539		1	0.0775068	0.0778708	0.440027	0.462645	236
cg19034028	CDH3	16	0.00417421	0.00417789	0.49555	0.481655	5
cg07672908		4	0.0636036	0.0639198	0.60457	0.568928	200
cg11249486	SLC6A12	12	0.0372208	0.0373968	0.554506	0.534969	34
cg03352168	CDH4	20	0.0618629	0.0617006	0.515644	0.506397	128
cg26327666		5	0.0693743	0.0690048	0.487864	0.508261	101
cg08487909		6	0.021374	0.0214816	0.425323	0.424866	132
cg16178907	FAM101A	12	0.00311707	0.00317468	0.438585	0.466128	47
cg15113915	SMOC2	6	0.0040087	0.0040806	0.485112	0.493254	4
cg09382492	AANAT	17	0.129161	0.129107	0.636609	0.647022	51
cg05021846	SLC10A4	4	0.00159171	0.00223325	0.498614	0.471282	246
cg22289581	BSX	11	0.0030265	0.00306353	0.497656	0.499692	8
cg20063963	NFASC	1	0.0792509	0.079503	0.47972	0.505055	124
cg19034038	DBX2	12	0.0276097	0.0277546	0.458505	0.502017	171
cg23317906	TMX1	14	0.00666573	0.00666957	0.477936	0.461024	29
cg00975624		3	0.025248	0.0251589	0.424219	0.422879	75
cg25313204	SLC22A3	6	0.127632	0.127793	0.499014	0.499508	668
cg13358186	TNFSF13	17	0.0312861	0.0313398	0.465138	0.48548	289
cg21158815	BATF	14	0.001	0.001	0.438631	0.433907	21
cg01764252		5	0.00529516	0.0053245	0.399261	0.393255	142
cg12336540	RCSD1	1	0.0585405	0.0584962	0.506344	0.520519	146
cg16179300		5	0.2743	0.274016	0.606325	0.612862	477
cg10292855	ABAT	16	0.55778	0.556308	0.587861	0.613363	424
cg04200485	MAML2	11	0.00257018	0.00259891	0.492269	0.505237	6
cg15114105	SLC17A7	19	0.00975572	0.00973919	0.790983	0.743921	3
cg19034084	ANKRD55	5	0.0347916	0.034986	0.408758	0.400894	55
cg21158935	COL4A2	13	0.00636561	0.0063565	0.451925	0.446394	21
cg24330522	SOHLH2	13	0.106525	0.107948	0.55319	0.530638	739
cg19034636	SLC6A18	5	0.146308	0.147045	0.618982	0.613751	105
cg20063965	BAI1	8	0.299905	0.300426	0.449344	0.466869	144
cg17035984	CDCP2	1	0.0692887	0.0692235	0.513843	0.524054	114
cg05953230	CAST	5	0.001	0.00100904	0.430837	0.431727	28
cg22289643		4	0.00835588	0.0084355	0.486223	0.502374	17
cg18065686	SLC25A37	8	0.00454427	0.00459435	0.439031	0.484268	69
cg05021896	TRIM9	14	0.0632892	0.0631769	0.409003	0.402945	242
cg26328002	APCDD1	18	0.0335689	0.0337541	0.397017	0.415993	73
cg06855497	ZNF331	19	0.00413636	0.00415981	0.457796	0.450979	28
cg08488058	SLC9A9	3	0.0569245	0.0568112	0.474963	0.431136	78
cg25313468	REST	4	0.355665	0.355941	0.681007	0.676446	683
cg02558120	OR2A5	7	0.00692823	0.00697576	0.48227	0.456077	19
cg01764370		16	0.0133421	0.0137034	0.488057	0.528801	653
cg14221550	MAL2	8	0.0768449	0.077882	0.531506	0.550079	484
cg04200607	EIF4EBP2	10	0.421255	0.420909	0.568321	0.566256	403
cg23318538	C10orf50	10	0.223199	0.223153	0.476585	0.5165	224
cg22289763	GLI3	7	0.017792	0.0177532	0.433771	0.43158	38
cg18065728	CD74	5	0.0231116	0.0232211	0.426093	0.437792	57
cg16179589		17	0.0310057	0.0310936	0.45269	0.467724	27
cg26328150	TRAPPC9	8	0.00853478	0.0085955	0.426735	0.454843	63
cg24330746	EVI5L	19	0.00583178	0.00584152	0.457196	0.469505	37
cg19034890	ACOX3	4	0.0652072	0.0653788	0.516931	0.552886	100
cg11250081	C21orf29	21	0.0257989	0.025825	0.465427	0.49098	100
cg00975971	ANKH	5	0.00524921	0.00530181	0.626687	0.603963	2
cg17035997	HSD17B1	17	0.00614503	0.00613446	0.469558	0.484251	25
cg08488318	ERGIC1	5	0.00812282	0.00816997	0.420098	0.431757	44
cg25313698		12	0.0765805	0.0765529	0.516222	0.517243	246
cg14221612		7	0.0427261	0.042844	0.442418	0.430364	81
cg17036007	MEF2D	1	0.0122104	0.0121241	0.444053	0.448796	42
cg18065874		8	0.0296379	0.0297293	0.504455	0.503945	224
cg20064008		20	0.00234772	0.00254126	0.464039	0.468768	38
cg26328335	AQP5	12	0.00488888	0.00494879	0.48811	0.516071	7
cg10293354		16	0.0202696	0.0203887	0.439142	0.421277	74
cg27281030	NLRP12	19	0.00954636	0.0095954	0.453796	0.469975	7
cg13358873	ANTXR1	2	0.231208	0.237843	0.759036	0.75343	529
cg01764438		16	0.0154453	0.0154615	0.491844	0.494192	6
cg23318676		4	0.0390453	0.0392409	0.47714	0.465806	190
cg21159128	SSBP3	1	0.0240379	0.0241301	0.54575	0.528332	40
cg27281093	USP18	22	0.0602852	0.0604248	0.551208	0.555182	22
cg09382809	MLN	6	0.0608589	0.060975	0.423655	0.475541	293
cg24330793	LOC121952	13	0.001	0.00102826	0.522022	0.530863	2
cg07673020		7	0.0401427	0.040169	0.470269	0.479711	44
cg16179607	PPP3R1	2	0.195107	0.19621	0.46682	0.433091	383
cg05021923	RNF144B	6	0.015043	0.015077	0.446454	0.460707	33
cg02558132	MYLK	3	0.00351683	0.00358325	0.491572	0.478831	7
cg25313772		1	0.00938968	0.00937792	0.4606	0.436444	55
cg04200627		8	0.0131317	0.0131269	0.439067	0.440094	94
cg26328510	CUGBP2	10	0.00169139	0.00176576	0.520178	0.531434	4
cg08488841		3	0.0871682	0.087339	0.455601	0.451746	98
cg20064459	SLC1A4	2	0.0121989	0.0122561	0.493956	0.497617	27
cg15114431		3	0.0118987	0.0119679	0.466058	0.460831	68
cg24330902	DNALI1	1	0.0063401	0.00649364	0.535295	0.561178	3
cg25313840	C10orf35	10	0.11646	0.116172	0.378247	0.33712	176
cg17036164		1	0.0300048	0.0301596	0.479114	0.504015	135
cg27281191		2	0.0159612	0.0159901	0.445856	0.446932	164
cg10293422	PDGFRL	8	0.00610322	0.00614558	0.45291	0.492288	29
cg02558162	CRABP1	15	0.00802382	0.00800507	0.428119	0.419943	15
cg08488915	SLC43A2	17	0.123236	0.123291	0.412741	0.418666	9
cg26328626	FGF12	3	0.00994238	0.00986781	0.640907	0.613295	5
cg04200938		22	0.0342665	0.0342897	0.548732	0.521667	41
cg17036418	RFFL	17	0.0368811	0.0369487	0.402695	0.451146	143
cg18066197	CHFR	12	0.00108913	0.00123265	0.454832	0.454317	55
cg12336960	CCDC50	3	0.00538205	0.00544109	0.414976	0.424799	166
cg00217553	ARL8B	3	0.0152642	0.0153032	0.477234	0.507745	78
cg20064558	KNDC1	10	0.00690761	0.00702667	0.446203	0.445386	40
cg00976097	AHRR	5	0.0496673	0.050428	0.645806	0.603101	710
cg15114440	CPXM1	20	0.111658	0.111941	0.523454	0.54018	96
cg05953394	PRKAG2	7	0.0304242	0.0304048	0.490798	0.500341	17
cg03352402		11	0.149619	0.150002	0.59175	0.572987	192
cg14221617	ALDH1B1	9	0.00537767	0.00544519	0.531884	0.551402	5
cg27281791	ZFPM2	8	0.052011	0.0520491	0.428289	0.462747	230
cg11250170	OR6V1	7	0.0547156	0.054756	0.474227	0.476537	378
cg21159370	ZNF804B	7	0.0410293	0.0411423	0.438588	0.441556	338
cg01764713		17	0.0497457	0.0496746	0.508408	0.518327	75
cg24330906	MAT2A	2	0.0972859	0.0972904	0.558578	0.553781	223
cg03352409	LZTR1	22	0.00275415	0.00280896	0.535699	0.552201	4
cg08489309		3	0.0527505	0.0529122	0.495162	0.487628	141
cg17036419	FCRLB	1	0.104559	0.104823	0.581661	0.571401	264
cg22289815	ADAP1	7	0.0296023	0.0297779	0.440318	0.454905	139
cg15115072	PRKCZ	1	0.00896943	0.00902615	0.502538	0.506367	67
cg06855506		3	0.0018143	0.00184284	0.462433	0.453127	21
cg27282206	PTPRN2	7	0.00579636	0.00585256	0.569136	0.562112	8
cg14221644		9	0.13731	0.137448	0.452666	0.4744	72
cg16179952	SNTG2	2	0.0356069	0.0357968	0.395174	0.428605	332
cg21159778	DFNB31	9	0.245249	0.246524	0.462768	0.45972	324
cg25314111	AACSL	5	0.157731	0.157427	0.549364	0.558661	414
cg20064848	KCNJ10	1	0.00563316	0.00569664	0.478901	0.496459	18
cg02558288	WIPF1	2	0.0200991	0.0201561	0.383238	0.431092	54
cg17036624	OXTR	3	0.0162014	0.0161165	0.490193	0.492815	23
cg01764904		15	0.0705309	0.0705051	0.321608	0.313582	168
cg26328633	MIR886	5	0.00465425	0.00468554	0.485675	0.502477	8
cg23318703	CCDC146	7	0.00797751	0.00800062	0.458906	0.467505	27
cg05953549	HERPUD1	16	0.199835	0.20079	0.677349	0.656734	311
cg26328687	MAML2	11	0.00244175	0.00238771	0.552766	0.523713	9
cg20064928	STOX1	10	0.0149894	0.0150028	0.507548	0.497773	554
cg24331049	ING1	13	0.208296	0.207806	0.668446	0.664429	438
cg14221700		1	0.0389652	0.039031	0.401566	0.426358	47
cg02558364	VAX2	2	0.0619532	0.0619784	0.432691	0.437064	132
cg08489349	ELP2P	17	0.249376	0.249844	0.671978	0.655367	402
cg16179969		15	0.216604	0.217134	0.568471	0.560287	144
cg07673080	HDAC4	2	0.818597	0.816358	0.657102	0.668008	567
cg21159893	SCYL1	11	0.0100182	0.0100589	0.530401	0.537964	5
cg06855567	SPATA4	4	0.023558	0.0237734	0.448352	0.456832	22
cg00976125	ALMS1	2	0.00129662	0.00137027	0.462053	0.484983	49
cg04201347	PRRG2	19	0.00505764	0.00500274	0.484948	0.513885	12
cg12337114	TAS2R3	7	0.171121	0.190686	0.647335	0.64439	328
cg17036690		4	0.00722858	0.00722996	0.501151	0.499842	9
cg00218103		22	0.0120787	0.0121231	0.606138	0.564009	33
cg24331384	TCHP	12	0.0124547	0.012525	0.615606	0.607736	7
cg22290047	BAT1	6	0.00227333	0.00231051	0.471713	0.448805	28
cg10294240	BDKRB2	14	0.00665838	0.00671135	0.43574	0.446471	18
cg14221766		9	0.0851653	0.0851124	0.56611	0.576332	85
cg13359948	ZNF256	19	0.00300722	0.00302882	0.446908	0.439782	16
cg18066403		10	0.00553394	0.0055528	0.409606	0.423577	27
cg25314134	ZSWIM6	5	0.00570829	0.00572925	0.5026	0.504128	12
cg03352428	VSIG10L	19	0.00862378	0.00867323	0.493244	0.498121	31
cg26328893	BRF1	14	0.00297267	0.00299529	0.512404	0.494009	6
cg05022087		14	0.0256755	0.0257443	0.458617	0.467053	34
cg19035496	CRH	8	0.0117921	0.0117847	0.440145	0.42433	17
cg09383172	PTPRN2	7	0.0791613	0.0789165	0.53226	0.539126	255
cg23318967	FOXK1	7	0.0283981	0.028481	0.496624	0.495669	46
cg20065005	C1orf144	1	0.00739384	0.00741267	0.492847	0.510934	48
cg16180082	TAGAP	6	0.0174546	0.0175801	0.47013	0.469738	120
cg12337525		4	0.0531438	0.0529548	0.493177	0.50952	117
cg15115522	PKNOX2	11	0.00675296	0.00679308	0.447732	0.472034	25
cg01765077	WDR66	12	0.127286	0.127546	0.546476	0.526877	353
cg24331401		12	0.095164	0.0953376	0.412744	0.426405	84
cg26328898	2024-03-06	5	0.00293252	0.00296293	0.444902	0.456592	83
cg11250247	TBP	6	0.00508257	0.00507742	0.460368	0.471246	49
cg02558476	ZG16B	16	0.225383	0.225089	0.404952	0.42345	165
cg20065117		12	0.140866	0.140778	0.312518	0.367217	191
cg19035526		2	0.103869	0.104271	0.462562	0.476856	153
cg25314216		18	0.00704961	0.00706189	0.482485	0.524806	15
cg00976181	SAMD11	1	0.03904	0.0395069	0.565881	0.568596	23
cg07673089	LOC143666	11	0.0434724	0.0435405	0.493804	0.51838	244
cg06855751		3	0.0340779	0.0341677	0.410382	0.422516	174
cg24331475	TTC39C	18	0.110591	0.111162	0.662882	0.644356	302
cg06855983	MIR181C	19	0.0705412	0.07065	0.456449	0.492378	61
cg01765164		16	0.560995	0.560659	0.575263	0.598864	347
cg15115757	TAP2	6	0.00194462	0.00199245	0.421201	0.409654	126
cg00976340	TECPR2	14	0.0162786	0.0163859	0.463231	0.460038	148
cg23319305		4	0.00411592	0.00415472	0.450237	0.483061	33
cg24331598		10	0.0252399	0.0252128	0.577519	0.574559	101
cg27282657	FAM86A	16	0.017548	0.0169002	0.619305	0.612942	23
cg16180531	SLCO4A1	20	0.00638067	0.00638051	0.453691	0.452798	17
cg20065217		1	0.0844078	0.0844116	0.528687	0.543302	174
cg02558570	PCDH9	13	0.00177849	0.00184694	0.477601	0.480046	5
cg17037149		11	0.00498121	0.00502719	0.442484	0.438021	52
cg23319460	TIGD3	11	0.0815048	0.0814392	0.457864	0.526132	128
cg04201675		14	0.011267	0.0113641	0.455013	0.446875	27
cg16180821	SLC6A3	5	0.00608142	0.00614527	0.483551	0.504594	15
cg20065449	OR2M5	1	0.0973709	0.0976189	0.488659	0.487319	895
cg09383187	CLIP2	7	0.00734025	0.00736683	0.480276	0.506092	23
cg24331853	DENND1C	19	0.0426328	0.0426935	0.547261	0.540896	23
cg05953751	FASN	17	0.00814877	0.00815988	0.450904	0.461597	288
cg10294474		16	0.006066	0.00614454	0.466428	0.481867	12
cg08489592	ZNF429	19	0.0173289	0.0174365	0.448716	0.449525	150
cg17037231	ACCN4	2	0.0134887	0.0134655	0.462238	0.481509	17
cg26329047		4	0.0060213	0.0060119	0.433462	0.438179	106
cg21160363	SRRM3	7	0.0186612	0.0187291	0.443569	0.444525	119
cg16180920		11	0.00285527	0.00288107	0.557661	0.545154	3
cg22290782	MYCBPAP	17	0.029251	0.0293084	0.387054	0.40681	79
cg17037329	SLC25A19	17	0.0426584	0.0429022	0.574377	0.566936	28
cg25314315	RHBDL2	1	0.0720349	0.0719074	0.51587	0.510463	240
cg06856720	RIN2	20	0.248329	0.248559	0.357131	0.366906	274
cg12338537		4	0.00371794	0.00375633	0.487733	0.508562	11
cg02558625	COL4A1	13	0.10199	0.102041	0.430892	0.397339	85
cg11250719		4	0.0621715	0.0623562	0.592712	0.593357	185
cg21160372	NCAM2	21	0.171507	0.171672	0.496989	0.512018	355
cg03352657	POLDIP2	17	0.0226311	0.0227436	0.45455	0.480401	56
cg06856735	TBC1D16	17	0.00519291	0.00521199	0.485882	0.492552	15
cg18067069	ASAH1	8	0.105902	0.101924	0.59861	0.570179	903
cg25314531		6	0.001	0.0010381	0.546219	0.566263	4
cg20065463	DES	2	0.14122	0.140316	0.647906	0.670591	126
cg22291153	WASF3	13	0.0340552	0.0339472	0.376954	0.365704	282
cg07673103		8	0.00256225	0.00261969	0.663686	0.621911	2
cg15116368	CLCN7	16	0.164374	0.164454	0.554257	0.556279	243
cg02558677	TRIO	5	0.0139434	0.0139134	0.403839	0.419195	98
cg24331963	CDSN	6	0.01458	0.0146553	0.397896	0.382125	283
cg12338552		20	0.0453003	0.0454995	0.462956	0.449925	70
cg19036007	LOC100128640	3	0.00640221	0.00640931	0.462701	0.471667	37
cg08490094	MIR128-2	3	0.001	0.00100742	0.435223	0.445176	22
cg25314624	CEP55	10	0.017566	0.0175938	0.469137	0.476839	35
cg26329144	LGMN	14	0.0135127	0.0134719	0.450144	0.437283	23
cg00976615	DUSP18	22	0.00674836	0.00676825	0.413766	0.395303	74
cg16181396	ZIC1	3	0.00451862	0.0045765	0.485354	0.479193	16
cg10294732	LIMCH1	4	0.0545306	0.0545679	0.57644	0.564557	95
cg20065520	DIO3OS	14	0.0149936	0.0150478	0.481403	0.47419	50
cg06856840	FAH	15	0.0369291	0.0369085	0.313974	0.319967	129
cg27283514		16	0.255136	0.255103	0.597257	0.598049	185
cg09383389	GPR160	3	0.0252888	0.0253415	0.478947	0.471806	59
cg07673182	RNU5E	5	0.108275	0.108224	0.675901	0.649533	210
cg20065903	HEATR2	7	0.0215018	0.0214966	0.519751	0.52409	190
cg23319851		14	0.00701452	0.00701973	0.472406	0.47701	78
cg21160429		9	0.00370868	0.00373305	0.444223	0.425325	20
cg22291265	SHANK1	19	0.0205393	0.0206182	0.457711	0.472916	39
cg02558684	MIRLET7A1	9	0.00266284	0.00270695	0.550372	0.535808	3
cg12338894	LOC100144604	15	0.00453348	0.00458528	0.532336	0.538828	6
cg14222140	C1orf201	1	0.0315016	0.0314799	0.429933	0.424674	65
cg20066001	PLCH2	1	0.0329149	0.0331108	0.559462	0.565199	43
cg19036773	MLL3	7	0.0144217	0.0145112	0.478211	0.501815	29
cg18067420	ADD2	2	0.0196721	0.0197639	0.482606	0.483633	62
cg24332002	HSPG2	1	0.0214872	0.0216345	0.514125	0.492173	131
cg03352830	PTDSS2	11	0.268798	0.269094	0.6377	0.617949	451
cg19037007	C20orf54	20	0.132422	0.132664	0.564046	0.550011	119
cg26329178	HPSE2	10	0.001319	0.00136997	0.517832	0.5248	9
cg17037491	LRRC16A	6	0.0833647	0.0831777	0.317867	0.346143	433
cg23320011	TNKS	8	0.0124373	0.0124066	0.444251	0.425246	128
cg15117372	SLC26A8	6	0.0286297	0.0285967	0.430236	0.463256	142
cg13360823	CACNG6	19	0.0167513	0.0167266	0.442969	0.435952	22
cg06857018	MAD1L1	7	0.00637421	0.00644674	0.440745	0.460296	145
cg05022225	DKKL1	19	0.338796	0.339017	0.694148	0.6815	364
cg22291359	NCOR1	17	0.060845	0.0588146	0.485746	0.480503	372
cg25314817	MTMR2	11	0.0201729	0.0203665	0.450936	0.491812	202
cg08490304		19	0.55162	0.552234	0.631063	0.646099	251
cg27284019	DDX20	1	0.001	0.001	0.424222	0.408662	11
cg12339133		7	0.133044	0.134824	0.540243	0.504826	642
cg11250773	PNPLA5	22	0.00195783	0.00197811	0.424941	0.407619	63
cg21160774	SLC27A1	19	0.0344086	0.0344365	0.499124	0.505065	74
cg16181859	NCOR2	12	0.0226053	0.0226111	0.47998	0.460002	37
cg26329192	CMKLR1	12	0.0337335	0.0337035	0.484129	0.498321	48
cg10294820		16	0.0117277	0.0117487	0.508478	0.514489	11
cg00218149		16	0.0195238	0.0196652	0.432598	0.43429	144
cg02560081		7	0.046647	0.0469154	0.544331	0.514351	258
cg16181903		10	0.00364944	0.00373077	0.487446	0.489657	6
cg24332347	TARBP1	1	0.040443	0.0403615	0.533379	0.548414	79
cg01765403	SHISA4	1	0.0124362	0.012432	0.450417	0.452841	28
cg20066188	CYTH4	22	0.473727	0.474303	0.420329	0.457711	212
cg18067514		5	0.0124223	0.0124187	0.450698	0.462935	108
cg03352893	SOLH	16	0.073166	0.0727333	0.503408	0.537335	359
cg07673538	FEZ2	2	0.100704	0.100778	0.44929	0.470726	249
cg19037167	TLR2	4	0.00868614	0.00868105	0.465262	0.488019	73
cg14222245	A1BG	19	0.143065	0.143277	0.584244	0.594745	353
cg22291365		15	0.0255105	0.0256338	0.522951	0.543867	72
cg20066226		13	0.0938858	0.0934435	0.603931	0.607305	318
cg16181978	CDK7	5	0.0144659	0.0144809	0.449226	0.46312	62
cg05953781	LEO1	15	0.00498145	0.00505075	0.433276	0.462991	314
cg26329274	ITK	5	0.00245013	0.00247612	0.512988	0.539636	5
cg27284034	CTRB1	16	0.0621585	0.0624673	0.53414	0.52274	278
cg05022301	C14orf109	14	0.0281072	0.0280932	0.475904	0.481891	48
cg15117516	SGPL1	10	0.0220957	0.0220908	0.432495	0.434905	84
cg19037454	2024-03-01	4	0.00155631	0.00161767	0.490056	0.514916	8
cg25315148	LRP1	12	0.00767111	0.0077614	0.461215	0.47544	43
cg24332422	APC	5	0.0173587	0.0174281	0.449947	0.469645	293
cg00218409		2	0.0452632	0.0453979	0.489433	0.514777	114
cg06858186		12	0.00175032	0.00180617	0.468278	0.493743	8
cg21160842	RCN1	11	0.290358	0.290381	0.487744	0.4949	371
cg16182148	TMEM101	17	0.00633917	0.00637847	0.478435	0.475905	47
cg04202465		17	0.0670486	0.0671046	0.464865	0.476947	118
cg17038235	ERGIC1	5	0.0374374	0.0374958	0.483337	0.461939	126
cg09383947	ZNF610	19	0.309419	0.309874	0.512208	0.508543	332
cg18067520	QRSL1	6	0.0727241	0.0733258	0.50092	0.507504	274
cg14222314	GABRB3	15	0.0154279	0.0153347	0.490839	0.513928	111
cg23320454	SDK1	7	0.0138879	0.0139865	0.396713	0.403378	284
cg20066227	C1QL3	10	0.0418808	0.0418795	0.43399	0.440992	184
cg21160906		6	0.00431393	0.00437237	0.446881	0.460868	25
cg08490349	MPRIP	17	0.0212952	0.021268	0.433529	0.441294	282
cg02560364		16	0.101641	0.101476	0.700053	0.682931	507
cg16182302	VOPP1	7	0.0426026	0.0441136	0.514101	0.512259	391
cg06858263	DNAJB6	7	0.00622955	0.00620184	0.462077	0.444132	90
cg11251113		20	0.01249	0.0125311	0.436378	0.453445	92
cg20066488	PPP1R13B	14	0.00144929	0.00149347	0.421888	0.421363	45
cg13361007	BIVM	13	0.0175016	0.0175558	0.44257	0.46607	57
cg17038397	EBNA1BP2	1	0.00273351	0.0027859	0.462986	0.465709	53
cg27284041	LRRC1	6	0.0585391	0.0583724	0.379219	0.399967	478
cg05954120	TMEM79	1	0.00300105	0.0030424	0.458505	0.462124	79
cg26329376	OPCML	11	0.0342259	0.0342828	0.502105	0.505678	67
cg24332577	SALL4	20	0.302732	0.302786	0.617928	0.619384	687
cg07673807		17	0.00834805	0.00844036	0.505542	0.502059	9
cg23320499	DUSP16	12	0.015155	0.0151587	0.46991	0.461782	30
cg01765416		12	0.054847	0.0557886	0.590855	0.571975	93
cg16182351	CYP2W1	7	0.224703	0.227582	0.584176	0.567416	517
cg14222432	FAR2	12	0.0195515	0.0196664	0.402067	0.42186	269
cg21160944	PTPRN2	7	0.035904	0.0357855	0.450927	0.444534	30
cg06858555		14	0.00453622	0.00455603	0.500174	0.495253	7
cg03353394	NDUFC2	11	0.0523954	0.0525373	0.514689	0.479502	166
cg12339202		2	0.098657	0.0981685	0.635035	0.633301	202
cg20066612	KCNJ9	1	0.0116377	0.0116494	0.443993	0.469784	41
cg25315287	HAUS5	19	0.00392129	0.00395315	0.434974	0.452851	79
cg13361185		1	0.0199032	0.0200208	0.5222	0.524351	33
cg19037555	ESD	13	0.194387	0.19451	0.542529	0.562272	141
cg00976692	MEN1	11	0.0737935	0.0741245	0.480163	0.494206	316
cg16182447		11	0.108857	0.109074	0.507182	0.502287	270
cg05022341	TSPAN17	5	0.049035	0.0490888	0.387632	0.390337	83
cg08490529	PTPRN2	7	0.013603	0.0135836	0.443847	0.462659	103
cg10294939		10	0.225665	0.225569	0.369271	0.39345	168
cg09384035		8	0.00967504	0.00967797	0.466356	0.476483	47
cg20066677	CHFR	12	0.0112409	0.0112224	0.433298	0.462757	159
cg23320693	TNFRSF1A	12	0.0523101	0.0524851	0.431648	0.438569	22
cg00218484	DDX60L	4	0.108439	0.10873	0.691076	0.672247	187
cg00976797	IFT140	16	0.230506	0.230369	0.493586	0.510565	478
cg17038633	C5orf58	5	0.00152691	0.00153929	0.481835	0.488429	12
cg26329538	FOXN3	14	0.223543	0.223576	0.349762	0.348739	224
cg14222434	PDE10A	6	0.102424	0.102715	0.38508	0.428998	104
cg25315312	MAD1L1	7	0.0736929	0.0727248	0.469493	0.474224	926
cg01765461	TNFRSF11A	18	0.0204358	0.0204094	0.400527	0.419211	454
cg27284288	CD6	11	0.0036184	0.0036498	0.445374	0.446598	27
cg19037598		6	0.0369396	0.037014	0.666283	0.662701	387
cg09384137	ZNF57	19	0.00114901	0.00128153	0.468808	0.47113	9
cg20066792		20	0.0931504	0.0933704	0.412797	0.437586	241
cg01765529	CD164L2	1	0.0406102	0.0405469	0.49195	0.515744	131
cg06859135		14	0.00834045	0.00834612	0.461723	0.442973	7
cg12339802	C1orf109	1	0.789857	0.789552	0.644104	0.632498	303
cg02560388		2	0.0179614	0.0179327	0.43646	0.488393	90
cg23320987	TMCO3	13	0.142016	0.142281	0.50081	0.482814	460
cg27284833	DCUN1D2	13	0.00165129	0.00171327	0.609897	0.591068	2
cg27285197		13	0.00317362	0.00319429	0.507304	0.499944	7
cg00218631	NUCB2	11	0.0175767	0.0175855	0.495782	0.510644	45
cg00977004		2	0.00998837	0.0100725	0.465289	0.451592	55
cg03353885	ATP11A	13	0.0114016	0.0113858	0.478325	0.454809	40
cg05954567		6	0.0217586	0.0218882	0.444189	0.428957	397
cg26329715	SLC17A9	20	0.0314073	0.0312587	0.514714	0.503855	90
cg01765545	SSBP2	5	0.0135311	0.0135449	0.463206	0.47316	37
cg07674095		4	0.0611683	0.0615253	0.507281	0.516554	105
cg13361271		1	0.0209755	0.0210529	0.475582	0.44799	34
cg17038667	FGF3	11	0.178854	0.179155	0.625711	0.597783	400
cg08490659		5	0.0156852	0.0157106	0.445996	0.456667	90
cg14222479	ARPM1	3	0.0870279	0.086986	0.530945	0.546144	239
cg15117754	C3orf24	3	0.0953855	0.103364	0.637955	0.610983	515
cg21161394	CD247	1	0.0139035	0.013913	0.548889	0.541019	16
cg25315400	ADAMTS14	10	0.191496	0.191256	0.479439	0.483063	374
cg26330076	FICD	12	0.001	0.0010005	0.447591	0.459153	13
cg20067049		2	0.102168	0.102337	0.427359	0.456684	83
cg19037806	RIOK1	6	0.0179435	0.0182686	0.505367	0.482161	264
cg09384183	PARP15	3	0.0232937	0.0234327	0.424011	0.504306	66
cg14222574		13	0.00884876	0.00889296	0.457865	0.457407	53
cg06859463	CREB3L1	11	0.0490605	0.0492167	0.494816	0.49065	106
cg07674277	CBFA2T3	16	0.001	0.00100374	0.444694	0.456294	14
cg23321038		8	0.0125145	0.0124825	0.365807	0.355337	27
cg15117891		5	0.192278	0.192514	0.436175	0.444644	261
cg00218649	MGAT1	5	0.0644856	0.0643648	0.543209	0.543775	143
cg26330135	KCND3	1	0.00733803	0.00746583	0.706577	0.687664	3
cg17039262	SETD4	21	0.0382653	0.0382407	0.425543	0.436689	242
cg12339834		5	0.217442	0.218023	0.675216	0.648726	127
cg21161403	ARHGEF10	8	0.0387883	0.0389072	0.307063	0.331032	70
cg08490663		11	0.127167	0.126858	0.497151	0.500884	417
cg27285278	TRIM41	5	0.0250663	0.0261491	0.623532	0.585381	68
cg05022368	ADAM9	8	0.0235587	0.0235352	0.418707	0.406488	222
cg04202620	ARHGEF10	8	0.176636	0.176789	0.358219	0.373511	78
cg10294956	HLA-DOB	6	0.00937413	0.00940692	0.451775	0.439748	83
cg16182936	IQSEC1	3	0.0307453	0.0307044	0.451779	0.486812	29
cg20067338		8	0.0420811	0.0420547	0.50668	0.508706	51
cg07674386	CNTN3	3	0.00572515	0.00574109	0.468597	0.45096	63
cg18067859	SLFN13	17	0.149308	0.14997	0.483146	0.521078	113
cg12339920	TGFBI	5	0.00595198	0.00597899	0.622536	0.624011	2
cg06859735		3	0.0382087	0.0383743	0.383726	0.388694	154
cg27285968	ZC3H14	14	0.00401699	0.00403135	0.466597	0.467257	16
cg21161492	GCC1	7	0.00116549	0.00259827	0.555624	0.535971	93
cg26330304	ZNF710	15	0.0922027	0.0922456	0.431859	0.465241	21
cg02560642		13	0.00649916	0.00650733	0.438885	0.449638	57
cg17039428		12	0.0118441	0.0118522	0.434479	0.46551	21
cg23321140	TNIP1	5	0.00693334	0.00699124	0.405079	0.422384	49
cg03353926		2	0.00545213	0.00549801	0.453922	0.436976	39
cg19037884		7	0.0263455	0.0263799	0.361913	0.386281	129
cg23321524		6	0.0889127	0.0892473	0.432254	0.461286	142
cg14222939	DCC	18	0.0298104	0.0298929	0.470784	0.47635	49
cg05022378	ZNF709	19	0.171088	0.171323	0.641808	0.621877	386
cg05954830		1	0.364345	0.364651	0.563797	0.55153	120
cg16183741	TBCD	17	0.130708	0.130582	0.480244	0.465917	673
cg25315503		21	0.0283906	0.0284317	0.442213	0.446549	139
cg02560863	ADARB2	10	0.00705756	0.00715854	0.454409	0.495184	14
cg26330365	FAM189A1	15	0.150075	0.15054	0.597178	0.580639	280
cg07674834		17	0.0743042	0.0742114	0.389391	0.374665	65
cg04202736	PLA2G4D	15	0.0387642	0.0386797	0.443294	0.419294	211
cg08490768	LBX2	2	0.00368615	0.00368818	0.44573	0.456535	68
cg09384400	VIPR1	3	0.0566737	0.0566858	0.310144	0.334987	29
cg25315816	SNRPF	12	0.0132378	0.0132189	0.458447	0.435459	63
cg10295360	TRIM47	17	0.0172445	0.0173137	0.478443	0.507363	48
cg01766193	DNAJB6	7	0.0661556	0.0661354	0.49286	0.541141	150
cg27286011	INF2	14	0.1817	0.181967	0.542151	0.491988	174
cg16183924	MAFF	22	0.00550351	0.00562364	0.499432	0.52976	6
cg15118606	KIAA1026	1	0.0664644	0.065975	0.393274	0.372494	204
cg12340144	XYLB	3	0.0891276	0.0889785	0.440418	0.423205	144
cg25315991		7	0.0125925	0.0126218	0.468541	0.468609	120
cg06859969		4	0.0133384	0.0133548	0.547567	0.559389	18
cg23322112	ABCC13	21	0.402132	0.402262	0.563099	0.55607	606
cg18068487	FASTK	7	0.0211843	0.0212036	0.470925	0.464316	39
cg21161568	COL27A1	9	0.209468	0.20998	0.316469	0.364114	170
cg24332770	LCE2B	1	0.0233266	0.0219414	0.510475	0.482182	418
cg04202802	SYNGAP1	6	0.0109434	0.0109919	0.470512	0.485138	40
cg12340166		8	0.0753674	0.0749345	0.543918	0.584243	258
cg19037922	CYP2U1	4	0.001	0.00108518	0.454676	0.450819	16
cg11251470	SCRN1	7	0.00378666	0.00384329	0.462213	0.478377	128
cg16184008	TMEM217	6	0.0329632	0.0330957	0.455978	0.424892	113
cg26330416		11	0.0103659	0.0103757	0.4491	0.468944	32
cg06860277	COMT	22	0.00749121	0.0074707	0.36002	0.379778	66
cg27286957	LEMD2	6	0.0154588	0.0155524	0.452314	0.451184	48
cg03354009	NUP107	12	0.0188533	0.0187693	0.478683	0.442914	27
cg21161766		19	0.0478563	0.0481387	0.633742	0.632507	32
cg08490791		16	0.249442	0.249596	0.578443	0.577673	316
cg02560973		19	0.05075	0.05085	0.478747	0.439917	127
cg14223001		11	0.452895	0.452663	0.258094	0.239277	187
cg26330809		6	0.0162985	0.0164465	0.442133	0.483752	28
cg23322114		7	0.0244815	0.0246451	0.483446	0.483608	130
cg16184495	EPHX3	19	0.0058761	0.00597474	0.528599	0.530398	8
cg11251498	IDO2	8	0.0430774	0.0428653	0.426927	0.400528	199
cg00218914	C3orf25	3	0.0317378	0.0318473	0.473451	0.495072	230
cg19038228	NDUFV1	11	0.00555646	0.00558173	0.439746	0.453066	102
cg05955210	OSMR	5	0.120357	0.120246	0.496819	0.529915	148
cg13361703	TMEM20	10	0.0936908	0.0931356	0.599416	0.603331	263
cg07675169	FLJ16779	20	0.167103	0.168181	0.458103	0.420754	265
cg22293140	ANXA2	15	0.154816	0.154992	0.486298	0.491608	294
cg14223135		16	0.11035	0.111364	0.498619	0.488584	166
cg12340219	GPR123	10	0.0309773	0.031044	0.561448	0.558162	39
cg26330987	TBC1D14	4	0.00586756	0.00586386	0.447154	0.475654	56
cg16184597		12	0.0022716	0.00228906	0.496806	0.49778	6
cg00977403	IFT140	16	0.304612	0.304535	0.644096	0.619798	530
cg23322122	NFATC1	18	0.16683	0.166606	0.555526	0.539061	267
cg21162694	ZNF643	1	0.0206468	0.0207117	0.415402	0.435843	39
cg09384766	ACSF3	16	0.0599239	0.060067	0.537187	0.538193	283
cg19038246		11	0.25041	0.250955	0.475371	0.472828	170
cg14223444	TSTD2	9	0.0965638	0.0968799	0.541657	0.523072	257
cg20067477	TRIM26	6	0.00651037	0.00655665	0.464416	0.463984	73
cg16184803	PITX2	4	0.00491044	0.0049344	0.480325	0.48271	10
cg06860422	NARFL	16	0.406932	0.407876	0.540872	0.497406	248
cg02561009		10	0.00366535	0.00370651	0.430792	0.459755	163
cg16184827	CNGA3	2	0.010051	0.0100126	0.499688	0.486594	17
cg07675259	DCUN1D2	13	0.001	0.00106676	0.454176	0.449542	57
cg04202957	EEF1B2	2	0.0101214	0.0102369	0.470806	0.461174	85
cg27287254	COL11A2	6	0.0104753	0.0104692	0.548232	0.543103	12
cg19038451	ULBP3	6	0.0738637	0.0739882	0.540466	0.545137	182
cg13361705	PRPF4B	6	0.00771683	0.00773297	0.454917	0.438063	32
cg24333420	GPR123	10	0.0238432	0.0238486	0.525279	0.527364	71
cg22293458		3	0.0824726	0.0822489	0.349884	0.346966	63
cg16185015	ALOX12B	17	0.126931	0.127193	0.459931	0.461077	117
cg21162828		7	0.236348	0.236594	0.708759	0.685187	229
cg05955301	PRELP	1	0.0390844	0.0393108	0.48	0.460728	89
cg06860612	FADS3	11	0.0131533	0.013168	0.434668	0.436153	92
cg03354242		16	0.00272646	0.00276077	0.43206	0.42919	266
cg26331096		5	0.0873785	0.0877117	0.50284	0.497057	57
cg14223579		9	0.00437045	0.00438865	0.468689	0.442628	31
cg12340454	RORA	15	0.0384726	0.0384672	0.456934	0.432899	104
cg10295937	RFTN1	3	0.00446031	0.00449248	0.438497	0.449789	84
cg21162977	RRAGA	9	0.0374889	0.0375177	0.395897	0.426941	388
cg00977526		2	0.067187	0.0671198	0.385582	0.412877	286
cg07675262	ABHD5	3	0.00113614	0.00125158	0.45375	0.487609	21
cg05023114		19	0.0826466	0.0823231	0.48787	0.514374	512
cg24333469	SLC7A4	22	0.00283389	0.00286241	0.4806	0.497947	13
cg06860721	NCOA4	10	0.168691	0.168179	0.71836	0.69531	73
cg16185213		4	0.0854056	0.0855287	0.424442	0.432974	281
cg27287357		15	0.319841	0.319757	0.498942	0.487745	240
cg19038506	ZNF557	19	0.00471889	0.00473278	0.542891	0.554859	2
cg26331247	LOC284805	20	0.0721031	0.0720065	0.436997	0.457418	232
cg20067575		6	0.0225617	0.0225028	0.468392	0.471398	72
cg04203453		8	0.333783	0.334444	0.599968	0.575891	389
cg05023116	NLRP5	19	0.016102	0.0160772	0.410357	0.457858	242
cg00219151	SLC16A9	10	0.0467776	0.0467507	0.458884	0.445831	82
cg14223613	ARNT2	15	0.0895726	0.0896739	0.268994	0.268951	196
cg23322223	EXPH5	11	0.00458891	0.00462199	0.468103	0.465514	26
cg11251554	MIR518B	19	0.0481355	0.0478519	0.560593	0.605133	117
cg25316512	ATN1	12	0.0532456	0.0531066	0.486006	0.486981	88
cg21163128	BSCL2	11	0.077657	0.0776973	0.458354	0.450907	139
cg22293481	SEMA4B	15	0.0281344	0.0281422	0.447612	0.446037	178
cg19038989	TRAPPC9	8	0.00254237	0.00259557	0.446429	0.459048	30
cg13362028		2	0.0405639	0.0404981	0.382352	0.384842	43
cg16185299		5	0.0693319	0.0691718	0.488714	0.504578	131
cg07675285		16	0.0252514	0.0252985	0.526648	0.524401	22
cg27287438	C7orf50	7	0.001	0.00113414	0.438291	0.469735	129
cg00219169	DIP2C	10	0.0845657	0.0848283	0.571733	0.561269	329
cg22293500		3	0.00913879	0.00920213	0.503827	0.531079	7
cg11251614	PPIL1	6	0.00311506	0.00315707	0.455437	0.452459	18
cg00977696		8	0.0364195	0.0364663	0.550218	0.53597	73
cg17039722		1	0.0548017	0.0550216	0.632156	0.611456	112
cg15119027	FGF3	11	0.00213018	0.00216207	0.450307	0.419624	20
cg14223709		9	0.175885	0.17595	0.366376	0.377216	182
cg25316569	GRIK4	11	0.0322497	0.0322726	0.487535	0.482391	24
cg09384787	PCDH20	13	0.00498385	0.00500095	0.463184	0.483691	25
cg05955332	CHCHD6	3	0.0412284	0.0411767	0.457677	0.464833	219
cg21163347	SLC6A3	5	0.131654	0.131238	0.469266	0.496221	93
cg26331326	KCTD6	3	0.00594631	0.00603357	0.572085	0.576141	4
cg15119316	RAB23	6	0.0217315	0.0217866	0.433992	0.45537	201
cg13362082		7	0.00926021	0.00926302	0.483853	0.51045	7
cg02561103	TES	7	0.0281122	0.0350137	0.540253	0.535811	675
cg22293823		11	0.0220599	0.0220828	0.418081	0.453364	43
cg07675647		12	0.100379	0.0999731	0.451777	0.452563	123
cg12340503		11	0.356631	0.356378	0.601695	0.577158	189
cg25316749	C11orf93	11	0.00661451	0.00659031	0.481853	0.490271	11
cg00219282	FNDC1	6	0.198012	0.197866	0.507118	0.511168	359
cg10296027		10	0.164563	0.164189	0.613555	0.581216	78
cg05023151	FOSB	19	0.0274389	0.0276054	0.437114	0.45979	119
cg20067780	TBC1D16	17	0.108802	0.108853	0.516417	0.522638	276
cg23322292	KIAA1715	2	0.053113	0.0534222	0.474422	0.465894	217
cg18068637	SLIT3	5	0.00888199	0.00884859	0.405668	0.398099	63
cg19039464	C4orf31	4	0.0590545	0.0589188	0.500411	0.523298	38
cg22294063	NUDT18	8	0.19279	0.193251	0.619561	0.59458	112
cg26331504		8	0.0147264	0.0146416	0.46929	0.468086	83
cg17040471	CHODL	21	0.0100316	0.0100497	0.449062	0.439962	60
cg06860848	ZNF331	19	0.0125962	0.0125617	0.508512	0.496435	22
cg05955334	ST5	11	0.00480258	0.00486206	0.450147	0.459789	104
cg16185379	ALG8	11	0.00556918	0.00561495	0.447808	0.456236	75
cg12340519	TSPYL6	2	0.00725839	0.00732502	0.414561	0.445437	79
cg25316769		5	0.0165346	0.016568	0.43922	0.485714	105
cg18068683	SCLY	2	0.0229841	0.0228722	0.492854	0.498685	83
cg27287456		16	0.00500997	0.00506648	0.54828	0.542781	7
cg22294267	ZIM2	19	0.00410561	0.0041051	0.464553	0.470377	6
cg11251690	MICALL2	7	0.0084189	0.00847069	0.468986	0.499075	35
cg00219303	TRIOBP	22	0.018608	0.018737	0.456876	0.492184	116
cg15119650	HS3ST3B1	17	0.309173	0.309353	0.608858	0.605485	175
cg05023857		5	0.021903	0.0219422	0.54481	0.521574	7
cg14223822		13	0.0376327	0.0378215	0.476734	0.458302	152
cg22294523		11	0.01414	0.0141571	0.489626	0.484383	84
cg15120085	TINAGL1	1	0.022917	0.0229451	0.498549	0.501376	139
cg07675682	SLC26A11	17	0.00415542	0.0042082	0.479787	0.50584	15
cg04203508	ATF3	1	0.0149115	0.0150293	0.413751	0.44451	35
cg00219321		5	0.00163144	0.00167474	0.437958	0.453975	15
cg27287951	ADAP1	7	0.104508	0.105204	0.561188	0.53418	352
cg24334111	ZNF470	19	0.0246006	0.0246742	0.460295	0.461825	106
cg14223966		9	0.00869486	0.00872873	0.471221	0.450045	47
cg21163444	ZNF385A	12	0.151087	0.151347	0.423603	0.413752	151
cg23322523	TRIM55	8	0.00514733	0.0051334	0.511563	0.493484	14
cg00978505		1	0.00725621	0.00729267	0.440889	0.431906	38
cg24334174	LDLRAD2	1	0.0344947	0.0345044	0.450572	0.468844	120
cg16185457	BRE	2	0.001	0.0010004	0.454144	0.458164	21
cg07675998		11	0.0343596	0.0343799	0.407511	0.408911	129
cg22294740	LINGO3	19	0.409007	0.410017	0.653396	0.639531	268
cg15120141	WDR8	1	0.00312028	0.00321369	0.468253	0.481205	6
cg05955436	RRBP1	20	0.249923	0.250648	0.269653	0.301111	356
cg27288047	NTF4	19	0.0062548	0.00628062	0.444786	0.465314	34
cg19039673	BACH2	6	0.0552036	0.0555012	0.464239	0.466358	42
cg11251827	HSPA6	1	0.00218002	0.002184	0.537862	0.545573	3
cg16185666	WDFY2	13	0.00344505	0.0034246	0.5209	0.472662	6
cg06860998	D4S234E	4	0.146774	0.146801	0.530333	0.519077	341
cg23322546		2	0.185209	0.18535	0.462205	0.47609	398
cg01766908		16	0.0433401	0.0434068	0.384458	0.43309	490
cg26331595	GORASP1	3	0.0426812	0.0429532	0.427013	0.435778	486
cg05024627		7	0.0425277	0.042549	0.449478	0.477445	95
cg25317157	C10orf90	10	0.121111	0.121769	0.419976	0.40447	595
cg07676093	LTBP3	11	0.00432273	0.0043455	0.430139	0.473233	74
cg16185750		4	0.0067502	0.00673214	0.484177	0.468574	13
cg20067801		17	0.124458	0.124358	0.619115	0.612244	179
cg17040800	TBPL1	6	0.266096	0.266216	0.551209	0.524909	179
cg15120477	DNPEP	2	0.00900598	0.00898949	0.472703	0.480599	23
cg19039765		13	0.0132199	0.0133654	0.481447	0.515505	18
cg00978783	C14orf68	14	0.0551057	0.0550718	0.43715	0.418746	181
cg27288595	ZBTB38	3	0.0618439	0.0619791	0.500606	0.499585	148
cg18068832	FADS6	17	0.0283707	0.0283661	0.538291	0.551876	19
cg04203702	MIR572	4	0.0648368	0.064788	0.513797	0.51836	132
cg21163969	ATP11A	13	0.00772003	0.00774169	0.498599	0.511114	35
cg06861037		16	0.0984539	0.0984193	0.530416	0.568387	117
cg22295435	VSTM2A	7	0.0156175	0.0157041	0.408612	0.432553	528
cg13362288	CADM4	19	0.0121969	0.0122868	0.450841	0.462871	45
cg02561726	DUSP19	2	0.0431445	0.0432207	0.419468	0.414896	380
cg11251858	ESR1	6	0.0242735	0.0243873	0.457811	0.460232	23
cg07676145	CDH23	10	0.137928	0.137806	0.469048	0.463156	78
cg25317233	HMGN1	21	0.0120884	0.0121853	0.430029	0.458774	290
cg14224170	SAFB2	19	0.00245618	0.0025081	0.56257	0.543562	1
cg21163972	ARL8A	1	0.138134	0.137907	0.421953	0.39861	62
cg22295683		8	0.004228	0.00424718	0.573379	0.519673	6
cg12341365		6	0.00209327	0.0021204	0.431997	0.439189	37
cg26331991	C17orf70	17	0.0652053	0.0655148	0.472232	0.465212	213
cg17040807	CYGB	17	0.0367854	0.0369406	0.471207	0.477663	226
cg23322851	MSR1	8	0.00868563	0.0086985	0.49224	0.497804	24
cg27288614	FXYD7	19	0.00650239	0.00651255	0.470769	0.448423	11
cg09385371	LOC153910	6	0.0369792	0.036991	0.40456	0.462241	180
cg20068058	CREB3L1	11	0.0134719	0.0135228	0.505862	0.508001	30
cg18068923		3	0.022028	0.0220642	0.650758	0.618556	10
cg08491653		7	0.0134463	0.0135774	0.48487	0.497795	20
cg25317631		11	0.0367592	0.0367204	0.436627	0.410056	54
cg07676361		16	0.297218	0.296737	0.45357	0.46628	580
cg11251877		6	0.165671	0.165849	0.588022	0.564653	297
cg23322996		12	0.0256363	0.0256996	0.492877	0.474814	26
cg00978785		17	0.0226501	0.0227115	0.469561	0.473	149
cg04203883	HOXC11	12	0.001	0.00100007	0.468676	0.455786	17
cg17041152	EIF4G2	11	0.177648	0.178389	0.619086	0.624339	189
cg13362320		15	0.0241052	0.024372	0.436446	0.468522	28
cg16186131		5	0.0388482	0.039105	0.397541	0.433802	55
cg20068156	NOS3	7	0.00417522	0.00422608	0.46754	0.49904	19
cg15120925	RASAL1	12	0.052424	0.0529034	0.466799	0.452079	291
cg02561771	RFX8	2	0.00851608	0.00852207	0.443038	0.468775	36
cg18069125		20	0.0420747	0.0420659	0.390679	0.434371	115
cg05024715	OR10S1	11	0.0124805	0.0125474	0.415835	0.425985	224
cg06861181	CMIP	16	0.096868	0.0970799	0.43491	0.45912	230
cg14224545	TLE6	19	0.156357	0.156893	0.699951	0.685769	41
cg05956183	CUEDC2	10	0.0217925	0.0217873	0.392833	0.432272	20
cg22296149	AMH	19	0.107459	0.107713	0.51381	0.518523	151
cg21164005	CDC42BPB	14	0.0102	0.010199	0.454397	0.43313	60
cg00219585	DCP1B	12	0.029924	0.030203	0.355421	0.434412	106
cg18069403	CD200R1L	3	0.003767	0.00378536	0.475602	0.49677	16
cg00978848		2	0.0269049	0.0269757	0.443596	0.442744	75
cg26332016	FBXW8	12	0.00181176	0.00185062	0.456294	0.463717	17
cg13362404		6	0.00452896	0.00459143	0.441519	0.458122	26
cg16186435	PSMB8	6	0.0533457	0.053475	0.451173	0.465569	258
cg20068209	TMEM30A	6	0.00735103	0.00735665	0.443631	0.444853	114
cg07676517		19	0.323572	0.325325	0.485085	0.460515	223
cg14224600	TESC	12	0.0501464	0.0506119	0.501513	0.504172	197
cg24334335	WNT2B	1	0.00205933	0.0020907	0.473506	0.468894	27
cg23323158	FSTL4	5	0.0825002	0.0824437	0.326294	0.346432	84
cg17041511		17	0.00453162	0.00466153	0.475991	0.502428	14
cg27289079		15	0.0792899	0.0793783	0.446186	0.472195	408
cg22296585		2	0.00813885	0.00816858	0.469921	0.473043	14
cg19040385	SORCS1	10	0.0121134	0.0121224	0.454181	0.456337	88
cg21164050		13	0.0418933	0.0420209	0.463238	0.475388	141
cg11251925	NOTCH4	6	0.00335088	0.00336503	0.616149	0.593845	6
cg15121304		22	0.00416062	0.004196	0.443268	0.462141	27
cg26332052	UNK	17	0.0153468	0.0153345	0.435664	0.414604	40
cg09385692		5	0.485273	0.484558	0.679751	0.678931	346
cg05024939		4	0.00346043	0.00347428	0.403727	0.432907	108
cg24334512		15	0.00511158	0.00513017	0.315404	0.334937	2
cg18069484	UNC93B1	11	0.018431	0.0183686	0.590009	0.562298	45
cg00219598	UGP2	2	0.001	0.001	0.429632	0.462599	36
cg20068320	FLJ12825	12	0.0033467	0.00339536	0.497662	0.509967	4
cg04204188	NID1	1	0.0307273	0.0306697	0.517683	0.528421	35
cg27289137	UBE2E2	3	0.00822513	0.0082576	0.526703	0.519703	5
cg06861395		4	0.0024666	0.00256318	0.536532	0.500754	19
cg26332114	AURKC	19	0.180444	0.180511	0.67679	0.659058	382
cg23323203		11	0.0320563	0.0320052	0.4561	0.478796	67
cg22297934	DNAH17	17	0.0194882	0.0196994	0.501027	0.47912	130
cg24334833		11	0.00262682	0.00266724	0.466077	0.474437	14
cg25317911	LOC374443	12	0.0094772	0.00956514	0.457367	0.467515	48
cg12341757	ST3GAL1	8	0.290225	0.290472	0.460786	0.45384	206
cg14225031	LMX1B	9	0.00345775	0.00345277	0.489048	0.505139	7
cg21164095	BAI2	1	0.0177722	0.0175891	0.526525	0.54631	14
cg19040474	RPH3AL	17	0.0558126	0.0558894	0.536942	0.53903	36
cg01767053	KIAA0182	16	0.0168191	0.0170688	0.517394	0.500846	87
cg24335070		2	0.00530753	0.00535615	0.474663	0.505757	21
cg27289153	SGK1	6	0.0128949	0.0130216	0.463815	0.470534	25
cg25318189	GNA12	7	0.0285709	0.0285902	0.477688	0.468866	179
cg21164131	AVPR1A	12	0.00997421	0.00998204	0.434913	0.465895	93
cg11252050		12	0.0593368	0.0595213	0.509885	0.498898	22
cg03354414	GP6	19	0.0444097	0.0446695	0.561605	0.543972	210
cg13362491	PKHD1	6	0.0163116	0.0163472	0.432357	0.456621	183
cg04204221		2	0.140587	0.140718	0.394211	0.401789	102
cg26332246	FAM82A2	15	0.0107871	0.0107946	0.429983	0.431683	228
cg17041723		6	0.153302	0.15446	0.626934	0.587881	289
cg07676849	FOLR3	11	0.00330566	0.00336398	0.438372	0.477008	65
cg22297966	ZBTB9	6	0.0346871	0.0348117	0.433792	0.453664	353
cg14225039		7	0.0235026	0.0233193	0.616459	0.603668	349
cg27289227		13	0.00923937	0.00929228	0.445689	0.468242	46
cg24335155	ZNF746	7	0.325274	0.325118	0.524567	0.540753	338
cg16187340		5	0.130781	0.130595	0.503365	0.514334	216
cg00979000	CLCN6	1	0.0106852	0.0106458	0.407841	0.408346	129
cg03354476	ASGR1	17	0.0122672	0.0123489	0.459344	0.468665	55
cg15121420	RAB17	2	0.0698813	0.0698723	0.376972	0.411578	306
cg06861519	KIAA1949	6	0.001	0.00102977	0.438219	0.444538	18
cg25318296	CLYBL	13	0.0255777	0.0256988	0.454842	0.471972	40
cg14225168	NOTCH1	9	0.105641	0.106486	0.535931	0.526922	159
cg06861562	C5orf43	5	0.00299218	0.00301543	0.556733	0.543608	4
cg20068400		11	0.00139453	0.00144874	0.436885	0.444526	175
cg27289267	SETD4	21	0.0398467	0.0398151	0.399846	0.448823	263
cg15121877	DLEC1	3	0.0197125	0.0195719	0.477189	0.464533	94
cg19040813	C6orf48	6	0.00278946	0.00285764	0.473971	0.462583	33
cg01767396	ATP8A2	13	0.00874402	0.00872771	0.441924	0.458285	45
cg17042439	PTGFRN	1	0.326627	0.325623	0.675396	0.663953	239
cg27289402		14	0.038361	0.0385171	0.553987	0.557874	57
cg21164242	TMEM128	4	0.00477135	0.00484907	0.479166	0.476817	71
cg11252118		10	0.217988	0.217278	0.625841	0.621891	117
cg24335310		4	0.0110077	0.0110959	0.449779	0.466352	33
cg18069568	ATP5A1	18	0.027101	0.0271083	0.483479	0.496602	101
cg06861736	MED15	22	0.278758	0.280343	0.704005	0.690499	443
cg02562122	CDK5	7	0.0352908	0.0355214	0.517751	0.485818	108
cg26332253	GJA1	6	0.00241556	0.00242922	0.556261	0.523761	3
cg22298430	LOC728392	17	0.00616248	0.00622152	0.528473	0.525306	14
cg25318579		3	0.0433831	0.043343	0.505773	0.506586	81
cg07676859	SSTR4	20	0.0678988	0.0681898	0.387363	0.389064	190
cg04204452	SLC43A2	17	0.0150167	0.0150473	0.556092	0.533784	9
cg17042683	DOK5	20	0.00383657	0.0038744	0.446972	0.478593	50
cg09385972	FAM173A	16	0.148247	0.147751	0.542297	0.556368	257
cg11252310	KIRREL3	11	0.00725815	0.00734276	0.440857	0.483925	35
cg10296516		8	0.516782	0.516305	0.568172	0.59323	401
cg14225544	PLK2	5	0.012738	0.0127322	0.466746	0.488539	110
cg26332535	RPTOR	17	0.001	0.00100304	0.418295	0.421371	7
cg24335456		8	0.059481	0.0597947	0.466398	0.468628	669
cg12342753		4	0.101132	0.101481	0.634631	0.617665	185
cg16187787		3	0.0134721	0.013528	0.461892	0.458363	43
cg22298548		17	0.023114	0.0232356	0.561091	0.565425	8
cg27289406		11	0.00823727	0.00830272	0.445389	0.475723	21
cg18070033	NHEJ1	2	0.00441189	0.00452759	0.600876	0.579549	4
cg23323711	RPL22	1	0.00781899	0.00780923	0.485701	0.469509	12
cg13362574		15	0.00154685	0.00158409	0.45438	0.455844	20
cg00979195		5	0.0106676	0.0107366	0.441315	0.45994	138
cg19041079	INO80C	18	0.00347467	0.00345234	0.500223	0.478604	6
cg06861880	CYP1B1	2	0.002679	0.00267434	0.535446	0.525529	6
cg17042754		7	0.0607891	0.0607635	0.552725	0.518051	206
cg18070053		18	0.0225932	0.0226222	0.417551	0.45345	45
cg20068496		14	0.0316707	0.0316793	0.423659	0.421188	218
cg11252555	RPL13AP5	19	0.00348072	0.00356217	0.458755	0.464841	40
cg24335793	ADAP1	7	0.102183	0.102645	0.502552	0.484489	476
cg21164765	FZD6	8	0.0492593	0.0492896	0.463585	0.439901	290
cg00979260		1	0.069352	0.0693807	0.494605	0.446323	48
cg12343106		7	0.0266276	0.0268272	0.507589	0.489297	66
cg14226064	SYS1-DBNDD2	20	0.0104546	0.0105173	0.464816	0.481196	27
cg15122013	FAM113A	20	0.00206122	0.0020913	0.41773	0.424203	41
cg19041419	KIT	4	0.0181927	0.0181775	0.462492	0.444443	82
cg03354519	ANXA5	4	0.0064912	0.00653793	0.49231	0.48622	12
cg20068535	AKAP12	6	0.116846	0.116637	0.421691	0.426367	140
cg07677032	STRADA	17	0.0402405	0.0527233	0.649046	0.620216	597
cg08491805	PCMTD1	8	0.00432653	0.00438098	0.413475	0.420224	380
cg16187804		10	0.0133919	0.013418	0.448486	0.444542	22
cg22298615	TRIM34	11	0.0753623	0.0753066	0.539188	0.555752	138
cg15122117	JHDM1D	7	0.00156388	0.00166443	0.477262	0.475512	15
cg00219816	C8orf37	8	0.209133	0.209289	0.365309	0.377451	341
cg14226131	ZDHHC17	12	0.0085797	0.0087748	0.492778	0.523164	6
cg13362636		2	0.0256073	0.0256131	0.462805	0.483694	354
cg10296718	ARHGEF10	8	0.260421	0.260844	0.534565	0.536047	292
cg23324101	ANO8	19	0.0241403	0.0242058	0.584653	0.565434	22
cg02562431	PCDH10	4	0.00511655	0.00519298	0.517083	0.522419	19
cg04204557	KRTAP10-11	21	0.0451496	0.0451911	0.407963	0.434653	130
cg09386050	HEATR2	7	0.0126328	0.0126324	0.45324	0.459884	98
cg26332926	PRKG1	10	0.146434	0.140432	0.727817	0.702971	931
cg27289478	RNF4	4	0.127294	0.127756	0.447431	0.447794	454
cg24335981	GIMAP1	7	0.0918021	0.0914243	0.477454	0.495112	591
cg16187883	TGFB3	14	0.0556091	0.05557	0.640329	0.640428	402
cg20068620	MAPK4	18	0.0470513	0.0470352	0.575667	0.579288	153
cg01767525		18	0.0415553	0.0418672	0.536254	0.492122	140
cg06862049	LMTK3	19	0.0261051	0.0261995	0.452611	0.476534	46
cg19041648	ABCB4	7	0.00746267	0.007404	0.432744	0.449434	80
cg08492145	PTPRN2	7	0.126241	0.126497	0.386701	0.401519	58
cg15122171	PRLR	5	0.0193769	0.0194041	0.425898	0.421573	101
cg02562544	PODN	1	0.0872261	0.0871178	0.481559	0.501795	159
cg25318971	BMP7	20	0.0368377	0.0370544	0.45	0.468067	165
cg16188243	SGTA	19	0.192456	0.190436	0.658399	0.658486	214
cg21164886	ATOX1	5	0.0250789	0.0249652	0.527678	0.500494	60
cg07677157		12	0.0479511	0.0480165	0.418459	0.421366	76
cg15122327	GNAS	20	0.0124252	0.0124584	0.677001	0.663884	2
cg11252792		3	0.0272238	0.0273204	0.408124	0.393133	289
cg06862136		11	0.132724	0.132676	0.441382	0.451766	352
cg10296755	MSLN	16	0.0328512	0.0329923	0.534966	0.517384	61
cg20069090	POLR1D	13	0.005583	0.00554324	0.498809	0.47899	7
cg03354554		11	0.0440632	0.0438698	0.540009	0.5215	97
cg00219855	PRKAR1B	7	0.0334559	0.033226	0.640919	0.63924	32
cg25319067		6	0.00575539	0.00582936	0.484172	0.470299	9
cg04204669	TH	11	0.0682066	0.0685316	0.445332	0.461135	137
cg08492238		7	0.0817381	0.0821354	0.512634	0.501504	448
cg24336398	GPSM1	9	0.122958	0.122978	0.530452	0.555238	220
cg21164967	KCNT1	9	0.0256876	0.0257931	0.444502	0.430611	41
cg17042926	NFASC	1	0.00709195	0.00712276	0.443849	0.457573	161
cg05956518	LMF1	16	0.0998662	0.0999623	0.553914	0.543219	281
cg12343380		13	0.00653602	0.0065208	0.478283	0.526968	24
cg14226212	MUSK	9	0.00182531	0.0018724	0.620935	0.599615	4
cg00979289	VTI1A	10	0.00203783	0.00206392	0.449934	0.494401	32
cg26333393	CPXM2	10	0.258089	0.258548	0.552466	0.537125	117
cg21164975	FOXP4	6	0.0140159	0.0139932	0.459301	0.449157	62
cg20069407	SORL1	11	0.0152631	0.0152102	0.494048	0.497198	20
cg02562740	SLC19A3	2	0.0181482	0.0182478	0.437253	0.437322	47
cg06862167	LRRC56	11	0.00104018	0.00118992	0.458573	0.480027	31
cg11252801	LRRTM4	2	0.0146438	0.014606	0.475448	0.468404	21
cg00219921	CD8A	2	0.0360135	0.0358947	0.474233	0.466151	93
cg12343929	WDR90	16	0.0229463	0.023071	0.480771	0.487852	188
cg20069584		15	0.0181	0.0182577	0.420447	0.429876	89
cg07677296	HAGH	16	0.0915111	0.0919081	0.513816	0.493465	537
cg14226702		9	0.0827195	0.0824154	0.350226	0.339603	57
cg18070155	OPCML	11	0.00594425	0.00596217	0.489727	0.476852	16
cg24336447		19	0.103436	0.104036	0.563883	0.546977	63
cg27290207	LOC647309	3	0.00167067	0.00174927	0.51056	0.511093	5
cg12344004	POLG	15	0.00696808	0.0069396	0.489302	0.477496	150
cg09386054		14	0.110184	0.11197	0.733587	0.726544	322
cg25319279		11	0.514895	0.51613	0.653621	0.629278	924
cg22299097	MINA	3	0.00315329	0.00321322	0.529886	0.537016	3
cg16188379	MYT1L	2	0.0291035	0.0293389	0.408729	0.44825	20
cg07677598	ANK2	4	0.00651754	0.0064679	0.641332	0.626652	7
cg13362794	WWC1	5	0.0192091	0.0194153	0.618526	0.609796	9
cg12344107		11	0.126589	0.126668	0.512152	0.521553	205
cg01767631	GJA3	13	0.0422526	0.0423253	0.438609	0.447926	57
cg05025913	PPFIBP2	11	0.0185963	0.0185763	0.44426	0.425968	95
cg17043230		12	0.505475	0.506057	0.586691	0.58811	633
cg07677850	ADORA2B	17	0.00729143	0.00730417	0.501083	0.507606	39
cg26333450		5	0.178138	0.178429	0.348704	0.365164	141
cg21165029		1	0.0440799	0.0443724	0.53441	0.502007	125
cg03354772	C10orf93	10	0.24317	0.245224	0.599208	0.561508	371
cg14226755	AGAP1	2	0.258196	0.258117	0.421453	0.431773	162
cg27290215	ABLIM1	10	0.0377624	0.0376969	0.437543	0.437306	181
cg15122716	GRIN1	9	0.00421155	0.00421653	0.551676	0.574593	3
cg04204831	LOC255167	5	0.306888	0.30777	0.517195	0.511672	561
cg06862410	LRIT1	10	0.026996	0.0271554	0.502492	0.52035	132
cg25319337	HUS1	7	0.00752023	0.00752036	0.499272	0.509611	4
cg00979582		10	0.0156534	0.0156802	0.538756	0.537406	12
cg05956521	FCRL3	1	0.00781459	0.00785237	0.418877	0.445748	128
cg26333564		14	0.0232673	0.0232293	0.47312	0.444088	66
cg07677856		17	0.00864885	0.0086379	0.462808	0.461341	228
cg04205041	SYTL3	6	0.00152788	0.00157024	0.442591	0.441952	67
cg11252953	C17orf101	17	0.0287322	0.0287686	0.473519	0.496782	64
cg22299191	ALOX12B	17	0.00779485	0.00787786	0.556913	0.558099	7
cg25319933	MMP21	10	0.0139528	0.0139101	0.479066	0.491759	35
cg26333594		19	0.00137376	0.0014811	0.633276	0.621517	2
cg14227056		12	0.0133346	0.0133376	0.389711	0.397925	146
cg12344152		6	0.0503888	0.0504651	0.41642	0.43879	221
cg00220102	ABAT	16	0.510718	0.511364	0.554594	0.551	439
cg23325111		17	0.0329882	0.0329412	0.446588	0.449844	127
cg24336547	SIRPD	20	0.0806625	0.0804576	0.579548	0.579291	312
cg25320169	NRP2	2	0.0200924	0.0201354	0.491174	0.503272	21
cg08492625	NIPSNAP1	22	0.00939636	0.00936048	0.529215	0.510858	26
cg15122841	HDAC4	2	0.01712	0.0172395	0.417609	0.441132	82
cg06862589		6	0.0169207	0.0169098	0.439755	0.479389	115
cg22299448		6	0.312616	0.312564	0.504116	0.480771	322
cg14227125		9	0.0531045	0.0533936	0.487696	0.483633	285
cg27291235	MRPL34	19	0.0159975	0.0160554	0.471349	0.4799	132
cg05956747	ERICH1	8	0.00232065	0.00234678	0.476322	0.474411	54
cg19042062	KCNJ2	17	0.00422012	0.00423127	0.469807	0.473023	35
cg04205107	PLD5	1	0.0150241	0.0152122	0.495627	0.477537	55
cg10296867	GAS7	17	0.139328	0.139573	0.41895	0.436703	263
cg12344249	FAM134B	5	0.00614455	0.0061869	0.559172	0.565312	2
cg25320328	GFI1	1	0.00641819	0.00647226	0.450176	0.459759	62
cg15122966		2	0.0296598	0.0296367	0.45389	0.445097	256
cg09386376	DRD4	11	0.160844	0.157605	0.771059	0.748552	910
cg08492912	METRN	16	0.147173	0.147115	0.49727	0.50218	232
cg22299694	KANK2	19	0.00181446	0.00187328	0.457205	0.484401	33
cg13363025	HYAL4	7	0.0267029	0.0267886	0.424125	0.419954	173
cg03354898	MAD1L1	7	0.0498859	0.0470687	0.499432	0.474987	807
cg12345382		13	0.0287494	0.0286851	0.441799	0.419373	112
cg16188532	HTR2A	13	0.00732374	0.00729695	0.47791	0.452603	14
cg19042287	NR2E1	6	0.0181281	0.018093	0.429969	0.397641	56
cg25320499	WNT2B	1	0.035028	0.0350029	0.508636	0.502214	157
cg18071071		4	0.351946	0.35292	0.597626	0.574228	492
cg11252995		17	0.157287	0.15693	0.517352	0.523512	453
cg22300282	C6orf155	6	0.00428575	0.00429894	0.449459	0.442047	15
cg16188537	ACACB	12	0.00505333	0.00507292	0.505548	0.484517	8
cg23325197		12	0.00574495	0.00577471	0.443346	0.462053	145
cg00980051	DNER	2	0.00736497	0.00741906	0.453605	0.475876	50
cg00220113	FLJ43860	8	0.0191792	0.0192762	0.408266	0.461176	59
cg19042340	FAM107B	10	0.233581	0.233571	0.449244	0.461818	362
cg27291385	CTDSP1	2	0.0270907	0.0271771	0.463569	0.429977	143
cg07678266	GLT1D1	12	0.261208	0.261381	0.493313	0.481899	180
cg01767862	SNORD114-28	14	0.00943285	0.00947083	0.448475	0.441117	65
cg14227821		3	0.0104581	0.0104895	0.450281	0.446606	22
cg21165137	TCIRG1	11	0.127275	0.126947	0.515539	0.533571	322
cg15122985	TCEA2	20	0.148978	0.149308	0.473904	0.495019	192
cg16188681	MRI1	19	0.0574645	0.0573217	0.467703	0.453531	49
cg18071202	LOC100292680	12	0.560599	0.560878	0.642598	0.613309	208
cg17043722		1	0.0322908	0.0321673	0.646192	0.641686	310
cg22301154	COX19	7	0.0279558	0.0281043	0.501883	0.49042	145
cg21165219	FAM38B	18	0.551365	0.552077	0.684547	0.662379	429
cg25320780	SLC16A4	1	0.0198691	0.019964	0.434944	0.458505	127
cg11253042		10	0.0127895	0.0128797	0.426838	0.444895	202
cg19042390		6	0.00653629	0.00658713	0.437557	0.477005	30
cg13363124	ARHGAP8	22	0.00863203	0.00862712	0.500231	0.503407	9
cg20069765	HLA-DPA1	6	0.0103968	0.0105122	0.425435	0.440339	895
cg23325240	DNAH10	12	0.0158099	0.0182804	0.569624	0.560632	551
cg06864079	REM2	14	0.024011	0.0239846	0.458624	0.466736	100
cg14227911		13	0.0363134	0.0364144	0.434569	0.43361	16
cg03354992		10	0.0139961	0.0140874	0.488185	0.510965	74
cg26333638	HEXB	5	0.0148444	0.014872	0.445127	0.441094	26
cg24337173	STK33	11	0.00397284	0.00399734	0.446051	0.428138	137
cg05026014		4	0.132387	0.132949	0.650263	0.642127	245
cg00980244	OSTM1	6	0.00770515	0.00777577	0.446327	0.448419	88
cg09386458	QPCT	2	0.0136957	0.0137763	0.485651	0.476747	69
cg02563364		2	0.0096818	0.00970151	0.417135	0.434173	37
cg13363138	CREG2	2	0.00214007	0.00216839	0.5761	0.580857	2
cg06864083	CCR10	17	0.0502002	0.0499953	0.476251	0.484034	248
cg15123104		2	0.034611	0.0347218	0.467782	0.470987	378
cg26333652	IRX2	5	0.0624318	0.062561	0.527482	0.5172	56
cg07678517		2	0.0844156	0.0844802	0.396563	0.421343	223
cg03355101		19	0.00637316	0.00642637	0.474907	0.504562	63
cg01768082		1	0.142223	0.142494	0.576305	0.551992	33
cg00220243		9	0.432285	0.431932	0.482035	0.500968	296
cg24337273		6	0.0594604	0.0595758	0.462817	0.438965	145
cg02563503		8	0.0174715	0.0174599	0.436541	0.442724	137
cg04205715	GJA4	1	0.601292	0.602075	0.450065	0.431847	320
cg11253191	C17orf70	17	0.015625	0.0156282	0.521944	0.527605	22
cg21165395	ACACB	12	0.050202	0.0501953	0.422883	0.432403	48
cg23325313	TFCP2L1	2	0.018303	0.0182731	0.479571	0.51443	39
cg27291468		2	0.341439	0.340783	0.647648	0.620611	208
cg00980319	MMEL1	1	0.0537152	0.0541683	0.573128	0.558188	402
cg25320798	NPHP4	1	0.0472307	0.0472761	0.532806	0.52612	160
cg16188984		13	0.191995	0.191642	0.385021	0.375702	100
cg19042435	SERPINB6	6	0.165052	0.16505	0.502335	0.497509	188
cg14227996	MED28	4	0.422953	0.421943	0.739975	0.724413	492
cg05957169		11	0.02229	0.0223525	0.396461	0.40327	135
cg06864127	RNF212	4	0.053904	0.0537515	0.484222	0.491044	319
cg22301664	C6orf221	6	0.00462083	0.00462359	0.715666	0.671679	2
cg05026033	ELP3	8	0.0104436	0.0105034	0.451184	0.496991	99
cg18071348	LOC285692	5	0.00413401	0.00415084	0.462806	0.459339	31
cg24337701	TRAPPC9	8	0.517905	0.517701	0.683618	0.657023	323
cg20069939		12	0.0423444	0.0425718	0.465755	0.497568	134
cg02563906	EFCAB4A	11	0.00358906	0.00367028	0.660392	0.630935	3
cg09386682	IRAK2	3	0.0808107	0.0817336	0.514129	0.485978	417
cg08493063		16	0.0226295	0.022569	0.409678	0.383068	118
cg15123159	PTK7	6	0.0131135	0.0131695	0.45954	0.478397	74
cg27291539		1	0.0187507	0.0187774	0.437533	0.445727	126
cg13363640	SNORA54	11	0.0271764	0.0272832	0.466546	0.45648	208
cg10297105		6	0.227468	0.226876	0.487048	0.498135	51
cg14228146		2	0.00694965	0.00700652	0.464617	0.450374	22
cg26333751	WIBG	12	0.00741456	0.00741767	0.450591	0.487945	24
cg07678518	LOC146336	16	0.0304739	0.0305478	0.428211	0.45332	29
cg21165501	ODZ3	4	0.0294673	0.0294427	0.530235	0.508311	19
cg17044090		1	0.0073214	0.00736622	0.462299	0.474521	32
cg19042497		18	0.0191236	0.0190706	0.42026	0.428676	64
cg25320816	ADPRHL1	13	0.0648208	0.0647041	0.510406	0.520881	241
cg20069977	MYH10	17	0.00536288	0.00540699	0.452975	0.479387	132
cg00980410	SYNRG	17	0.0124969	0.0125727	0.460489	0.44293	66
cg09386971	CHMP4C	8	0.0133763	0.0133747	0.440918	0.447373	205
cg21165519		14	0.0335115	0.0336642	0.503695	0.51043	155
cg15123187		1	0.0516439	0.0517364	0.456939	0.429066	53
cg02563962	FADS2	11	0.0317448	0.0319548	0.419291	0.401365	19
cg14228272		14	0.00841111	0.00840073	0.45871	0.444337	69
cg17044306	PARP11	12	0.0140802	0.0140349	0.44798	0.504255	89
cg24337881	CHPT1	12	0.0438458	0.0439582	0.379628	0.40589	228
cg00220661	LOC284276	18	0.00288671	0.00289443	0.568041	0.555285	1
cg11253416	CHMP4C	8	0.0389515	0.0388929	0.445375	0.446358	256
cg16189093	LOC399959	11	0.0062128	0.00623213	0.454206	0.434213	38
cg04205744		16	0.195803	0.196653	0.462989	0.459664	380
cg26334023	ABI3	17	0.0198463	0.0199974	0.476188	0.505809	44
cg24338003	WFDC9	20	0.00353402	0.003558	0.435166	0.449974	346
cg27291698	CRIP3	6	0.013038	0.0130343	0.450515	0.447594	43
cg01768342	CATSPER4	1	0.0319223	0.0318835	0.459122	0.468291	324
cg25321212	FAM196A	10	0.196165	0.195432	0.622599	0.641059	296
cg24338091	SIX5	19	0.0045015	0.00452572	0.457116	0.476751	38
cg08493294	DNMT3A	2	0.0256277	0.0257037	0.327201	0.383597	49
cg06864351		14	0.372943	0.373045	0.407034	0.432432	426
cg23325413		5	0.252024	0.252274	0.349646	0.388709	296
cg07678644	ZNF638	2	0.0392995	0.0383863	0.664334	0.638678	477
cg12345501		2	0.0164433	0.0165353	0.436072	0.457735	67
cg15123428	KLF11	2	0.0202233	0.0201808	0.375655	0.372575	46
cg00980538	LOC550112	4	0.0166448	0.0167731	0.446141	0.463112	17
cg13363708	HCCA2	11	0.15904	0.158814	0.540809	0.560581	507
cg19042947	SERPINA4	14	0.102985	0.102657	0.371567	0.39026	222
cg07678904	FSD1	19	0.135598	0.135567	0.468464	0.499509	83
cg20070026	PPP2R5C	14	0.00727496	0.00733866	0.45379	0.455935	218
cg10297193		15	0.00670439	0.00673855	0.463145	0.46704	24
cg25321332		18	0.0830061	0.083051	0.415707	0.426641	58
cg09387382		17	0.149062	0.149306	0.573136	0.546854	179
cg08493360		10	0.0137761	0.0138038	0.366585	0.406091	247
cg18071832		13	0.0144906	0.0145363	0.412578	0.433881	76
cg27291710	NGF	1	0.0171042	0.0170911	0.448561	0.44028	26
cg27291765	METT11D1	14	0.135899	0.135806	0.509875	0.499999	111
cg01768344	LOC729082	15	0.00134911	0.00144193	0.368416	0.385307	671
cg17044843	TMEM151B	6	0.0243542	0.0244798	0.492958	0.504424	55
cg21165812		20	0.00757756	0.00762933	0.452565	0.444568	53
cg05957504	ZNF608	5	0.0391322	0.039321	0.439087	0.468295	77
cg16189643		6	0.0237211	0.0238284	0.447975	0.475732	67
cg22301854	ABLIM2	4	0.0142891	0.0142849	0.426526	0.421615	33
cg00220721	PRR5L	11	0.156379	0.15617	0.420349	0.431742	134
cg00980622		14	0.0225159	0.0225267	0.514518	0.5182	39
cg19043147	COMMD9	11	0.0065141	0.00661278	0.467078	0.500517	28
cg03355359	ELAVL1	19	0.0134848	0.0135047	0.45701	0.489954	88
cg14228460	PRUNE2	9	0.192943	0.193231	0.499316	0.536206	244
cg16189817		22	0.001	0.00103263	0.452391	0.46625	99
cg18071865	EGFR	7	0.013202	0.0131998	0.68232	0.671373	9
cg04205943	SCIN	7	0.0156524	0.0157397	0.467939	0.501343	98
cg17045389	KATNAL1	13	0.0772829	0.0775858	0.43776	0.4797	83
cg25321556	NRXN2	11	0.0249155	0.0251005	0.425936	0.466592	211
cg27292079	CBFA2T3	16	0.0366551	0.0367199	0.495033	0.486416	119
cg20070659		4	0.0286145	0.0287043	0.459202	0.457581	190
cg26334209	FRMD4A	10	0.0103612	0.0104205	0.451754	0.45141	88
cg09387486		7	0.288729	0.288626	0.637756	0.608214	147
cg02564272	MAN1A1	6	0.0434928	0.0435788	0.539464	0.536589	94
cg13363748		6	0.00857572	0.00864842	0.445518	0.494052	98
cg06864587	KLC3	19	0.00964518	0.00969733	0.458454	0.469394	7
cg23325483	RFPL1S	22	0.0066426	0.00663304	0.453696	0.444144	43
cg05026102	ALOX5	10	0.0184604	0.0184999	0.440305	0.453561	284
cg07679038	TGM2	20	0.0951426	0.0954541	0.508685	0.488162	149
cg24338094	PLXNA1	3	0.00315964	0.00319411	0.45118	0.462778	66
cg19043207	PTGIR	19	0.0452005	0.0451201	0.526004	0.503827	78
cg16189953		18	0.0374654	0.037491	0.479452	0.484708	75
cg11253737	NFASC	1	0.0426032	0.0425151	0.477838	0.465148	193
cg25321720	BCR	22	0.19462	0.192232	0.682843	0.663398	674
cg06864789		6	0.822027	0.82158	0.629253	0.617577	476
cg00220737	KCTD8	4	0.00473471	0.00472908	0.479366	0.473406	23
cg26334627		12	0.00892662	0.00894012	0.441532	0.462205	8
cg15123562		6	0.0589577	0.0589852	0.42002	0.45205	53
cg17045539	MSI2	17	0.00412809	0.00415978	0.429144	0.440372	19
cg00980784	ABI3	17	0.0414355	0.0417359	0.603069	0.585478	25
cg20070768	STOML1	15	0.0763466	0.0796872	0.833861	0.818102	593
cg02564302	DCBLD2	3	0.00337454	0.00341682	0.450778	0.461374	92
cg21165978	RSPO1	1	0.0095634	0.00959109	0.516434	0.518435	30
cg13363823	MYCL1	1	0.0184874	0.0185405	0.441826	0.433528	48
cg06864796	DLX3	17	0.0427374	0.043067	0.578538	0.573218	66
cg19043522	HPSE2	10	0.0454309	0.045403	0.433268	0.454535	110
cg16190211		19	0.0710613	0.0709129	0.54848	0.554744	284
cg18072166	RASA3	13	0.00765611	0.00787192	0.422484	0.465692	42
cg25321781	COG6	13	0.0112256	0.011237	0.469028	0.488207	230
cg27292389	IL15RA	10	0.00502116	0.00502227	0.528592	0.506601	6
cg21166092		5	0.0193222	0.0193983	0.452274	0.45962	35
cg20070790	HGS	17	0.00250625	0.00255954	0.466314	0.489898	32
cg14228614	FAM110B	8	0.0135995	0.0136337	0.417739	0.464381	201
cg00221012	FSCN2	17	0.0215044	0.0215181	0.48109	0.465792	96
cg26334801	FAM163A	1	0.0137558	0.0137938	0.416666	0.439052	50
cg09387587	TUBB3	16	0.00888238	0.00885761	0.450496	0.47897	226
cg25321885		20	0.024915	0.0247677	0.459804	0.477239	144
cg08493762		21	0.0066958	0.0067241	0.542813	0.51999	2
cg06865119	RUNDC2A	16	0.00599506	0.00601611	0.453982	0.456321	57
cg22303699	FRAS1	4	0.00934214	0.00950276	0.437663	0.466863	30
cg15123572		13	0.0102888	0.0103505	0.478971	0.494182	62
cg00980804		2	0.0119298	0.0119102	0.436308	0.424094	44
cg20070837	C14orf79	14	0.543809	0.543784	0.762384	0.752178	679
cg04206219		6	0.0145995	0.0145517	0.53343	0.512991	8
cg07679370		2	0.00812807	0.00819579	0.513533	0.508432	23
cg18072522		13	0.00378152	0.00381215	0.426779	0.436629	138
cg23325670	OCEL1	19	0.105822	0.105771	0.504625	0.516347	411
cg14228756	COL5A1	9	0.0011814	0.00127829	0.483761	0.49979	8
cg17046141		5	0.043902	0.0440224	0.434071	0.456237	321
cg11253879	KIAA0495	1	0.00565201	0.0056745	0.451461	0.466222	31
cg03355526	ZNF454	5	0.226426	0.225528	0.568891	0.587284	524
cg15123573		5	0.0308888	0.0309526	0.61703	0.633468	20
cg27292417	CHDH	3	0.0938446	0.0966748	0.706728	0.701602	305
cg07679492		16	0.00859127	0.00867661	0.467626	0.518699	26
cg05026135		19	0.00144542	0.00150695	0.46559	0.495438	15
cg13363969		1	0.277093	0.276866	0.541287	0.538758	221
cg25321988		19	0.00560843	0.00576577	0.498654	0.52352	28
cg14228885	APTX	9	0.00231088	0.00234079	0.449328	0.464145	204
cg00221070		5	0.0047798	0.00476922	0.467192	0.440186	22
cg15123662	PARVA	11	0.0315467	0.0316073	0.365898	0.382543	46
cg23325900	MND1	4	0.202261	0.202604	0.506939	0.50333	412
cg01768480	ATAD3B	1	0.0757135	0.0761731	0.559911	0.552989	230
cg22304262	SLC1A5	19	0.262367	0.262515	0.554003	0.530456	207
cg10297426	LECT1	13	0.00725519	0.00735871	0.490536	0.511614	48
cg16190225	C7orf50	7	0.477825	0.480431	0.725502	0.710599	589
cg11253957	MYO18A	17	0.0171237	0.017126	0.404183	0.417043	114
cg20070985	RAB17	2	0.109419	0.109325	0.491221	0.483124	161
cg26334832	IFT52	20	0.0107139	0.0107932	0.467102	0.462399	76
cg21166347	VPS52	6	0.001	0.00100448	0.488671	0.473659	7
cg24338752	INS	11	0.27969	0.27967	0.470008	0.430238	413
cg13363982		1	0.0273615	0.0274692	0.484852	0.471975	146
cg12345778	WNT10B	12	0.0170805	0.017151	0.48335	0.468794	154
cg14228933		14	0.3754	0.374988	0.540227	0.522884	165
cg21166445	UBE2E3	2	0.00303649	0.00304713	0.5577	0.548148	3
cg27292547		12	0.059728	0.06004	0.43722	0.470632	29
cg08493776	PCDHB6	5	0.00236277	0.00237206	0.429806	0.460402	45
cg05957546	OR5P2	11	0.161738	0.161055	0.69557	0.680387	276
cg25322086	FTCD	21	0.00211945	0.00216227	0.572422	0.580319	2
cg15123692	KLHL29	2	0.00754343	0.00759112	0.457788	0.459469	22
cg06865612	SNTG2	2	0.062713	0.0627687	0.421788	0.45608	503
cg08493837	CDKAL1	6	0.00333933	0.00336296	0.413167	0.422305	90
cg23325963		2	0.0202561	0.0203242	0.459751	0.455102	118
cg21166775	RAPGEF3	12	0.0327006	0.0326468	0.433051	0.442603	88
cg02564313	ABAT	16	0.0189242	0.0188958	0.473556	0.465007	60
cg06865839	KIRREL	1	0.0144805	0.0145491	0.430275	0.406438	41
cg16190265	PRKAR1B	7	0.107944	0.108037	0.541183	0.551587	285
cg11254192	GRAMD4	22	0.0153325	0.0154072	0.491165	0.484601	67
cg19043935	SORCS2	4	0.111447	0.11153	0.480044	0.459439	433
cg23325999	PTPRS	19	0.0259468	0.0260254	0.475345	0.486198	42
cg05957567	BCL7A	12	0.0361574	0.0362855	0.485197	0.470909	201
cg18072629		10	0.00655914	0.00659189	0.481932	0.474633	13
cg14228980	EIF4A3	17	0.023952	0.0240033	0.450556	0.462817	137
cg00980904	RASSF1	3	0.00741351	0.00743802	0.454699	0.452532	52
cg05026186	ABLIM3	5	0.165686	0.168093	0.599159	0.594114	441
cg22304348	ZNF177	19	0.0130503	0.0131382	0.444888	0.478636	283
cg25322642	PFKL	21	0.0210913	0.0210989	0.524515	0.495865	52
cg08493921		4	0.0442467	0.0442702	0.438872	0.4449	284
cg07680167		11	0.0277514	0.0277885	0.450562	0.461973	116
cg17046247	ERC1	12	0.0274014	0.0274275	0.444588	0.470287	466
cg21166852		9	0.0405199	0.0408137	0.301674	0.364092	185
cg06865845	CD300E	17	0.0501931	0.0501908	0.442129	0.488489	205
cg26334856	ZSWIM5	1	0.00343667	0.00342362	0.469934	0.476962	42
cg14229362	TRIB2	2	0.0104628	0.0105206	0.610056	0.597269	5
cg09387914	ELOVL5	6	0.0453366	0.0453813	0.440301	0.468653	154
cg19044419	UNC13A	19	0.0869499	0.0870713	0.512944	0.498889	56
cg18073115		21	0.0201995	0.0202909	0.439655	0.447765	84
cg10297561		8	0.0243454	0.024471	0.455014	0.444937	113
cg20071523	CPSF2	14	0.100255	0.0991244	0.659149	0.64428	753
cg00981003	MGMT	10	0.00186875	0.00193659	0.464392	0.461872	26
cg14229404		9	0.0693421	0.0692077	0.404974	0.387442	130
cg03355781	TGFB1I1	16	0.0575461	0.0576189	0.412259	0.447682	211
cg27292667		16	0.00855142	0.0086034	0.631947	0.636299	3
cg08494221	PURG	8	0.0297174	0.0298422	0.702937	0.678933	12
cg16190478	TRPM2	21	0.198909	0.199031	0.384415	0.427543	189
cg19044462	KRTAP9-9	17	0.00191304	0.00193823	0.432699	0.429362	66
cg15123742	CSGALNACT1	8	0.28351	0.284322	0.617041	0.604039	473
cg13364075		7	0.00453691	0.00456727	0.444236	0.453022	88
cg00221525	ZNF668	16	0.00290732	0.00293937	0.430885	0.440042	111
cg22304399	CACNA1A	19	0.211686	0.211854	0.563833	0.559436	188
cg23326234	SLC9A3	5	0.0204787	0.0205794	0.45228	0.446944	166
cg06865993		10	0.0668445	0.0667499	0.352952	0.342613	290
cg16190510	SLC2A13	12	0.00854533	0.00965506	0.481464	0.478815	124
cg21166916		22	0.0152545	0.0153092	0.472563	0.465233	64
cg01768926	ZNF397	18	0.0435532	0.0436783	0.419554	0.405278	165
cg27292977	TC2N	14	0.0288256	0.0289614	0.434054	0.427343	94
cg12346467	RIOK2	5	0.00260181	0.00264347	0.555286	0.54087	13
cg24339043	SPRYD3	12	0.0403646	0.0404562	0.399409	0.405789	149
cg20071624	WIPI2	7	0.103723	0.103835	0.387712	0.360207	161
cg17046322	TP53I11	11	0.0305612	0.0306752	0.425411	0.427765	6
cg26334888	FAM3D	3	0.0119248	0.012015	0.429569	0.451122	23
cg25323444	MAD1L1	7	0.0764743	0.076223	0.524438	0.53988	529
cg03356026	TBL1XR1	3	0.0252539	0.0251392	0.545432	0.55613	104
cg04206342		17	0.290133	0.290709	0.325731	0.363429	222
cg26335048	MAP1S	19	0.00687268	0.00691101	0.458549	0.45923	34
cg19044630	PRUNE2	9	0.0104802	0.0104981	0.425098	0.397083	93
cg24339193		1	0.233448	0.23592	0.598223	0.562144	269
cg06866033	GNPDA1	5	0.0850659	0.0854547	0.410224	0.387646	212
cg14230071	PKP2	12	0.0535507	0.0541098	0.717414	0.68758	128
cg18073151	JUB	14	0.0245158	0.0247394	0.45971	0.456533	123
cg25323841		6	0.0278397	0.0278502	0.484868	0.519402	63
cg19044706	C2orf54	2	0.00116908	0.00125879	0.435629	0.447348	7
cg27293992		2	0.0199233	0.0199439	0.441044	0.443289	203
cg07680195	PGLS	19	0.0203419	0.0204748	0.524862	0.511996	52
cg17046766	SFXN5	2	0.0100669	0.0101309	0.428	0.44805	171
cg22304418		2	0.0422338	0.0423625	0.589247	0.566625	139
cg05958206	AGAP1	2	0.00113946	0.0012513	0.513292	0.520492	4
cg19045002	BAHCC1	17	0.344943	0.344127	0.399789	0.440096	121
cg06866103	ZFAND2B	2	0.0178363	0.0178899	0.464012	0.467844	112
cg21166964		5	0.0131423	0.0132343	0.438169	0.447357	44
cg01768960	NKX6-3	8	0.0085055	0.00861817	0.443583	0.424408	9
cg13364230	GJA4	1	0.046886	0.0467423	0.69928	0.678286	62
cg04206389	ADAM20	14	0.001	0.001	0.456317	0.455899	17
cg05026346		7	0.0177761	0.017827	0.442099	0.450976	191
cg00981060		2	0.0838815	0.0838268	0.497866	0.470348	192
cg20071744	TRAPPC9	8	0.211928	0.212035	0.392828	0.39725	253
cg19045027		2	0.0107716	0.010829	0.430445	0.463984	163
cg25324021	WASF3	13	0.0140209	0.0140965	0.438612	0.45101	93
cg22304522	ADCY8	8	0.0247767	0.0248402	0.449583	0.446507	68
cg07680368		11	0.0107665	0.010746	0.552706	0.538418	13
cg15123881	CITED4	1	0.00428645	0.00433653	0.524355	0.537697	29
cg02564969	C6orf211	6	0.067376	0.0672976	0.403517	0.365745	348
cg01769160	PRMT3	11	0.0138612	0.0138729	0.431666	0.432838	63
cg21166985	KDM2B	12	0.0113408	0.0113875	0.473649	0.464872	105
cg00981070	PRKCZ	1	0.47494	0.475566	0.663808	0.653215	313
cg27294168	MORN1	1	0.0280266	0.0280782	0.381579	0.400653	57
cg12346673	LOC399815	10	0.00328093	0.0032883	0.467477	0.465262	23
cg24339273		3	0.0191227	0.0191789	0.46879	0.46414	70
cg05958351	SRRM2	16	0.0206883	0.0206848	0.483261	0.483593	27
cg07680505		22	0.011952	0.0121327	0.459946	0.46585	134
cg25324068	TNFSF13	17	0.0346517	0.0349578	0.534448	0.534176	23
cg16191087	RGS3	9	0.104313	0.104571	0.472931	0.486947	239
cg21166989	FAM171B	2	0.00551316	0.00555836	0.428596	0.427422	87
cg17046823	CENPV	17	0.001	0.00100942	0.447601	0.443282	14
cg03356490	FXYD3	19	0.0565674	0.056826	0.461009	0.442947	92
cg05026753	UGCG	9	0.001	0.00102762	0.446353	0.437853	39
cg12346749	HPCAL1	2	0.00322877	0.00326441	0.455714	0.468665	5
cg25324164	FADS2	11	0.0744138	0.0758802	0.829621	0.812559	366
cg08494713	SFRS18	6	0.0124203	0.012398	0.415567	0.408853	165
cg07681156	ZNF581	19	0.0411275	0.0413913	0.464699	0.486606	161
cg00981350	MVD	16	0.00840174	0.00856438	0.446208	0.449732	13
cg18073390	PCDHA1	5	0.0067785	0.00676519	0.455137	0.444416	31
cg08494738		16	0.0101229	0.0102452	0.479042	0.457929	59
cg15124109	MRPL24	1	0.00269719	0.00277264	0.504553	0.487358	24
cg19045239	HIF3A	19	0.186771	0.18629	0.591126	0.614476	227
cg01769243	GFAP	17	0.0106083	0.0107448	0.452747	0.453134	72
cg10298052		10	0.0334379	0.0345007	0.476181	0.485786	502
cg04206484	C7orf50	7	0.00435962	0.00444717	0.440929	0.415988	125
cg25324653		5	0.0046884	0.00473547	0.446214	0.452004	182
cg23326607		11	0.0848937	0.0850067	0.54148	0.53726	43
cg00981594	ARL6IP1	16	0.00256421	0.00258951	0.462151	0.484644	35
cg21166999	ROS1	6	0.0217253	0.0217905	0.441349	0.409007	169
cg11254361		8	0.033059	0.0638436	0.700297	0.688738	952
cg17046855		7	0.103209	0.102779	0.513547	0.516735	258
cg06866187		16	0.0267111	0.0266967	0.295833	0.337902	9
cg24339470	SARM1	17	0.00433077	0.00441525	0.460091	0.471587	44
cg14230803		6	0.056514	0.056527	0.424736	0.441315	99
cg19045345	PNLDC1	6	0.0105019	0.0105233	0.460705	0.473682	75
cg05026798	LOC387763	11	0.0846633	0.0846977	0.551654	0.540727	97
cg23326689	STMN2	8	0.00483441	0.00485916	0.575549	0.557892	4
cg20071981	SFRS13B	6	0.0527301	0.0527099	0.553067	0.568423	346
cg01769273	FRMD6	14	0.00966828	0.0096087	0.473945	0.473742	33
cg24339512	SYT1	12	0.0273976	0.0274114	0.511164	0.514406	59
cg26335530	PRKCZ	1	0.00361491	0.0036207	0.47706	0.467541	25
cg15124303	SLC9A3	5	0.053217	0.0531538	0.514935	0.52836	186
cg14231297	ZSCAN18	19	0.3622	0.361216	0.762348	0.751726	342
cg10298205	EEF1D	8	0.00759144	0.00756074	0.503193	0.511405	12
cg21167046	MAEA	4	0.0189584	0.0190003	0.50413	0.507387	370
cg25324786	RASA3	13	0.080482	0.0806798	0.577298	0.549918	171
cg19045427		11	0.030151	0.0299638	0.590523	0.61585	26
cg08494843	SLIT3	5	0.107836	0.107886	0.567778	0.563653	281
cg12347349		5	0.001	0.00102399	0.460329	0.46176	10
cg20072162	SBF2	11	0.00536603	0.00537334	0.798329	0.742075	6
cg06866232	OR51L1	11	0.0276217	0.0277192	0.373618	0.37809	182
cg17048000	SH3BP4	2	0.0016233	0.00169248	0.476381	0.470525	20
cg16191307		12	0.00145206	0.00151283	0.43701	0.446187	95
cg14231674	CCDC107	9	0.00836965	0.00843556	0.47541	0.467214	15
cg18073514	HMHA1	19	0.0632775	0.0637734	0.514875	0.529924	53
cg22304799		2	0.0011032	0.00121853	0.429083	0.447207	73
cg09388991	PPP2CB	8	0.00349329	0.00352837	0.482042	0.480489	27
cg02565068	RPS6KA2	6	0.010504	0.0104637	0.446475	0.47642	84
cg10298557	RORA	15	0.0132681	0.0133523	0.442998	0.464459	20
cg05027079		8	0.00432338	0.00435135	0.479219	0.470459	20
cg06866237	CUX1	7	0.00480984	0.00486679	0.443554	0.462515	97
cg05958582	PKD2L1	10	0.0439435	0.0437843	0.457713	0.485031	269
cg04206572	RASA3	13	0.7861	0.789234	0.71248	0.675299	681
cg01769392		6	0.0395487	0.041094	0.486737	0.457588	254
cg19045437	PLXNA4	7	0.0088061	0.00886822	0.420944	0.460383	58
cg26335578		11	0.0913208	0.0910295	0.600902	0.621264	349
cg15124342	KDM1B	6	0.0367494	0.0369626	0.472998	0.502774	46
cg17048240	LAMA5	20	0.0232248	0.0233996	0.462807	0.477728	142
cg14231959	ARHGEF10	8	0.201412	0.201122	0.53668	0.538538	153
cg20072242	LOC399815	10	0.012439	0.0124014	0.482383	0.474106	53
cg24339574		1	0.0208472	0.0209076	0.564122	0.555069	29
cg08494905	MDGA1	6	0.00924805	0.00926807	0.549898	0.524957	11
cg04206637		5	0.0336006	0.0336272	0.426339	0.458453	48
cg06866400	ADAT2	6	0.001	0.001	0.429328	0.457062	6
cg14232082	CHSY1	15	0.0403523	0.0402887	0.441301	0.461346	44
cg27294678	TMEM45B	11	0.078954	0.0787974	0.378955	0.407998	232
cg15124540		7	0.00109553	0.00123049	0.445777	0.459737	37
cg07681579	PDE1B	12	0.372897	0.373513	0.379497	0.362566	258
cg16192052	LRP5	11	0.00610242	0.00615002	0.42697	0.413135	51
cg05958702	FBXL19	16	0.0777758	0.0777849	0.497635	0.472537	320
cg00221788	MRPL42	12	0.0541134	0.112156	0.721865	0.692627	613
cg10298741	ZFHX3	16	0.0445787	0.0447813	0.51466	0.513135	73
cg09389557	PXDN	2	0.010775	0.0107674	0.443989	0.45191	96
cg22305167		6	0.0225841	0.0225734	0.435939	0.424533	170
cg19045729	ACTR1A	10	0.023653	0.0236868	0.431755	0.42949	230
cg18073906	SEMA5B	3	0.0124432	0.0125074	0.464224	0.507761	36
cg23327221	RPS6KA2	6	0.0355221	0.0354939	0.438864	0.439827	138
cg20072528		14	0.585529	0.58468	0.346273	0.336616	258
cg07681748	CD200	3	0.0890553	0.0843478	0.634624	0.60715	650
cg16192197		6	0.108755	0.109001	0.61054	0.610068	304
cg21167167		1	0.00403796	0.00401157	0.478997	0.501759	9
cg24339704	GNG7	19	0.232848	0.233019	0.704341	0.691229	116
cg15124711	KCNIP1	5	0.224711	0.225514	0.44773	0.477586	84
cg14232108		9	0.0554639	0.0539184	0.77742	0.74349	302
cg09389824		10	0.0152359	0.0152352	0.456114	0.478978	19
cg04206699		8	0.181955	0.182299	0.347237	0.392829	128
cg22305258	CXCL16	17	0.036635	0.0366824	0.506558	0.500913	26
cg11254532		1	0.165705	0.165604	0.463522	0.468215	267
cg07681799	CDH17	8	0.0026295	0.0026832	0.460036	0.453125	21
cg21167269		9	0.350339	0.350621	0.386746	0.424669	224
cg06866423	BACH2	6	0.224164	0.223884	0.521695	0.526664	212
cg18074151	SHC2	19	0.00361673	0.00366066	0.48172	0.483536	12
cg03356537	ATP11A	13	0.00365051	0.00376563	0.441831	0.441589	24
cg22305268		3	0.0105546	0.0105914	0.483068	0.502449	31
cg02565147	C9orf130	9	0.0117624	0.0118609	0.38069	0.415836	175
cg25325512	PIM1	6	0.0555567	0.0557444	0.437339	0.433012	354
cg17048804	MAN2A1	5	0.00474509	0.00480432	0.448384	0.467247	15
cg24339897		11	0.0140318	0.0141141	0.336203	0.347751	58
cg20072951	PSMC1	14	0.00808117	0.00819776	0.464083	0.469427	219
cg01769428	ADAMTS17	15	0.0601169	0.0600475	0.472691	0.4737	67
cg23327276	PAIP2	5	0.00608338	0.00610225	0.456587	0.482617	37
cg08495020	NXNL1	19	0.0195332	0.0195437	0.505525	0.519648	117
cg25325636	ZNF831	20	0.0190095	0.0189561	0.450668	0.447663	11
cg12348202	PTPRN2	7	0.0901315	0.0898686	0.493357	0.512997	309
cg19045731	ESPNL	2	0.388893	0.38812	0.556331	0.564913	470
cg07682083	HEATR4	14	0.00250503	0.00253741	0.440572	0.459411	59
cg27294701	BANP	16	0.0039346	0.0039902	0.472075	0.479036	55
cg22306038	C17orf73	17	0.0386108	0.0386707	0.425046	0.462705	81
cg14232218		9	0.334191	0.335334	0.737678	0.712598	479
cg13365279	BEND3	6	0.09901	0.0990538	0.516585	0.534237	250
cg04206742	TGDS	13	0.272678	0.272213	0.434036	0.414911	347
cg07682378	TSC22D2	3	0.0279828	0.0278921	0.340104	0.329652	136
cg20073007	CYP11B1	8	0.0112989	0.0113743	0.482589	0.497611	96
cg27294813	SH3RF3	2	0.00207042	0.00208982	0.461415	0.476527	18
cg19045762	FAM187B	19	0.00442258	0.00445719	0.487645	0.513664	23
cg17049032	SPRYD3	12	0.0105747	0.0106258	0.484599	0.484334	9
cg21167493	ANKRD33B	5	0.0126683	0.0127058	0.439312	0.440568	18
cg00981928	DKFZp434L192	7	0.181108	0.181152	0.560111	0.556113	210
cg03356595		16	0.00753235	0.00757657	0.481629	0.480186	9
cg23327334	GRK6	5	0.0122446	0.0125042	0.564582	0.534928	13
cg27295042	CASZ1	1	0.00490154	0.00492348	0.481582	0.476038	8
cg22306196	CILP2	19	0.00640179	0.00644814	0.426656	0.419882	219
cg09389931		14	0.330078	0.329763	0.63364	0.634089	276
cg06866553		12	0.0358098	0.0361832	0.515817	0.477376	155
cg14232743	LOC93622	4	0.23138	0.232013	0.656193	0.652826	100
cg23327734	SCD	10	0.0300832	0.0302414	0.383641	0.411048	58
cg00222656	LRRC27	10	0.00410486	0.00414613	0.48369	0.485746	37
cg12348511	OSBPL5	11	0.025506	0.0255363	0.422709	0.454561	85
cg21167558	SART3	12	0.0259631	0.0258898	0.440255	0.46799	155
cg08495115	GREM1	15	0.00385604	0.00391855	0.722439	0.688968	3
cg06866605	ZNF319	16	0.023451	0.0235498	0.447081	0.437715	82
cg15124820		3	0.0470028	0.0471551	0.516998	0.511434	373
cg17049418		6	0.0284583	0.028683	0.478315	0.469419	73
cg23327859	CCNT1	12	0.0553336	0.0555054	0.462451	0.430223	198
cg24340081	NKAIN3	8	0.0190826	0.0191253	0.40902	0.432714	354
cg07682600	FLT4	5	0.0336293	0.0337685	0.427143	0.446944	54
cg01769457		1	0.00709989	0.00712842	0.439419	0.436944	259
cg25325723	FERMT1	20	0.421865	0.421849	0.722317	0.713383	266
cg16193207	CHMP7	8	0.00712107	0.00722713	0.467534	0.476707	34
cg10298898	PIWIL2	8	0.0225606	0.0225745	0.534756	0.55556	88
cg05958740	CPLX2	5	0.00389353	0.00391825	0.409927	0.405602	49
cg06866616	PANK4	1	0.0367144	0.0369647	0.49563	0.470589	96
cg03356734	C20orf95	20	0.0205367	0.02065	0.43271	0.426444	49
cg07682659	GALP	19	0.0436138	0.043725	0.556074	0.531856	86
cg26335620	EHD2	19	0.0553749	0.0554342	0.467486	0.491999	134
cg13365436	AP2A2	11	0.385288	0.38521	0.646639	0.62941	295
cg27295118		14	0.00826026	0.00825904	0.433027	0.453594	100
cg06866655	SLC9A3	5	0.0122646	0.012294	0.457026	0.466715	111
cg02565196		13	0.3308	0.329673	0.733116	0.727039	489
cg00222799	ABCG1	21	0.0152378	0.0152481	0.611804	0.56486	6
cg14232870	SHANK2	11	0.0236986	0.0236989	0.302223	0.338158	75
cg11254700		19	0.14747	0.147679	0.365545	0.413643	137
cg20073153		10	0.182191	0.183449	0.535986	0.50578	169
cg03356747	GRID1	10	0.00301297	0.00300886	0.542931	0.517544	4
cg17050049	ARFGAP1	20	0.001	0.001	0.447128	0.447881	9
cg21167587	RNF38	9	0.00592156	0.0059062	0.463501	0.47317	33
cg23327938		11	0.108062	0.108119	0.487381	0.469548	180
cg06866657	LHX6	9	0.00614152	0.00618826	0.594325	0.586652	3
cg14232874	MYT1L	2	0.0379054	0.0379007	0.501653	0.518174	176
cg02565255		5	0.001	0.00108111	0.458312	0.450913	14
cg15124926		11	0.0340487	0.0341621	0.448654	0.466369	83
cg10298992	ZNRF1	16	0.00102937	0.00127197	0.607226	0.570194	2
cg05027458	ADAMTS17	15	0.0571046	0.0572569	0.442137	0.479364	216
cg27295373	SLC30A10	1	0.0134863	0.0134749	0.580265	0.579409	34
cg22306691	C19orf48	19	0.0798714	0.0796998	0.655514	0.64109	124
cg26335760	RAB6B	3	0.0630796	0.0630403	0.416518	0.414403	101
cg15125140	GALNT9	12	0.0149566	0.0150656	0.46138	0.454583	82
cg16194540	GLRX3	10	0.00905708	0.00914962	0.471179	0.491169	26
cg21167628	PTCH2	1	0.411391	0.411498	0.652335	0.640997	462
cg27295412		1	0.0568736	0.0574459	0.660111	0.638607	224
cg08495239	LOC619207	10	0.116026	0.116607	0.48639	0.510986	201
cg24340285	POLR2E	19	0.269533	0.269107	0.489952	0.498074	151
cg18074189	TMTC1	12	0.100784	0.100774	0.434809	0.470454	365
cg06866712	PSD3	8	0.0250564	0.025151	0.447126	0.483768	149
cg25326122		10	0.00511542	0.00513832	0.448845	0.441071	69
cg03356778	POU2F3	11	0.31647	0.316318	0.518189	0.519564	170
cg26336059	RAB13	1	0.00965416	0.00970284	0.440985	0.447286	205
cg13365591	JAKMIP3	10	0.00105181	0.00122027	0.618981	0.585988	3
cg11254847	BRSK2	11	0.0204734	0.0205301	0.478356	0.485591	143
cg24340565	VGLL4	3	0.0163138	0.0162969	0.421068	0.43337	39
cg27295434		1	0.0644489	0.0645593	0.754489	0.738654	448
cg00223136		5	0.0164868	0.0165037	0.477805	0.487508	74
cg20073313	PXDNL	8	0.00695878	0.00699162	0.517876	0.52209	2
cg02565297	FBRSL1	12	0.00380326	0.00383426	0.454222	0.457822	16
cg12349571	TLE3	15	0.123947	0.123676	0.486408	0.473936	73
cg17050097	2024-03-10	17	0.0033849	0.00341116	0.451203	0.444991	18
cg08495374	FLJ22536	6	0.00569405	0.00576004	0.57798	0.556725	4
cg14233295	FLJ43860	8	0.312976	0.313535	0.48998	0.493809	379
cg23328308	FLJ33360	5	0.0544868	0.054409	0.469775	0.471928	106
cg06866827		1	0.00820791	0.00825234	0.458432	0.45763	55
cg16194544	LPCAT1	5	0.0167597	0.0167507	0.458795	0.463622	62
cg17050100	GPN1	2	0.00813081	0.00815828	0.495962	0.507199	30
cg13365753	USP40	2	0.0158657	0.0158276	0.482763	0.474712	80
cg18074297	CLIC6	21	0.0465276	0.0465629	0.406698	0.43832	92
cg17050602		7	0.0589916	0.0600265	0.643784	0.598804	105
cg05958922	TRIM67	1	0.00648125	0.00656574	0.47932	0.499176	31
cg22307029	CCDC155	19	0.401344	0.401443	0.580786	0.588196	246
cg21167643	CAPN2	1	0.0243262	0.0242907	0.480508	0.48701	117
cg25326283	ZSWIM1	20	0.00165667	0.00169177	0.418443	0.427478	163
cg03356833		22	0.0385806	0.0384095	0.446386	0.469773	419
cg14233374	PCNT	21	0.0117262	0.0117945	0.442677	0.45255	108
cg15125438	TPCN1	12	0.0328055	0.0328562	0.483936	0.490653	212
cg16194588	LMTK3	19	0.0412693	0.0413029	0.455187	0.456797	61
cg20073451		11	0.0532576	0.0535442	0.506401	0.480257	244
cg07683636	NHEJ1	2	0.0100008	0.0101232	0.45296	0.446995	115
cg16194746		8	0.00624916	0.00627873	0.477025	0.458998	6
cg23328404	CSGALNACT1	8	0.161946	0.1618	0.410191	0.44306	372
cg06866938		22	0.00918086	0.00920631	0.449507	0.46275	31
cg24340970	BTBD16	10	0.00944329	0.00948751	0.447881	0.485688	79
cg15125472	HSPB6	19	0.0196534	0.0198003	0.454158	0.477931	44
cg19046167	B3GNTL1	17	0.504099	0.505424	0.617601	0.619991	474
cg10299128		4	0.0498685	0.0499559	0.431859	0.451523	548
cg06867065	CLDND2	19	0.0100359	0.0100401	0.497011	0.455807	21
cg01769553	KIAA1409	14	0.00429977	0.00431133	0.453977	0.48629	21
cg27295742	RNMTL1	17	0.0183315	0.0183363	0.505965	0.514428	39
cg18074403	DIP2C	10	0.00148544	0.00157198	0.53671	0.519567	1
cg22307285	C6orf120	6	0.00900854	0.00905926	0.494981	0.494542	131
cg17050616	MOV10L1	22	0.127605	0.1304	0.686715	0.678894	584
cg23328778	TYSND1	10	0.00972027	0.00975507	0.462591	0.462522	17
cg00223245		3	0.0576535	0.0572697	0.597778	0.607462	191
cg05958985	ZFPM1	16	0.0330905	0.0331808	0.429578	0.454729	88
cg07683804	TRMT61B	2	0.187513	0.188342	0.697165	0.682937	44
cg19046189	HSD17B14	19	0.0483982	0.0485881	0.43757	0.453067	130
cg06867089		2	0.0294189	0.0295728	0.476762	0.481164	23
cg11255163	CDH1	16	0.00513077	0.00514019	0.459958	0.448453	45
cg26336087	AASS	7	0.00240257	0.00245845	0.4788	0.463347	18
cg27295850		16	0.0276886	0.0276119	0.4715	0.47297	38
cg25326378		6	0.00396357	0.00398045	0.458015	0.48883	44
cg00982312	A2BP1	16	0.0156989	0.0156907	0.406042	0.42176	104
cg14233568	SLC1A4	2	0.00792993	0.00801858	0.554116	0.541539	3
cg09390414	KCNQ1	11	0.00921692	0.00924271	0.543223	0.529426	5
cg23328852	FSTL4	5	0.0688052	0.0689567	0.408609	0.476355	205
cg02565842	EPHB3	3	0.00425612	0.0043084	0.494112	0.506752	39
cg22307297	LAMA5	20	0.246026	0.246061	0.629427	0.626144	426
cg27296119		16	0.339678	0.340516	0.563814	0.576001	162
cg16195332		6	0.0258793	0.0260446	0.452792	0.453928	155
cg22307331		8	0.00775497	0.0077267	0.452899	0.47174	21
cg13365822	ODZ2	5	0.0208392	0.0209036	0.38669	0.381852	21
cg18074820	IGF1R	15	0.0345497	0.0344789	0.447472	0.44985	61
cg08495433	CLIP2	7	0.00674953	0.00680219	0.630195	0.583121	3
cg21167905	C1orf9	1	0.00194231	0.00197653	0.490497	0.471102	8
cg23328923		3	0.134708	0.134757	0.439913	0.458733	354
cg14233838		9	0.0612878	0.0612912	0.548213	0.548359	67
cg01769908	PRPH2	6	0.0266108	0.0265162	0.407672	0.419755	204
cg04207218	ERG	21	0.00860007	0.00867164	0.47819	0.502886	54
cg05027549	OPRK1	8	0.00169137	0.00172207	0.486747	0.497194	4
cg15125684	NLRP14	11	0.0913858	0.0915743	0.446608	0.465662	482
cg20073893		14	0.0117727	0.011799	0.426229	0.447253	17
cg07683873	RAD21L1	20	0.0114918	0.0115996	0.457738	0.487901	26
cg27296293	TRPC6	11	0.0141605	0.0141916	0.416024	0.42901	254
cg18074834	ZYX	7	0.0510152	0.0511133	0.665032	0.644606	22
cg21168489	CTSL3	9	0.0073301	0.00736643	0.469671	0.493268	17
cg17050632	EIF2C2	8	0.0234813	0.0235142	0.399207	0.39681	46
cg01769980	CCDC125	5	0.0102418	0.0103282	0.445697	0.465356	102
cg25326509		6	0.00279947	0.00297631	0.483143	0.461357	70
cg27296330	ZNF331	19	0.00285793	0.00288788	0.457183	0.425033	63
cg06867215	GPR137B	1	0.00944463	0.00958204	0.465776	0.488373	14
cg11255208	ATXN7L3	17	0.0298954	0.0298068	0.536159	0.537197	74
cg19046695		11	0.265554	0.26634	0.426707	0.449586	177
cg01770019	C1orf127	1	0.0636695	0.064141	0.531948	0.528323	42
cg03356900	QRFPR	4	0.0376739	0.0377592	0.473778	0.451153	192
cg20074031	LASS6	2	0.0404434	0.0403976	0.440917	0.450289	60
cg23329272		5	0.653523	0.65425	0.514434	0.528008	280
cg22307649	TRAPPC4	11	0.001	0.001	0.44547	0.478027	31
cg17050724	FLJ90757	17	0.00871103	0.00870379	0.4687	0.491287	12
cg24341311		3	0.0444866	0.0446307	0.403883	0.408216	80
cg03357547	SHANK1	19	0.051079	0.0512929	0.361136	0.355691	14
cg21168781	NTNG2	9	0.0267901	0.0269546	0.616783	0.598512	46
cg00223552		11	0.0907791	0.0906759	0.357868	0.380652	295
cg12349832	C17orf28	17	0.0447978	0.0448078	0.446742	0.465158	62
cg07684019	PSD2	5	0.0170152	0.0169776	0.420351	0.412655	58
cg25326570	GNAS	20	0.0663723	0.0664416	0.310598	0.323004	131
cg27296341	IPCEF1	6	0.0751564	0.0752964	0.368724	0.397017	184
cg09390932		2	0.0138425	0.0137229	0.487677	0.503235	152
cg19046697	FLJ42709	5	0.0107191	0.0107317	0.441623	0.450509	80
cg20074141		10	0.0514552	0.0527359	0.431794	0.424176	198
cg26336701	MANSC1	12	0.259448	0.259379	0.539478	0.553369	313
cg14233847	SLC39A11	17	0.0108293	0.010908	0.425501	0.462582	108
cg00223681		2	0.00460916	0.00467164	0.459775	0.456066	17
cg21168884	C6orf122	6	0.0172093	0.0172244	0.479799	0.481774	50
cg16195804	C12orf65	12	0.00318459	0.00313053	0.439284	0.450673	278
cg04207741	NAB2	12	0.0443428	0.0447527	0.615591	0.581173	67
cg03357664	TMEM200B	1	0.014731	0.0147728	0.458856	0.47414	129
cg02565878		1	0.00500155	0.0049991	0.524328	0.515264	16
cg08495617	FNDC3B	3	0.00441501	0.00447465	0.450741	0.453674	51
cg19046725	LEPREL1	3	0.0117274	0.0118405	0.41481	0.4516	74
cg06867482	FAM38A	16	0.689195	0.689391	0.708014	0.692151	530
cg16195878		3	0.0507413	0.0506577	0.394875	0.371643	212
cg01770109	RPS27A	2	0.00215886	0.00216944	0.493734	0.517417	10
cg18075117		4	0.00197968	0.00204128	0.437942	0.452487	56
cg21168902	PTPRC	1	0.00997854	0.0100158	0.478237	0.457748	48
cg22307974		2	0.131281	0.131771	0.419134	0.413751	331
cg23329372	ADAMTS2	5	0.0160291	0.016155	0.57686	0.568789	13
cg02565993	FIBIN	11	0.155227	0.155111	0.495868	0.500524	329
cg15126021		5	0.0999545	0.0998942	0.562076	0.563481	148
cg09391032		13	0.0161885	0.0161874	0.573	0.542644	12
cg20074395	SNPH	20	0.0649948	0.0652539	0.427482	0.47499	178
cg17050756	FLJ22536	6	0.76479	0.764123	0.699637	0.674295	438
cg25326776	ABLIM3	5	0.134503	0.134451	0.48343	0.48806	445
cg26336814	C1orf183	1	0.0158892	0.0159363	0.416279	0.42977	103
cg06867543		15	0.0246972	0.024748	0.483092	0.499437	81
cg21168982	DNAJC8	1	0.0109091	0.0109341	0.453075	0.449143	120
cg16196021	RFC1	4	0.001	0.001	0.419939	0.436383	268
cg22308453	DPYSL2	8	0.0140357	0.0140119	0.43798	0.433615	41
cg12349875	LSM5	7	0.0105113	0.0105817	0.439817	0.469389	252
cg07684068	HIF3A	19	0.0464325	0.0465904	0.512553	0.515671	75
cg19046826	CHAD	17	0.0828127	0.0832055	0.39683	0.415915	123
cg13365972	HCCA2	11	0.0116639	0.0117148	0.432715	0.454735	71
cg17050806	GLIPR1L2	12	0.0565222	0.0565959	0.453469	0.47013	397
cg14234083		17	0.0946017	0.0946146	0.381982	0.39037	107
cg03357721	ARHGEF7	13	0.0136215	0.0136079	0.506509	0.481858	42
cg04207746		1	0.0221507	0.0222494	0.430805	0.44899	323
cg25326896	MIR1908	11	0.0291238	0.0291256	0.404676	0.414956	110
cg12349947	LRRC57	15	0.0482774	0.0483547	0.619161	0.603981	7
cg15126050	MAP1B	5	0.0462175	0.0462905	0.215846	0.253642	41
cg01770232	IL6	7	0.388468	0.389565	0.688894	0.639414	195
cg27297033	NOXO1	16	0.175008	0.174832	0.533886	0.544431	145
cg26336955	ZNF678	1	0.00492959	0.00497861	0.426877	0.457715	104
cg08495813	FAM19A4	3	0.0220817	0.0221364	0.423092	0.418758	76
cg05027554	RAB40C	16	0.00869309	0.00877026	0.471827	0.509792	38
cg23329411		10	0.0056362	0.00569175	0.484052	0.476456	12
cg24341515	MBNL2	13	0.0165009	0.0165736	0.438469	0.459461	44
cg19046904		22	0.0127467	0.0128378	0.446694	0.477359	23
cg22308501	KCNQ3	8	0.0107643	0.0108789	0.478541	0.477141	12
cg14234105		9	0.00728511	0.00725047	0.460936	0.491451	99
cg11256152	TRAPPC9	8	0.381026	0.381492	0.731595	0.704419	176
cg07684169	PAX1	20	0.00245469	0.00250488	0.47391	0.469223	48
cg26337010	INS-IGF2	11	0.0253811	0.0253421	0.469041	0.460963	14
cg04208114	OMA1	1	0.0227188	0.0228303	0.510745	0.523518	33
cg09391128	USP39	2	0.0173837	0.0173218	0.464301	0.462729	52
cg20074526		3	0.00327608	0.003337	0.551913	0.54821	4
cg02565999	GPC6	13	0.0237269	0.0238296	0.409141	0.413028	126
cg27297104	UNKL	16	0.480273	0.479819	0.525789	0.52579	604
cg13366470	TMC3	15	0.00367653	0.00370506	0.40083	0.408094	109
cg18075315	RFX4	12	0.0153057	0.0153149	0.457635	0.462963	42
cg15126179		13	0.1554	0.152563	0.803204	0.76874	640
cg16196077	RTKN2	10	0.758724	0.755391	0.675784	0.680815	561
cg25326952	PDIA4	7	0.136784	0.138637	0.525067	0.478368	288
cg23330006	NUAK1	12	0.0138979	0.0138767	0.489558	0.512406	11
cg05027594	TAPT1	4	0.228225	0.224801	0.774498	0.752982	853
cg00982521		6	0.206181	0.206041	0.359192	0.382781	189
cg10299746	PRR25	16	0.0360761	0.0363839	0.519686	0.517429	52
cg24341615	FSTL3	19	0.187535	0.187399	0.625287	0.640695	111
cg17050984	TRIO	5	0.0109383	0.0109417	0.351674	0.361591	342
cg14234213	OR5K2	3	0.0022415	0.00228406	0.452406	0.432007	13
cg15126544	GAD1	2	0.0358592	0.0358689	0.465019	0.48212	179
cg08495827	ZCCHC24	10	0.0358534	0.0357455	0.580682	0.530856	47
cg04208124	AHNAK	11	0.00484924	0.00487122	0.697173	0.651331	3
cg13366537	SCRN1	7	0.0586847	0.0587087	0.522092	0.52349	354
cg26337312	LMX1A	1	0.173189	0.173253	0.483513	0.50111	230
cg18075319		14	0.00710253	0.00722444	0.473348	0.486367	55
cg27297192	INPP5A	10	0.130837	0.130915	0.40516	0.384698	545
cg14234302	TBC1D17	19	0.41263	0.413074	0.605333	0.615765	219
cg20074699	KRAS	12	0.0310908	0.0310862	0.447003	0.450439	88
cg21169267	FAM129B	9	0.11192	0.112224	0.49429	0.491682	281
cg15126862	FLJ32810	11	0.0419054	0.0420331	0.4056	0.417433	311
cg19047068	MMP28	17	0.00348037	0.00359723	0.442591	0.453701	53
cg06868026		21	0.0988697	0.0986778	0.565492	0.561911	189
cg07684519		12	0.118789	0.118989	0.422608	0.435142	679
cg12350157	PKD1L1	7	0.0287984	0.028921	0.483404	0.482496	70
cg23330204		6	0.574812	0.579709	0.76827	0.738511	497
cg00223715	FAM19A5	22	0.0840362	0.0845337	0.497739	0.502705	328
cg16196274		8	0.0159391	0.0159814	0.464976	0.496121	35
cg01770296	MIA3	1	0.121732	0.121441	0.595873	0.593699	223
cg24341759	SSBP3	1	0.0415725	0.0415494	0.402917	0.39774	26
cg18075379		20	0.0334836	0.0335008	0.556802	0.547016	55
cg17051207		12	0.00834399	0.00845034	0.469549	0.493209	15
cg27297326	C2	6	0.00110432	0.00125188	0.492399	0.499377	6
cg19047158		2	0.00173926	0.00174764	0.442404	0.450874	36
cg05959430		8	0.0121708	0.0122191	0.474419	0.455035	19
cg07684775	ZNF385A	12	0.0317969	0.0316965	0.624108	0.592505	6
cg02566288		6	0.00691887	0.00698282	0.457051	0.463567	48
cg14234406	PLEC1	8	0.115322	0.115178	0.530238	0.534932	221
cg08495878	SERPINA4	14	0.0364863	0.0363777	0.371322	0.37167	86
cg19047226	GNA15	19	0.00937278	0.00942886	0.454909	0.470993	6
cg16196506	C20orf94	20	0.0376341	0.0376387	0.499918	0.498108	130
cg22309568	PLEKHF1	19	0.0115445	0.0114857	0.49641	0.489753	19
cg15127250	GALNT6	12	0.105553	0.104577	0.740042	0.713782	172
cg07684796	DKK1	10	0.0101238	0.0100877	0.434916	0.436261	60
cg27297441	GPR123	10	0.113933	0.114011	0.565412	0.559127	121
cg02566359	DNAJC30	7	0.00229792	0.00224039	0.521204	0.531463	68
cg04208189	NCRNA00171	6	0.0113892	0.0113996	0.444502	0.472655	318
cg14234510		9	0.00549481	0.0055885	0.458841	0.457276	12
cg16196745	PUS7	7	0.00968561	0.00966461	0.448227	0.478978	198
cg21169611	SMC2	9	0.0437656	0.0436883	0.551151	0.57098	848
cg00982548	BOLL	2	0.001	0.001	0.830175	0.80984	983
cg03357952		4	0.0404603	0.0405084	0.484885	0.493286	205
cg21169914	2024-03-01	4	0.00675037	0.00682912	0.611812	0.597888	5
cg17051318	SDK1	7	0.0142675	0.0142736	0.464521	0.476083	63
cg15127270	ASAP2	2	0.0924502	0.0927619	0.436289	0.462237	106
cg22309632		8	0.00114956	0.00126268	0.452846	0.485716	23
cg01770355	VSX2	14	0.0156331	0.0156574	0.469223	0.49447	99
cg11256607	DAB1	1	0.0925344	0.0774595	0.411899	0.476422	398
cg04208403	ZNF423	16	0.0122727	0.0122546	0.441321	0.444445	33
cg09391399		16	0.0118231	0.0117365	0.489937	0.493105	20
cg25327296	TSPAN18	11	0.00241511	0.00245527	0.469514	0.481867	14
cg24341770		6	0.0238561	0.0238444	0.447474	0.4391	159
cg19047335	SULF2	20	0.0137748	0.0138068	0.49492	0.521231	16
cg26337390	GIMAP1	7	0.0121293	0.0122088	0.436802	0.441315	118
cg06868098		1	0.305481	0.304427	0.535837	0.546622	647
cg23330212	BDNFOS	11	0.0442365	0.0444646	0.501141	0.460009	187
cg27297576		12	0.0205168	0.0206291	0.443485	0.452361	233
cg14234545	VAV2	9	0.00763796	0.00768624	0.454049	0.444422	34
cg08495884		3	0.0037367	0.00377072	0.4793	0.502596	33
cg07685034	PCBP3	21	0.190217	0.190955	0.628856	0.608187	623
cg10299753		8	0.00502382	0.00507448	0.473223	0.482677	28
cg18075666	CALD1	7	0.0535105	0.0503167	0.579007	0.576616	501
cg26337559		8	0.0103997	0.010472	0.413839	0.460852	146
cg13366863		5	0.0646505	0.0648172	0.501899	0.53631	111
cg24341911		21	0.00565558	0.00563895	0.427354	0.473041	193
cg16196812	PRLHR	10	0.0232993	0.0232831	0.44111	0.438963	18
cg25327343	MAL2	8	0.0163465	0.0217532	0.583687	0.583178	619
cg06868100	PRR15	7	0.139833	0.140282	0.472748	0.447492	299
cg04208863		5	0.00191448	0.00197591	0.461673	0.481769	30
cg15127613	TACR1	2	0.034921	0.0351577	0.417946	0.468649	123
cg27297993	GABBR1	6	0.0111135	0.0111545	0.456924	0.464636	160
cg22309696		2	0.00966376	0.00963824	0.443323	0.46789	24
cg15127656	ABCC5	3	0.0232884	0.023304	0.456126	0.463905	228
cg19047404	EIF4E	4	0.001	0.00105977	0.432656	0.445373	162
cg21170007		9	0.00396336	0.00399748	0.475347	0.453199	23
cg22309923		7	0.00735789	0.00737335	0.462193	0.501541	47
cg05959459		1	0.001	0.00101555	0.425769	0.430864	23
cg17051591		15	0.0157962	0.0158084	0.446295	0.469097	48
cg20075270	ANUBL1	10	0.296958	0.297791	0.641182	0.639508	59
cg26337566	CEP170	1	0.00381792	0.00384211	0.478064	0.471838	43
cg02566627	CTDSP2	12	0.00764105	0.00767455	0.471906	0.476242	88
cg18075691		19	0.105574	0.105785	0.318415	0.33899	77
cg25327452	KIAA1529	9	0.0360128	0.0360918	0.487554	0.488705	280
cg11256628		8	0.00553406	0.00555749	0.450202	0.45107	89
cg17051623	ASAP3	1	0.00404423	0.00401792	0.466213	0.457639	34
cg08496033		8	0.207796	0.208005	0.514457	0.515295	315
cg07685357	MIR125B1	11	0.0597679	0.0601245	0.502285	0.508226	143
cg27298159	RSPH4A	6	0.00146396	0.00151237	0.431741	0.434969	100
cg26337695		2	0.171331	0.171405	0.51138	0.524245	184
cg16197636	DKK4	8	0.0288716	0.0290583	0.473182	0.473472	185
cg00223863	CEP70	3	0.00736734	0.00739936	0.44414	0.466726	325
cg01770362	SLC25A37	8	0.116349	0.116304	0.511306	0.55856	319
cg14234732	INPP5A	10	0.001	0.00100742	0.443585	0.448137	55
cg21170085	COL5A1	9	0.185039	0.185438	0.522214	0.546624	269
cg23330788	KCNIP4	4	0.0314104	0.0313663	0.420696	0.460841	255
cg13367234	CROCC	1	0.0248192	0.0244422	0.657458	0.657437	66
cg09391405	NCK2	2	0.0502317	0.0501294	0.407992	0.389304	177
cg07685557	KIAA0182	16	0.333656	0.333865	0.540683	0.530126	208
cg12350309		12	0.00519246	0.00517249	0.51644	0.487567	7
cg17051905	CLN8	8	0.0250005	0.0251188	0.465703	0.460864	122
cg27298170		3	0.0140562	0.0140602	0.448076	0.460649	67
cg18076360	ZNF230	19	0.00829333	0.00822283	0.487224	0.452215	15
cg17052170	LY6E	8	0.359505	0.359866	0.629299	0.611907	543
cg21170241	MBNL2	13	0.00903044	0.00909789	0.429042	0.450575	82
cg20075309		4	0.162899	0.163087	0.538297	0.504655	238
cg16197643	PTDSS2	11	0.00382469	0.0039221	0.465943	0.46798	84
cg03357999		7	0.124777	0.124614	0.490091	0.498401	284
cg11256956		12	0.0994596	0.0993993	0.386205	0.374461	146
cg00982641	C5orf58	5	0.00612342	0.0061572	0.533501	0.527963	6
cg14234898	COX7A2	6	0.0262125	0.026153	0.501818	0.49176	13
cg25327888	CACNB2	10	0.0736436	0.0733673	0.529692	0.56271	278
cg17052266	CPVL	7	0.0201035	0.020134	0.46061	0.45613	33
cg21170346	LGR4	11	0.00365855	0.00365774	0.425237	0.415289	9
cg22310648		3	0.0130871	0.0131489	0.452978	0.468913	30
cg26337914	PTPRN2	7	0.0129562	0.0131591	0.444757	0.456517	155
cg05959464		8	0.037745	0.0377784	0.513889	0.50026	301
cg17052275		2	0.00168157	0.00170193	0.441482	0.466848	69
cg10299838	ST5	11	0.00735767	0.00733873	0.451849	0.459563	70
cg06868473	SHMT2	12	0.0318777	0.032013	0.431306	0.427302	46
cg07685563	UHRF1	19	0.43992	0.441531	0.674463	0.646877	554
cg12350407	KIF6	6	0.0040416	0.0040644	0.49019	0.493152	8
cg17052375	ZDHHC16	10	0.001	0.001	0.452973	0.475858	15
cg23331156	TACC2	10	0.103369	0.104095	0.5316	0.513186	411
cg20075675	NUAK1	12	0.159578	0.159415	0.736256	0.727917	221
cg24342717	TGOLN2	2	0.258788	0.259035	0.635392	0.628686	474
cg15127705		10	0.00689332	0.00691317	0.467795	0.473008	33
cg22310744	ARHGEF10	8	0.00844619	0.00847712	0.499672	0.477154	12
cg26337998	PCDHGA4	5	0.0156933	0.0157019	0.420314	0.417128	82
cg27298243	PMP22	17	0.0108145	0.010823	0.446492	0.454183	55
cg11257113		17	0.24998	0.249744	0.668659	0.674105	347
cg25328413	TCERG1L	10	0.00156238	0.00160964	0.52957	0.533091	2
cg02566952		2	0.0765059	0.0769329	0.635659	0.636326	19
cg18076767		11	0.0437116	0.0437015	0.504443	0.503877	108
cg21170583		5	0.00191532	0.00196405	0.503889	0.497363	7
cg22311015	AQP12A	2	0.247016	0.246306	0.546838	0.562903	306
cg23331238	SFRP1	8	0.0752609	0.07546	0.381697	0.404697	212
cg24342864	COPS3	17	0.00435562	0.00442807	0.434573	0.458339	10
cg14234912		11	0.0233607	0.0237272	0.450645	0.422331	414
cg07685601	MAD1L1	7	0.00315901	0.00322509	0.50857	0.530489	4
cg20075683	CCNI2	5	0.00481137	0.00481824	0.422	0.432521	75
cg27298252	GRHL3	1	0.0292735	0.0294688	0.455255	0.462509	78
cg00982974	CUX1	7	0.00863328	0.00883422	0.656042	0.607445	30
cg24343287	ZNF135	19	0.00452457	0.00453308	0.488189	0.486675	10
cg06868481		1	0.0757768	0.0754432	0.596134	0.584431	305
cg25329013	SLC17A6	11	0.0554567	0.0554363	0.441093	0.445899	48
cg01770707	DAB1	1	0.0336905	0.0336989	0.420658	0.447622	212
cg21170752		5	0.00386576	0.00392865	0.505934	0.475296	18
cg12350592	PYY	17	0.0450555	0.045157	0.748188	0.739551	501
cg23331303		5	0.0107998	0.0108848	0.471757	0.45607	9
cg03358113	MAD1L1	7	0.0164072	0.0164417	0.443798	0.444888	128
cg00223877	TKT	3	0.0408693	0.0407425	0.480211	0.493012	338
cg15127791	KCNJ1	11	0.219533	0.219722	0.413148	0.445576	80
cg13367406	SLFNL1	1	0.0840755	0.0713293	0.529781	0.631809	272
cg19047861	WDR5	9	0.194562	0.195311	0.620264	0.604935	166
cg20076039	C14orf182	14	0.00601336	0.0060444	0.522093	0.494719	9
cg18076831		12	0.00933969	0.0093647	0.462372	0.460734	71
cg15127879		8	0.00534524	0.00534	0.45942	0.474526	10
cg03358154	SORCS2	4	0.00830294	0.00838244	0.466796	0.450396	13
cg06868569	FBRSL1	12	0.0258078	0.0259376	0.433304	0.444018	169
cg23331322	OSBP2	22	0.0233109	0.0233358	0.411556	0.414143	164
cg14235273	ABI3	17	0.0134709	0.0135286	0.488619	0.506543	38
cg10299941	PLEC1	8	0.0203896	0.0204461	0.484744	0.481726	110
cg20076070	DLGAP2	8	0.00965301	0.00969976	0.52325	0.52847	10
cg00982984	SHF	15	0.0141633	0.014401	0.498871	0.501559	98
cg16197717	CPXM2	10	0.0218936	0.0219097	0.591643	0.552938	22
cg27298324		1	0.0814017	0.0811914	0.523262	0.510675	73
cg12350863	GPR160	3	0.0404556	0.0404543	0.474488	0.463443	113
cg15128141	GALNT9	12	0.0575138	0.0578086	0.570978	0.553281	81
cg02567151	ARFGAP1	20	0.0641024	0.0641447	0.452984	0.468085	253
cg05028555		10	0.0244539	0.0245493	0.430693	0.429444	258
cg06869039	C8orf79	8	0.0592128	0.0596381	0.519078	0.494708	253
cg00223950	UBR4	1	0.033909	0.0338896	0.449228	0.436025	126
cg08496162		16	0.0156556	0.0157484	0.378058	0.438649	74
cg16198087	CNTNAP5	2	0.0048101	0.00483387	0.455259	0.454538	65
cg05959980		1	0.00351432	0.00352466	0.466285	0.489425	19
cg04208971		3	0.037435	0.0375866	0.528997	0.53228	224
cg24343322	RPTOR	17	0.0329307	0.0329773	0.413898	0.433159	194
cg14235574	EPB41L4B	9	0.110137	0.110144	0.438758	0.454176	322
cg26338202		6	0.281513	0.281564	0.348479	0.336314	285
cg23331653	LRTM2	12	0.00436125	0.00436587	0.574881	0.566719	3
cg15128312	ZSCAN18	19	0.00716261	0.007206	0.518335	0.518852	37
cg00983437	TCF15	20	0.197471	0.1983	0.319609	0.364811	87
cg25329685	ENTPD4	8	0.0831213	0.0833299	0.475777	0.489695	377
cg20076442		8	0.0234195	0.0235099	0.417302	0.414956	153
cg21170820	GPR133	12	0.00850316	0.00857658	0.44166	0.458945	81
cg22311230	MRGPRE	11	0.142997	0.14326	0.507358	0.493282	138
cg18077304	SLC4A8	12	0.108576	0.108756	0.616083	0.602733	111
cg26338703		5	0.0204028	0.0205001	0.600782	0.593597	66
cg23331778	TLX1NB	10	0.0169564	0.0169469	0.49927	0.503942	31
cg01770755		15	0.0896757	0.0896318	0.496579	0.488589	308
cg16198103	FAM150A	8	0.0182946	0.0182824	0.429621	0.445648	107
cg17052976	EIF4G1	3	0.00696555	0.00702392	0.708259	0.676372	4
cg14235800	C9orf125	9	0.001	0.00102931	0.436237	0.448761	41
cg24343361	FAM19A5	22	0.041327	0.041292	0.442679	0.446642	91
cg25329734	RGS9	17	0.00778604	0.00777221	0.50463	0.497074	6
cg06869158	GRIN2D	19	0.0189253	0.0188266	0.425252	0.406876	62
cg23332027		3	0.0965886	0.0968938	0.453972	0.466656	225
cg24343524	ZC3H11A	1	0.100997	0.100808	0.63419	0.625531	251
cg26338723	GFRA1	10	0.14118	0.1414	0.456058	0.500236	205
cg20076468	PROZ	13	0.0269117	0.0269209	0.483156	0.469909	94
cg27298526	TERT	5	0.203438	0.202993	0.666922	0.67069	194
cg15128334	TMEM41A	3	0.00715674	0.0072212	0.470848	0.479148	57
cg11257324		6	0.00304867	0.00308747	0.46166	0.494532	44
cg09392045	LOC221710	6	0.00223763	0.00226153	0.456484	0.479084	24
cg25330029	ARHGEF10	8	0.482715	0.482386	0.511899	0.503005	234
cg00983440		10	0.0136759	0.0138938	0.513567	0.49693	92
cg21171115	AKAP2	9	0.00846272	0.0085031	0.487272	0.47782	34
cg07686635	ZNF665	19	0.00939754	0.0093783	0.527946	0.544009	6
cg16198908		2	0.207918	0.20833	0.464171	0.452845	281
cg12351126	GLIPR1L2	12	0.0334562	0.0336913	0.464943	0.476615	314
cg19048403		19	0.00134508	0.00140599	0.458659	0.444562	17
cg22311633		6	0.183159	0.183462	0.605956	0.606351	98
cg14236118		4	0.0635981	0.0625906	0.587583	0.575813	692
cg18077387		15	0.0314862	0.0313382	0.454811	0.436559	102
cg06869407	DOCK4	7	0.114892	0.115125	0.628829	0.607918	96
cg27298570	TMEM114	16	0.171646	0.171495	0.385001	0.400884	113
cg19048532	HOXA3	7	0.00597254	0.00603229	0.526783	0.500357	6
cg20076659	NRXN3	14	0.0456293	0.0457144	0.44647	0.433508	277
cg05028639		8	0.0232572	0.0233242	0.515101	0.487153	162
cg16198930		2	0.0103168	0.0103742	0.413732	0.422885	252
cg07686859	SUMO1P1	20	0.0168901	0.0170257	0.570275	0.558101	31
cg19048548	TEKT3	17	0.0144322	0.0143998	0.465633	0.480003	66
cg03358592	KANK1	9	0.489462	0.488044	0.798046	0.79469	844
cg26338867	CLSTN3	12	0.194753	0.194666	0.576724	0.576957	219
cg27298603	WIPI2	7	0.0220042	0.0221389	0.489148	0.510423	52
cg24343823	TCERG1L	10	0.141028	0.141237	0.390518	0.426189	234
cg01771019	PDX1	13	0.056737	0.0567077	0.64806	0.626418	131
cg25330138		22	0.0763441	0.0764018	0.325837	0.378331	58
cg16198990	AKAP12	6	0.0665433	0.066664	0.692731	0.691904	503
cg14236413	DYSF	2	0.14047	0.140433	0.543466	0.53782	201
cg10300154	MTRR	5	0.0340025	0.0340375	0.420506	0.436922	153
cg13367612	PHYHD1	9	0.0306581	0.0307615	0.459686	0.459798	81
cg21171204	C9orf170	9	0.0160529	0.0160943	0.423308	0.423777	175
cg02567289		1	0.00880304	0.00887216	0.457768	0.487565	123
cg00983482		10	0.00634712	0.00636461	0.48314	0.500546	9
cg11257497	SDF4	1	0.00269514	0.00266469	0.594141	0.582359	2
cg27299021	ADARB2	10	0.023887	0.0240635	0.511252	0.513921	47
cg06869454		6	0.0943015	0.0941722	0.53413	0.503543	169
cg20076842		3	0.0161277	0.0161352	0.448819	0.463088	201
cg18077418	TBC1D14	4	0.00306588	0.00312406	0.542477	0.540619	3
cg07686872		7	0.0151926	0.015213	0.444464	0.437812	27
cg05959989	MTL5	11	0.0134696	0.01355	0.4661	0.44951	31
cg04209751	ACCN4	2	0.0495268	0.0494736	0.512934	0.46796	113
cg16199219	AFAP1	4	0.00698651	0.0069672	0.46108	0.461457	66
cg00224174	C5orf15	5	0.00174843	0.00180606	0.463392	0.479719	12
cg15128510	AURKC	19	0.0826562	0.0830221	0.533361	0.513034	222
cg03358769	C3orf55	3	0.00678248	0.00686433	0.437949	0.480303	76
cg09392615	GREM1	15	0.6521	0.652064	0.757	0.74259	521
cg25330264	FOXK1	7	0.00638846	0.00647895	0.5018	0.526025	5
cg16199460		5	0.038987	0.0389078	0.447259	0.437568	76
cg19048950	LOC100188949	13	0.0267083	0.0267715	0.475287	0.489659	79
cg10300188	KCNQ1DN	11	0.00895015	0.00900441	0.460181	0.457741	8
cg06869532	XAB2	19	0.00869928	0.00868463	0.450179	0.454861	29
cg12351768		13	0.542314	0.541955	0.468742	0.454296	265
cg24343973	L3MBTL	20	0.00474558	0.0048167	0.482053	0.478583	11
cg22312275		3	0.026975	0.0270521	0.516765	0.519642	119
cg17053223	PPP1R9A	7	0.00224257	0.00236422	0.650822	0.626513	2
cg00224202	NHSL1	6	0.0506818	0.0506	0.406911	0.386757	141
cg08496387	USP47	11	0.0606075	0.0604869	0.444716	0.444483	355
cg04209885	STK32C	10	0.0158496	0.0158567	0.470864	0.494326	100
cg14236443	ABR	17	0.0610081	0.0612421	0.376843	0.413196	59
cg23332501		13	0.0246718	0.0246336	0.392192	0.379433	86
cg18077971	PAX3	2	0.001	0.001	0.443005	0.452725	44
cg25330366	VPREB1	22	0.0311539	0.0311845	0.540313	0.547891	77
cg26338869	STRADA	17	0.0131561	0.0151785	0.653655	0.632899	590
cg16199881	FAM149A	4	0.0133263	0.0133842	0.462725	0.479929	22
cg24344074	MOV10	1	0.226991	0.227162	0.496521	0.503513	326
cg05028750		4	0.176736	0.176631	0.694992	0.681337	151
cg01771065		14	0.0213829	0.0215135	0.473953	0.469205	103
cg19049077	C10orf137	10	0.0137654	0.0138504	0.549942	0.537193	4
cg27299033	RTN4RL1	17	0.0841729	0.084573	0.569748	0.559197	45
cg11257823	MYO1C	17	0.125572	0.125662	0.551487	0.560121	192
cg16200116	MBD2	18	0.00472937	0.00476619	0.457441	0.470522	48
cg15128638	ITGB5	3	0.00975659	0.00973983	0.465154	0.480454	114
cg04209913	GDNF	5	0.00702132	0.00704485	0.433803	0.455031	94
cg05960024	CLOCK	4	0.00911828	0.00925413	0.466452	0.462473	217
cg12352038		20	0.107559	0.107461	0.386301	0.389722	240
cg00224471	KCNIP1	5	0.195869	0.195407	0.43121	0.404507	160
cg17053285	SNED1	2	0.00867168	0.00861553	0.458569	0.450785	23
cg25331073	BEST2	19	0.00765409	0.00772657	0.680683	0.655981	5
cg23332689	IDUA	4	0.101466	0.101406	0.465585	0.520345	178
cg14236602	PFKL	21	0.0434436	0.0433909	0.649071	0.639667	70
cg18078170	SYT16	14	0.0803187	0.0804624	0.431545	0.456694	70
cg19049344	SCN2A	2	0.00344982	0.00351118	0.506924	0.527135	6
cg01771096	AGPAT4	6	0.0738087	0.0736884	0.385885	0.379851	191
cg20077169	FOXP1	3	0.0283979	0.0283434	0.530651	0.5425	33
cg02567750		1	0.182014	0.182602	0.54669	0.540555	142
cg21171335	WDR66	12	0.22115	0.221819	0.583503	0.549283	382
cg22312782	B3GNTL1	17	0.218201	0.219194	0.511032	0.481857	804
cg24344662	GRTP1	13	0.0997874	0.100376	0.69741	0.675627	176
cg13367647	GBA	1	0.00222803	0.00228314	0.644512	0.624173	4
cg07687029	COQ5	12	0.0304446	0.0303982	0.479834	0.491777	183
cg26338947		12	0.0381979	0.0382523	0.506075	0.505667	120
cg00224523	GRB10	7	0.0197793	0.0198753	0.446771	0.472338	226
cg00983608	ZNF783	7	0.0229583	0.0230444	0.46195	0.485062	100
cg08496428	IQSEC1	3	0.00599306	0.0059933	0.435208	0.458264	46
cg06869796	SLC13A4	7	0.0226035	0.02258	0.437237	0.471072	113
cg05028773	MIR24-2	19	0.00702534	0.00705985	0.483059	0.469768	7
cg10300229	FGFR1	8	0.00373497	0.00375702	0.457935	0.493022	22
cg23332955		17	0.0439003	0.043653	0.594277	0.585889	46
cg03359095	C20orf151	20	0.200218	0.200342	0.568443	0.558025	275
cg12352124		15	0.00274419	0.00278085	0.453286	0.441867	27
cg06869935		16	0.201379	0.201101	0.562886	0.580556	481
cg15128679		5	0.104623	0.104661	0.620605	0.611575	24
cg04210056	TNXB	6	0.0232934	0.0233342	0.49912	0.522135	43
cg24345147		1	0.303973	0.30385	0.373458	0.386311	254
cg11257888	RCAN3	1	0.035302	0.0353381	0.426591	0.42139	101
cg23333072	ERBB2	17	0.00932565	0.0093669	0.682827	0.66736	3
cg22312904	GSDMD	8	0.322825	0.321294	0.674425	0.690726	436
cg19049696	PKD1L1	7	0.001	0.0010725	0.465944	0.462034	29
cg25331127		10	0.0010391	0.00118681	0.437111	0.486769	34
cg08496737	NXF1	11	0.0453125	0.0455533	0.710804	0.676486	145
cg26339348	LSM5	7	0.0122283	0.0122968	0.440601	0.452192	326
cg18078305	SLC1A4	2	0.118834	0.118475	0.403747	0.359182	96
cg09392819	SELI	2	0.0402619	0.0402548	0.514933	0.535972	70
cg14236618	HS3ST3A1	17	0.46816	0.468401	0.383496	0.393516	347
cg17053638		5	0.0120721	0.0120102	0.504005	0.497148	23
cg24345184	TBX1	22	0.0382899	0.0388476	0.477827	0.468708	25
cg27299047	MAD1L1	7	0.0613815	0.0600121	0.515172	0.515988	1372
cg21171339	VPS13A	9	0.0330805	0.0332743	0.427839	0.449418	271
cg20077230		3	0.0081525	0.00816934	0.554503	0.534774	9
cg10300252	B3GNTL1	17	0.00735844	0.00742482	0.447756	0.458937	102
cg25331250		2	0.0609757	0.0609787	0.38223	0.383662	270
cg17053854	2024-09-09	17	0.0130228	0.0130628	0.529039	0.530969	7
cg12352302		5	0.0610199	0.0610473	0.486212	0.489749	49
cg06870073		13	0.0385589	0.0379502	0.708229	0.673518	121
cg00224671	LAMC3	9	0.0111527	0.0112333	0.486721	0.465618	6
cg16200736	PYROXD2	10	0.0144625	0.0145661	0.453088	0.468564	146
cg15128905		4	0.175664	0.175471	0.516132	0.527287	195
cg19049754		10	0.0120188	0.0120895	0.465104	0.463568	56
cg27299484	ATP8A1	4	0.0629415	0.063415	0.570149	0.54936	524
cg22313024	UQCRB	8	0.0244425	0.0243485	0.459134	0.41479	43
cg17054006	PDE1A	2	0.00734773	0.00739013	0.381274	0.391852	209
cg23333501	FAM108A1	19	0.0552048	0.055123	0.456097	0.475157	68
cg25331437		2	0.167517	0.167849	0.448011	0.463238	269
cg19049858	ESPL1	12	0.00619296	0.00616465	0.448267	0.443605	30
cg08496742	CCDC106	19	0.0964402	0.096441	0.574304	0.545002	73
cg00983697		1	0.167841	0.167994	0.389625	0.402755	212
cg03359183	DACH1	13	0.271404	0.271158	0.549045	0.566965	260
cg16200799	MRC2	17	0.0200859	0.02	0.504496	0.493871	107
cg14236662	HOXD9	2	0.0849483	0.0845596	0.529146	0.557001	218
cg06870470	DOCK6	19	0.0167226	0.0166869	0.444692	0.474965	147
cg12352315	SRP68	17	0.00442379	0.0044461	0.454087	0.465269	39
cg02567769	RASGEF1C	5	0.0835414	0.134201	0.722973	0.702862	673
cg21171625	DNALI1	1	0.048599	0.0488199	0.419483	0.418783	206
cg19050061	SCARB2	4	0.0103689	0.0104401	0.448991	0.480933	63
cg09393254	MCHR2	6	0.0125389	0.0125909	0.430255	0.466648	28
cg17054054	CCDC59	12	0.001	0.001	0.429836	0.439749	54
cg11257906	JRK	8	0.185228	0.185227	0.552194	0.553518	436
cg22313025	HACE1	6	0.00456879	0.00460713	0.462551	0.475687	87
cg14236665	GDI2	10	0.0429546	0.0429217	0.642126	0.623014	182
cg20077343	MUC6	11	0.149727	0.150066	0.540909	0.536475	374
cg16201003	RIMBP2	12	0.00799103	0.00801165	0.486393	0.496893	20
cg15129052		1	0.0572849	0.0572911	0.572084	0.559147	105
cg12352399	TOP2B	3	0.0131886	0.0131915	0.419007	0.43889	67
cg27299526	IFFO1	12	0.00682359	0.00681969	0.424176	0.434438	32
cg10300255	PAPLN	14	0.0133491	0.0134668	0.417266	0.421896	253
cg18078958		14	0.0294018	0.0295002	0.424863	0.437249	702
cg14236855	CTSL1	9	0.00881714	0.00887542	0.448835	0.46327	24
cg00224807		2	0.0195221	0.0195003	0.453462	0.499853	162
cg08497311	FAM38A	16	0.00976199	0.00979016	0.454508	0.460654	44
cg17054060		5	0.0420288	0.0420755	0.472314	0.460855	128
cg23333513	ZNF607	19	0.001	0.0014437	0.574019	0.565534	204
cg00983912		3	0.00190436	0.00192412	0.497323	0.515737	3
cg19050152		5	0.109634	0.109843	0.630513	0.626153	190
cg06870484		5	0.00800958	0.00799536	0.448771	0.438822	94
cg24345247	HIST1H4A	6	0.001	0.00106673	0.675738	0.640328	964
cg20077718	OR10G2	14	0.0370185	0.0370236	0.410975	0.410409	277
cg16201061	PPP2R5C	14	0.015867	0.0159149	0.484311	0.500956	30
cg14236862	ZNF33B	10	0.00890896	0.00898499	0.448912	0.47982	25
cg26339797	DBT	1	0.00111083	0.00122948	0.452753	0.455873	68
cg03359468	BNIP3L	8	0.0262495	0.0262327	0.443972	0.46273	33
cg09393448	WRNIP1	6	0.112685	0.112682	0.440664	0.453582	269
cg05960182		1	0.0606874	0.060731	0.486977	0.485854	255
cg22313322	TCP1	6	0.00578919	0.00584073	0.446827	0.44792	142
cg25331880	C19orf2	19	0.00551324	0.00562233	0.467009	0.484411	44
cg07687131	SOCS2	12	0.0203541	0.0203816	0.436204	0.433011	123
cg24345260	CARD11	7	0.00508619	0.00511032	0.504782	0.474597	3
cg02567839	PLD5	1	0.00691348	0.00695699	0.456486	0.469008	13
cg23333723	GPR137C	14	0.109235	0.109155	0.438231	0.494353	235
cg00983948		6	0.0218936	0.0219789	0.460364	0.467293	130
cg04210392		10	0.0108747	0.0108609	0.502825	0.499979	8
cg10300729	REEP3	10	0.00582922	0.00586687	0.470419	0.476713	86
cg16201146		20	0.00611716	0.0061271	0.447218	0.47283	65
cg17054432	ZNF680	7	0.001	0.0010003	0.450308	0.467626	77
cg14236955		6	0.0252841	0.0253443	0.561115	0.551126	21
cg12352403		2	0.0275079	0.02757	0.53587	0.523961	39
cg05028929	C1QTNF8	16	0.420831	0.42097	0.655981	0.630659	149
cg24345747	CD8A	2	0.00241554	0.00243736	0.484937	0.508839	17
cg15129097	SFMBT2	10	0.011785	0.0119165	0.422727	0.401247	163
cg06870531	ATP10A	15	0.00191223	0.0019469	0.527705	0.553298	4
cg27299588	PTPRS	19	0.00390819	0.00397772	0.548951	0.534395	4
cg25331919	LIPG	18	0.0102152	0.0102129	0.429009	0.4248	36
cg19050351	IL1F5	2	0.00227938	0.00228811	0.490939	0.495982	6
cg06870740		1	0.00891661	0.00894147	0.425284	0.424237	20
cg25332238	SNRNP27	2	0.0117593	0.0118148	0.444214	0.452891	113
cg24345902		3	0.00791884	0.00792781	0.463019	0.482247	82
cg00224886	ANKRD20B	2	0.0104372	0.0105016	0.45883	0.475106	68
cg09393535	MON1B	16	0.00105199	0.00119645	0.444789	0.461453	51
cg21171978		22	0.00992576	0.00993866	0.457029	0.460643	121
cg12352984	POFUT2	21	0.00319055	0.00323176	0.452576	0.45488	118
cg23334264	TEX101	19	0.219426	0.219926	0.634054	0.617192	152
cg19050892		10	0.00728393	0.00728534	0.464885	0.468576	52
cg22313497	STUB1	16	0.00846724	0.00848139	0.457137	0.454216	50
cg26339974	LOR	1	0.0598871	0.0600459	0.446344	0.480149	163
cg04210796		17	0.0037106	0.00380394	0.518419	0.488099	10
cg24346204	FGF12	3	0.0475921	0.0474754	0.426493	0.386829	52
cg03359540	MYLK4	6	0.0670782	0.0669395	0.417037	0.402505	230
cg02568083	TRAM1	8	0.00785267	0.00785695	0.47847	0.496647	20
cg10300864	MIR495	14	0.0036141	0.00360415	0.584507	0.582228	2
cg21172011		21	0.0876047	0.0878122	0.494006	0.507307	192
cg07687172		16	0.0237972	0.023943	0.442445	0.417262	45
cg25332377	CCDC108	2	0.00167473	0.00176844	0.555996	0.519901	3
cg24346464		1	0.0197538	0.0200384	0.516472	0.505875	51
cg16201883	FSCN2	17	0.00906429	0.00911457	0.499177	0.495672	18
cg20078119	RIBC2	22	0.307741	0.308066	0.666089	0.664142	403
cg15129663	FMO1	1	0.053946	0.0539022	0.374394	0.402033	257
cg14236976	LMX1B	9	0.110422	0.110651	0.555676	0.562814	91
cg07687332	GPR63	6	0.015127	0.0152032	0.442065	0.450115	150
cg05029100		5	0.00755207	0.00758093	0.44557	0.466266	87
cg22313519	KIAA1683	19	0.121052	0.121155	0.503494	0.462064	356
cg15129679	MCOLN3	1	0.0242058	0.0241836	0.396976	0.397627	266
cg18079499	CALM1	14	0.12585	0.125638	0.543283	0.54448	147
cg17054674	DCUN1D1	3	0.159311	0.159395	0.520113	0.521647	579
cg01771737	HDAC4	2	0.308532	0.309077	0.62433	0.607432	339
cg16201957	MAML3	4	0.0200009	0.020004	0.482525	0.473336	12
cg06871213	CIITA	16	0.110141	0.11049	0.468545	0.485824	86
cg16202093		10	0.00894229	0.00898243	0.473973	0.46924	76
cg09394001	ADARB2	10	0.0158984	0.015906	0.413305	0.411516	77
cg00984696	KALRN	3	0.0077544	0.00780446	0.447074	0.460226	33
cg25332717	FHL2	2	0.101521	0.101742	0.458402	0.488414	168
cg22313574	CLU	8	0.00188287	0.00195627	0.627248	0.639857	3
cg12353175	FSHR	2	0.00489116	0.00488924	0.60109	0.600828	2
cg20078206		1	0.0908254	0.0908876	0.221959	0.270304	68
cg23334306	NPAS3	14	0.388761	0.388757	0.639934	0.646659	137
cg24346659	DENND3	8	0.454847	0.454667	0.465257	0.48181	267
cg19050940		13	0.017733	0.0177607	0.420046	0.401998	124
cg13369159	CD44	11	0.0124108	0.012416	0.452812	0.503345	23
cg11258404	F2RL1	5	0.14246	0.142792	0.546792	0.533625	349
cg17054691	P4HB	17	0.0217765	0.0218392	0.499782	0.504601	76
cg05029148		8	0.114182	0.11403	0.437508	0.425093	147
cg27300045	ZC3H4	19	0.115408	0.115223	0.657957	0.639999	120
cg26339990	C8orf79	8	0.0365923	0.0365824	0.38889	0.411536	156
cg15130102		1	0.00786989	0.00794008	0.448265	0.451475	175
cg16202187	HAUS8	19	0.0745404	0.074464	0.632307	0.618602	217
cg04211018	KANK4	1	0.0157957	0.015882	0.451149	0.441638	132
cg22314482	LENG8	19	0.0156949	0.0158425	0.503286	0.467604	66
cg05960240	ZNF8	19	0.122576	0.122426	0.564157	0.573125	243
cg03360907	CHRM1	11	0.00412751	0.00416474	0.478861	0.484144	27
cg20078454	GPR20	8	0.258493	0.258428	0.697162	0.68715	244
cg00225070	MTHFS	15	0.157957	0.157799	0.648721	0.631773	521
cg07687554	EPS8L1	19	0.193017	0.19226	0.629979	0.615431	81
cg09394391		6	0.00317482	0.00322023	0.442053	0.459201	32
cg12353207		4	0.00205504	0.00209092	0.49698	0.494659	13
cg06871246	KIAA1530	4	0.0708798	0.0718996	0.557871	0.566593	609
cg18079653	PCBD1	10	0.201071	0.201525	0.301888	0.341514	602
cg10301258	LOC146336	16	0.151694	0.151789	0.643969	0.61407	88
cg21172538	MRPS36	5	0.00979385	0.00987306	0.436518	0.440016	219
cg22314562	CHMP1A	16	0.0175184	0.0176589	0.517864	0.496052	41
cg00985040		6	0.117342	0.113449	0.667817	0.639351	532
cg27300194		1	0.311326	0.311637	0.444952	0.451288	214
cg14237189	VAV2	9	0.00879467	0.00875663	0.439855	0.449056	73
cg25332826	C17orf67	17	0.00230152	0.00232966	0.470645	0.494319	8
cg17054708	FBLN2	3	0.124165	0.124206	0.450148	0.463174	104
cg06871344	VPS53	17	0.116939	0.119367	0.564645	0.530793	433
cg15130211		3	0.0098399	0.00972298	0.559459	0.536424	265
cg18079925	TMTC1	12	0.0367675	0.0368221	0.418752	0.39533	140
cg01771871	PAG1	8	0.00738112	0.00745905	0.503054	0.48163	45
cg10301401	LMF1	16	0.00415385	0.00428158	0.46958	0.471497	34
cg24346686	IL6R	1	0.00287229	0.00292932	0.475892	0.513316	6
cg25332918		7	0.1572	0.157752	0.54916	0.529319	360
cg21172807		9	0.0154904	0.0157998	0.477575	0.473418	24
cg22314684	PLD1	3	0.00250902	0.00255751	0.582881	0.592075	2
cg15130541	NR5A2	1	0.0165042	0.0165549	0.401937	0.392286	320
cg12353589	TOLLIP	11	0.00621332	0.00627473	0.461376	0.456139	55
cg17054759		22	0.474335	0.474503	0.603995	0.606678	425
cg23334729	ZNF343	20	0.0184576	0.0185066	0.484592	0.503059	32
cg26340149	ANO1	11	0.0714214	0.0712318	0.356051	0.374823	183
cg11258452	SRRM4	12	0.015093	0.0150741	0.500497	0.480769	11
cg09394608	HTR2A	13	0.219951	0.220228	0.669659	0.656867	333
cg19051105	GNMT	6	0.0461953	0.0462164	0.445292	0.451813	163
cg07687610	DNM1L	12	0.00714427	0.00718064	0.460662	0.450234	198
cg27300647	L1TD1	1	0.267043	0.267133	0.548555	0.539277	550
cg16202340		4	0.0113644	0.0114459	0.506301	0.542913	15
cg26340389	ETV2	19	0.0251606	0.0252772	0.41324	0.478609	35
cg20078640	BTG1	12	0.0203994	0.0204671	0.488493	0.484841	47
cg22314900		2	0.03022	0.0301374	0.533315	0.528967	82
cg01771885	ADRM1	20	0.0205247	0.0204834	0.527985	0.51019	50
cg27300813		2	0.00366035	0.0036925	0.459519	0.467578	30
cg23335124	NPC2	14	0.12539	0.126021	0.584145	0.551857	211
cg08497772		8	0.00897754	0.00904984	0.483545	0.476065	39
cg21172814	LHX4	1	0.0156556	0.0156615	0.427035	0.450685	60
cg15131001	DLC1	8	0.0168161	0.016961	0.416816	0.405089	277
cg14237301	APOB48R	16	0.0296585	0.0297782	0.393089	0.450717	45
cg03361067	FKBP14	7	0.00106631	0.00121527	0.427662	0.420344	170
cg22315453	TFAP2A	6	0.00963087	0.0096898	0.508759	0.51775	1
cg16202564	MATN2	8	0.0094993	0.00949156	0.47485	0.485692	12
cg25333257	APBB2	4	0.13134	0.131649	0.37755	0.385814	216
cg09394681		6	0.0171555	0.0172916	0.437978	0.464743	76
cg11258494		5	0.0102619	0.0102936	0.424816	0.449721	16
cg18079948		10	0.0327872	0.0328354	0.58944	0.581787	419
cg06871560	KIAA1370	15	0.041133	0.0412878	0.449763	0.453158	137
cg14237458		9	0.0351332	0.0352657	0.448051	0.470506	59
cg10301769	STXBP6	14	0.0253999	0.0254911	0.45487	0.459319	163
cg04211275	SNORD84	6	0.0023794	0.00244665	0.460326	0.468171	79
cg05029588		9	0.00727514	0.00733584	0.444936	0.456426	159
cg23335134	SLC22A18AS	11	0.00611672	0.00615052	0.61369	0.598562	4
cg19051213	IWS1	2	0.0840989	0.0837801	0.69968	0.686637	574
cg02568153	MAD1L1	7	0.0256427	0.0257445	0.404696	0.428997	562
cg22315542	LCORL	4	0.0106184	0.0108805	0.474472	0.462786	211
cg26340700	TSNAX-DISC1	1	0.0315368	0.0315562	0.42991	0.454937	341
cg16202600	SERPINE2	2	0.0168444	0.0168702	0.401518	0.403437	69
cg12353670		3	0.00107642	0.00121484	0.415613	0.435455	59
cg23335269	RBM17	10	0.0327625	0.0328097	0.451459	0.471647	193
cg25333529	LIMK1	7	0.00181574	0.00188985	0.501497	0.506911	5
cg03361085	TOLLIP	11	0.00342304	0.00343776	0.446417	0.473865	19
cg15131316	KLHDC7A	1	0.0653885	0.0652283	0.328152	0.310181	90
cg20078807	C22orf9	22	0.0601008	0.0600413	0.5064	0.504112	123
cg26340725		4	0.498961	0.499352	0.523208	0.517168	523
cg12353802	SYN3	22	0.0186264	0.0185152	0.41217	0.397952	88
cg13369291	ZNF610	19	0.00208761	0.00213919	0.448811	0.478756	30
cg11258532	CA7	16	0.001	0.00101876	0.441525	0.467035	17
cg16202624	AIM1	6	0.0919089	0.0917554	0.578351	0.570431	184
cg01772014	C20orf160	20	0.0462375	0.0461523	0.423773	0.445297	52
cg14237567		2	0.0405864	0.0404841	0.559972	0.559233	250
cg20078817	RFPL3S	22	0.0128102	0.0128892	0.46322	0.477216	49
cg23335299		15	0.0408338	0.0411156	0.518559	0.512428	265
cg15131371	ASAM	11	0.0123079	0.0123234	0.450415	0.470358	50
cg26340737	RNF5P1	6	0.00746939	0.00715465	0.497023	0.465689	292
cg07687899		2	0.00379598	0.00385432	0.494911	0.50995	9
cg02568274	HOXC9	12	0.001	0.00102552	0.46878	0.451691	9
cg19051238		12	0.0202252	0.0202174	0.434878	0.445367	94
cg03361102		2	0.0272809	0.0273504	0.442507	0.45812	126
cg10302293	RFC3	13	0.0111174	0.0111654	0.443322	0.449785	113
cg08497917		4	0.0122069	0.0123343	0.448116	0.454731	23
cg05961272		13	0.0883026	0.088224	0.262701	0.276581	49
cg20079139		19	0.0197615	0.0198256	0.443062	0.429963	67
cg09394785	ASCL2	11	0.419561	0.420758	0.681227	0.643164	406
cg16202734	ARL5C	17	0.330658	0.331088	0.550225	0.535235	439
cg02568531	PNPLA2	11	0.0144349	0.0144104	0.449095	0.437201	97
cg23335356	AVPR1A	12	0.00321636	0.0032179	0.625134	0.61149	3
cg07688613	INTS3	1	0.0159572	0.0158986	0.459488	0.478905	72
cg05961294		2	0.018753	0.0187866	0.435849	0.430657	143
cg02568716		12	0.00235346	0.00240559	0.475198	0.47437	8
cg19051661	BMPR1A	10	0.00691978	0.00693935	0.440822	0.439028	113
cg21173150		12	0.00118022	0.00128103	0.453648	0.473864	72
cg05029822	KCNQ1DN	11	0.0367654	0.0367662	0.564008	0.557255	41
cg15131784	COPB2	3	0.0763146	0.0762737	0.474551	0.475598	440
cg14237903	MRC2	17	0.00514572	0.00514908	0.470235	0.4645	98
cg16203203	STL	6	0.091241	0.0909649	0.533011	0.515381	89
cg26341619		1	0.00106646	0.00123378	0.538046	0.543698	3
cg25334575		13	0.00670172	0.00674889	0.463399	0.479892	50
cg07688836		13	0.00767509	0.00775348	0.446433	0.474415	51
cg04211581	ESR1	6	0.0699573	0.0699062	0.378318	0.396559	201
cg01772073		6	0.0133283	0.0133469	0.479709	0.52044	57
cg03361379	PTPRN2	7	0.00163805	0.00167088	0.514707	0.527967	14
cg05030251	KCNJ6	21	0.0215772	0.0216106	0.464078	0.459967	145
cg19051802		17	0.0208243	0.0208388	0.42958	0.426456	32
cg20079766	MCF2L	13	0.0752789	0.0753689	0.367755	0.368525	66
cg25334860		17	0.0163398	0.0162857	0.495131	0.504437	30
cg13369325		6	0.0138994	0.0139219	0.45271	0.449721	57
cg10302472	RXRB	6	0.00827192	0.00833987	0.426796	0.444254	76
cg05961632	MAST4	5	0.135005	0.135166	0.406845	0.427422	319
cg04211937	PLEKHA7	11	0.00570298	0.00574177	0.473346	0.483757	59
cg15131789		1	0.229059	0.229234	0.44537	0.443073	196
cg12354318	FAM107B	10	0.00801368	0.00799573	0.457781	0.458971	29
cg24346868	UBE2E1	3	0.001	0.00100093	0.462033	0.438215	10
cg14238120	CELA3A	1	0.0310176	0.0314038	0.543858	0.535807	230
cg22315928	SEMA5B	3	0.0238877	0.0238213	0.460354	0.452496	22
cg19051861		22	0.769518	0.770861	0.684586	0.674298	561
cg16203262	EDNRB	13	0.00412215	0.00415685	0.44772	0.461778	40
cg25334892		8	0.05277	0.052779	0.364478	0.399872	274
cg23335736		2	0.0105898	0.0106737	0.497334	0.501789	71
cg10302498	WNT5B	12	0.183903	0.184255	0.598141	0.602892	272
cg17055993	TG	8	0.020398	0.0204247	0.466275	0.491924	139
cg02568902	WFS1	4	0.00235114	0.00235611	0.476638	0.450978	13
cg20079886	COL4A2	13	0.038925	0.0387954	0.332578	0.352623	41
cg22316093		21	0.300962	0.300772	0.55164	0.537703	390
cg15131848	LPP	3	0.00249708	0.00255875	0.47877	0.492775	10
cg19052064	COL1A1	17	0.0347901	0.0347875	0.400983	0.424732	34
cg01772422		17	0.00283933	0.00290652	0.479144	0.486914	21
cg23335976	SLC39A12	10	0.0867411	0.0886224	0.511714	0.515158	184
cg13369332	TMEM87B	2	0.0589378	0.0588744	0.467282	0.484024	207
cg26342078		15	0.0180621	0.0182139	0.396992	0.404299	34
cg23336241		2	0.048941	0.049063	0.487327	0.541578	124
cg17056607	CD300LF	17	0.0119013	0.011902	0.462797	0.498946	9
cg00225830	SHISA9	16	0.00270038	0.00273833	0.476182	0.491408	13
cg20080282	CUL5	11	0.0257984	0.025968	0.427282	0.422604	160
cg27301231	C3orf59	3	0.0516316	0.0518001	0.438813	0.462571	134
cg26342114		5	0.0842994	0.0842256	0.49368	0.502193	52
cg19052128		13	0.0062614	0.00625475	0.473607	0.453556	48
cg23336266	GFOD1	6	0.00190852	0.00193034	0.462385	0.442273	22
cg20080548	SBSN	19	0.430687	0.430821	0.586738	0.589614	197
cg00986047		10	0.0141269	0.0141659	0.426698	0.444858	29
cg14238325	CRIP3	6	0.037145	0.0370403	0.442292	0.481774	133
cg21173532	CAMTA1	1	0.0220265	0.0221857	0.705661	0.661693	6
cg24347098	SLC16A1	1	0.0104397	0.0104387	0.452062	0.446609	33
cg25334928	CACNB2	10	0.0685946	0.0687161	0.493279	0.458415	203
cg05030405	RGS6	14	0.126404	0.12673	0.542826	0.576141	57
cg18080604	AQP1	7	0.0100468	0.0100625	0.67585	0.640979	4
cg15131883	DAB1	1	0.0869131	0.0870286	0.418945	0.466139	255
cg00986119	SERINC5	5	0.0153319	0.015325	0.46476	0.452628	41
cg17056618		13	0.0985022	0.098689	0.440737	0.463726	367
cg22317004		11	0.0773515	0.077518	0.52863	0.51248	364
cg16203594		3	0.046423	0.0465415	0.379563	0.437371	83
cg03361664	OSBPL5	11	0.128261	0.128469	0.363272	0.387764	98
cg05961700	DHRS9	2	0.0136763	0.0136756	0.488526	0.50592	36
cg27301331	E2F3	6	0.00999849	0.010073	0.439302	0.441363	25
cg20080616	SLC45A4	8	0.0379542	0.0381273	0.458774	0.48155	44
cg19052164		5	0.021638	0.0217584	0.455954	0.48524	127
cg00225858	ADAD2	16	0.216727	0.216692	0.446459	0.449842	222
cg21173623	TMEM141	9	0.0889383	0.0889157	0.508945	0.495158	255
cg11260046	MEI1	22	0.0758599	0.0762646	0.69429	0.682979	89
cg24347663	ADD2	2	0.0202906	0.0203909	0.389612	0.414568	151
cg14238376		10	0.0121146	0.0121133	0.450744	0.459995	111
cg22317104	INSR	19	0.00566737	0.00569155	0.483918	0.475148	10
cg16203607	DDX5	17	0.001	0.0011287	0.431752	0.456657	86
cg03362215		6	0.0136504	0.0134368	0.4842	0.496253	573
cg15132013	SKI	1	0.094139	0.0941722	0.465287	0.452236	212
cg12354382	BFSP2	3	0.0023543	0.0023655	0.546115	0.521961	6
cg07689252		2	0.483453	0.481882	0.482023	0.490394	117
cg20080624	DLX5	7	0.00251255	0.00255987	0.467185	0.461824	9
cg15132165	NXN	17	0.0147322	0.0147032	0.466626	0.467342	17
cg14238662	ZDHHC22	14	0.0359297	0.0358774	0.361212	0.347426	49
cg26342147	EMX2OS	10	0.0177435	0.0180693	0.411505	0.399361	138
cg06871919	C5orf22	5	0.0145104	0.0145773	0.453759	0.474424	27
cg25334934		2	0.0887102	0.0886734	0.459159	0.427392	202
cg00986130	COL23A1	5	0.0174481	0.0174855	0.620468	0.593747	14
cg12354566		15	0.00638113	0.0063623	0.451357	0.441527	16
cg04212127	ODZ4	11	0.0125023	0.0126336	0.467894	0.460037	31
cg18080819	SHANK2	11	0.0128729	0.0128718	0.480428	0.464692	19
cg13369817	C1orf175	1	0.0535453	0.0536258	0.469959	0.431734	124
cg02569108		1	0.0188298	0.0188276	0.450978	0.480621	99
cg09395443	FOXK1	7	0.099137	0.0989859	0.569517	0.572533	61
cg20080664	CPZ	4	0.0104612	0.0104434	0.44414	0.443219	32
cg03362549		8	0.00935743	0.00943237	0.406501	0.436858	147
cg26342177	APOL5	22	0.0312246	0.0312777	0.475169	0.445983	74
cg01772439	FLJ41603	5	0.0756114	0.0759398	0.512175	0.527614	201
cg06872019		13	0.0715847	0.0713831	0.387078	0.357612	128
cg24348240	UBXN11	1	0.0110032	0.0110988	0.483022	0.463654	100
cg27301488		12	0.13051	0.130911	0.568523	0.519051	113
cg05962092	KCNA7	19	0.0297918	0.0296917	0.453786	0.467131	48
cg20080702		10	0.00625272	0.00628804	0.458718	0.449518	37
cg16204009	COL29A1	3	0.00383105	0.00385972	0.415888	0.425621	79
cg10302736	LYSMD4	15	0.00101017	0.00120239	0.516084	0.527626	21
cg05030481	SLC6A3	5	0.00625015	0.00625924	0.460649	0.456355	20
cg24348448	NLRP2	19	0.0386159	0.0386861	0.487945	0.491019	215
cg18080903	RNF130	5	0.00948578	0.00954974	0.480641	0.477627	12
cg17056789		10	0.0847984	0.0848181	0.424796	0.453865	136
cg08498179	PDIA2	16	0.0558601	0.055906	0.494927	0.489925	126
cg15132282		2	0.0139479	0.0139825	0.477471	0.508502	64
cg12354861	C1orf200	1	0.00571921	0.00574224	0.444777	0.473391	39
cg01772700	ZNF582	19	0.0982359	0.098491	0.481556	0.459201	180
cg20080845	BRD1	22	0.00338971	0.00347197	0.460708	0.465074	75
cg18081104	THEM5	1	0.00797988	0.00801672	0.447876	0.446823	28
cg02569115	TIMP2	17	0.260576	0.260356	0.571879	0.570014	374
cg14238891		13	0.0662223	0.0672215	0.62449	0.63314	370
cg27301655	CD5	11	0.105342	0.105245	0.52091	0.537444	182
cg12354961	THSD4	15	0.00512988	0.00515617	0.464627	0.487596	20
cg19052193	TPCN1	12	0.00409082	0.00417299	0.456025	0.46063	73
cg17057138	C3orf21	3	0.0155011	0.0156123	0.458719	0.430425	165
cg20080878		8	0.14545	0.145738	0.575363	0.590669	120
cg21173806	STK24	13	0.0467409	0.0468644	0.436868	0.461622	78
cg00226225	LOC728264	5	0.284993	0.286961	0.554907	0.564554	231
cg22318170		13	0.00491844	0.00496041	0.463677	0.468294	21
cg03362751		19	0.0163616	0.0163825	0.487843	0.538412	90
cg13369845		19	0.0157593	0.0158423	0.47746	0.50635	14
cg10302781	NRG3	10	0.00684268	0.00689089	0.450104	0.468304	152
cg25335107	PCMTD1	8	0.0052701	0.00533006	0.420752	0.450294	204
cg07689260	PTPRN2	7	0.0103606	0.0104251	0.455152	0.47906	87
cg18081258	NDRG2	14	0.0985938	0.0987887	0.477995	0.468327	59
cg26342533		11	0.00615353	0.00616285	0.453074	0.477678	41
cg02569138	SMARCAL1	2	0.0368466	0.0370197	0.512296	0.496598	140
cg16204151	MIR523	19	0.0854005	0.0853547	0.566773	0.575784	51
cg15132673	DLL3	19	0.797498	0.795363	0.670717	0.68076	543
cg27302007	HDAC2	6	0.0292652	0.0292197	0.402883	0.417709	114
cg08498247		11	0.0470248	0.0476635	0.304634	0.27794	17
cg17057501	RTKN2	10	0.0144558	0.0145333	0.466737	0.457832	127
cg16204205	GATA6	18	0.0238787	0.02397	0.446849	0.44981	56
cg25335333		3	0.0102976	0.0103312	0.44066	0.436784	106
cg24348573	IL15RA	10	0.457699	0.458257	0.430025	0.428235	290
cg14239515	SPRED3	19	0.051214	0.0517042	0.409335	0.378395	182
cg16204225		12	0.00192002	0.00193693	0.500295	0.490306	6
cg06872055	DNAH2	17	0.004755	0.00477375	0.515586	0.502737	6
cg20080983	ZNRF3	22	0.0255301	0.0254519	0.433659	0.427698	112
cg03362840	CALD1	7	0.00951186	0.0095063	0.447182	0.453301	98
cg25336198	INS-IGF2	11	0.380021	0.379867	0.546769	0.543866	461
cg15132749		4	0.00656595	0.00657422	0.453622	0.447536	20
cg26342637	WFDC5	20	0.00785728	0.00779655	0.484382	0.504918	16
cg12355110		19	0.0237604	0.0236637	0.455202	0.447207	55
cg04212150	ZNF532	18	0.0594315	0.0594671	0.49641	0.49089	157
cg01772854		5	0.00935746	0.00936621	0.502564	0.495023	14
cg05030518	MAD1L1	7	0.0685692	0.0686995	0.439734	0.452505	1021
cg00986133	KCNMA1	10	0.0688886	0.0702643	0.502044	0.47195	297
cg27302190	C1orf159	1	0.00529185	0.0053628	0.470238	0.480054	36
cg22318304	SIAE	11	0.0111998	0.0112504	0.497998	0.502208	70
cg17057663		5	0.00999328	0.0100391	0.570363	0.550158	3
cg24348705	B3GAT2	6	0.0120156	0.012079	0.410047	0.420099	164
cg07689396	PRKAR1B	7	0.00886551	0.00898084	0.468253	0.465127	103
cg11260422	FOXA1	14	0.00692885	0.00707796	0.601028	0.570118	48
cg14239618		7	0.00382	0.00385319	0.405597	0.411246	179
cg16204357		14	0.0339284	0.0339591	0.476535	0.437666	39
cg20081364	ISM1	20	0.0069569	0.00707029	0.756762	0.712883	2
cg01772980	SCGB1D1	11	0.371792	0.370825	0.589274	0.607429	577
cg09395612		16	0.038163	0.0382821	0.512889	0.491065	41
cg15133098		3	0.095284	0.0957468	0.593628	0.586873	358
cg18081300		20	0.007197	0.00725811	0.500335	0.496916	7
cg17057719		3	0.0539428	0.0540959	0.604563	0.554935	28
cg25336334		2	0.00360218	0.00363887	0.610663	0.593317	2
cg08498322		7	0.00241828	0.00246456	0.481662	0.486554	26
cg22318746	C3orf21	3	0.0133038	0.0133134	0.433938	0.440653	75
cg17058012	DAGLA	11	0.00278674	0.00282321	0.790814	0.738706	2
cg00226306	C20orf111	20	0.129091	0.129088	0.440926	0.461171	185
cg19052384	TMED4	7	0.0204026	0.0204293	0.568523	0.528884	57
cg23336695	THSD4	15	0.0802898	0.0809031	0.684135	0.644053	123
cg24349400	DGCR14	22	0.00373255	0.00379507	0.52879	0.503393	9
cg03362871	PIM3	22	0.0108385	0.0108599	0.43444	0.43707	213
cg15133201		1	0.00513765	0.00516021	0.476308	0.469116	71
cg22318792	DNAJC15	13	0.0143274	0.0143349	0.462378	0.466426	100
cg27302373		1	0.0113898	0.0115343	0.433655	0.460229	36
cg18081338		6	0.00454323	0.00451375	0.505945	0.507022	6
cg14239655		12	0.0324168	0.0324431	0.434819	0.451432	67
cg12355586	SASH1	6	0.0324907	0.032541	0.501444	0.502417	45
cg10303409	ZNF706	8	0.0306188	0.0304039	0.604123	0.612004	61
cg26342907	NADK	1	0.0226255	0.0231357	0.592896	0.568679	130
cg14240060		10	0.01793	0.017961	0.433476	0.455254	7
cg17059185		13	0.0137708	0.0137263	0.418892	0.440354	78
cg25336892		2	0.0432303	0.0432606	0.444947	0.444022	221
cg20081969	ARNT2	15	0.00279881	0.0028528	0.484724	0.509711	8
cg21174750	PRPF4	9	0.001	0.00100365	0.447055	0.429135	38
cg04212239	SMC4	3	0.0618709	0.0621305	0.46495	0.444572	209
cg27302507	PLD4	14	0.00972386	0.00976537	0.40658	0.416337	151
cg24349631	C22orf26	22	0.22026	0.22134	0.620718	0.616659	88
cg00226545	IRX3	16	0.26573	0.265778	0.364769	0.377245	156
cg16204509	ALDH1L2	12	0.0360057	0.0359425	0.42429	0.421296	429
cg25337124	T	6	0.0533419	0.053505	0.410621	0.427077	276
cg01773061	LSM10	1	0.00885196	0.00886383	0.505837	0.501602	21
cg19052547	PRKAG2	7	0.0113085	0.011426	0.493899	0.489429	17
cg15133351	EVX2	2	0.0701317	0.0702833	0.421203	0.428727	149
cg27302539		14	0.00427875	0.00430544	0.537949	0.537961	4
cg09395703		7	0.0117266	0.0118391	0.527772	0.512953	86
cg11260848	ALX4	11	0.00182055	0.00183123	0.477676	0.48144	15
cg14240223	NOTCH1	9	0.094127	0.0941004	0.709913	0.68409	48
cg07689920	PLEKHB1	11	0.0203863	0.0204451	0.439255	0.453688	43
cg20081993		8	0.00421858	0.00427085	0.420278	0.433171	91
cg18081375	TSPAN32	11	0.376959	0.374312	0.636846	0.661838	336
cg25337148		5	0.00130916	0.00144701	0.432052	0.462728	56
cg03363342	CRELD2	22	0.024054	0.0245338	0.492424	0.455524	128
cg24349665	PI15	8	0.0190607	0.0191331	0.639394	0.659614	20
cg17059388		4	0.214617	0.215108	0.614548	0.598126	334
cg15133448	GPR120	10	0.0119889	0.0120492	0.494795	0.491952	18
cg05962239	MME	3	0.00717632	0.00717258	0.53603	0.531524	64
cg16204818		7	0.0255537	0.0256127	0.406053	0.449771	208
cg25337150	HPS6	10	0.001	0.00100065	0.451855	0.446212	12
cg18081393	NXN	17	0.0275649	0.0274319	0.632148	0.633747	43
cg01773185	VSX2	14	0.0245241	0.0244493	0.50208	0.483365	112
cg23336797	IQSEC1	3	0.423686	0.423391	0.621032	0.608492	415
cg12355681	SLC15A1	13	0.01742	0.0174896	0.518543	0.527982	13
cg27302675	MDN1	6	0.0140678	0.0141179	0.504881	0.506182	118
cg20082170	CADPS	3	0.00746065	0.00747876	0.451237	0.472416	56
cg08498533		10	0.0758107	0.0761131	0.676258	0.676364	458
cg27302963		3	0.0277683	0.0279022	0.656221	0.605922	4
cg21174911		9	0.00785429	0.00789039	0.452565	0.482103	53
cg24349668	SERPINB7	18	0.0101639	0.0101631	0.419756	0.473186	106
cg05030553		21	0.0646652	0.0658691	0.73123	0.719964	803
cg15133564	PGCP	8	0.0478638	0.0480979	0.616313	0.620914	32
cg04212285	PTPRN2	7	0.0503032	0.0504762	0.374616	0.365704	265
cg18081456		13	0.0121622	0.0123039	0.542441	0.526605	32
cg01773217	GPR12	13	0.254648	0.254004	0.642962	0.636636	207
cg07690018	CPNE7	16	0.0195773	0.0195927	0.474671	0.484414	72
cg25337513	RPTOR	17	0.00808156	0.00816197	0.438088	0.444897	79
cg06872172	PRCC	1	0.0723555	0.0722532	0.740332	0.712847	150
cg11261412	B3GNTL1	17	0.011026	0.0111184	0.446601	0.453555	26
cg00226689		7	0.150133	0.149879	0.570029	0.558237	353
cg12355835		13	0.0261939	0.0263126	0.536864	0.553691	150
cg06872185		1	0.0194707	0.0194969	0.450205	0.462506	56
cg21175623	C9orf86	9	0.0396512	0.0397114	0.442446	0.47271	77
cg16204989	NALCN	13	0.0162576	0.016291	0.502427	0.482808	22
cg13370280	IFNGR1	6	0.00214796	0.00215414	0.501381	0.503566	7
cg17059510	EBPL	13	0.0525132	0.0524341	0.716127	0.708207	344
cg00986320	CYFIP2	5	0.00739255	0.00743602	0.433635	0.448468	51
cg20082272	CEP164	11	0.0182589	0.0182518	0.451539	0.478891	60
cg14240393	WNK2	9	0.014568	0.0145505	0.411569	0.408414	154
cg23336810	SLC37A1	21	0.0242985	0.0241532	0.428104	0.420737	62
cg09395732	SLC6A11	3	0.0174583	0.0175397	0.396261	0.45864	105
cg15133578		11	0.159884	0.160297	0.57427	0.618927	179
cg12355862	ADRB2	5	0.00662088	0.00671604	0.50117	0.500223	23
cg26342985		2	0.117846	0.117578	0.451234	0.485598	410
cg27302994		1	0.125749	0.125419	0.630276	0.63779	167
cg25337514		2	0.0682863	0.0685729	0.438037	0.423346	258
cg06872257	FGF20	8	0.177925	0.177869	0.610394	0.608385	185
cg01773518	C1QC	1	0.00768098	0.00772452	0.488141	0.499262	56
cg15133917	TTN	2	0.00631624	0.0063579	0.468149	0.493305	50
cg20082547	TGM6	20	0.0299434	0.0299626	0.471887	0.479938	61
cg21175823		9	0.0105214	0.0105205	0.456916	0.457971	11
cg16205389	ILKAP	2	0.00338465	0.00342275	0.559559	0.567184	3
cg22319160		18	0.0015207	0.00160761	0.473201	0.477492	16
cg17059853	NRXN2	11	0.0104956	0.0106185	0.765221	0.709997	3
cg19053223	ATXN7L1	7	0.0546586	0.0547305	0.418549	0.439609	82
cg11261667	CCDC105	19	0.0271485	0.0270131	0.475148	0.47422	60
cg26343001		12	0.0478239	0.0480871	0.654	0.647614	20
cg23336905	SPEF2	5	0.0262395	0.0263287	0.409243	0.439703	193
cg24350011	AJAP1	1	0.00629616	0.00638007	0.47607	0.506153	42
cg15134033	GRIN2A	16	0.0263298	0.0262834	0.537222	0.52299	37
cg12355887	ERGIC1	5	0.0482893	0.0482598	0.620968	0.611549	52
cg10303695		8	0.0606039	0.0596136	0.599567	0.591085	469
cg20082641	PAQR5	15	0.00814166	0.00810757	0.45082	0.443963	57
cg16205656		20	0.0015615	0.00160731	0.446677	0.468031	41
cg06872313		12	0.121085	0.121059	0.437394	0.438874	239
cg27303106	ZMYM1	1	0.00833468	0.00841393	0.461023	0.492148	104
cg25337691	ATG9B	7	0.101071	0.101187	0.329633	0.368535	115
cg09395833	ILVBL	19	0.0102584	0.0102431	0.41126	0.404007	44
cg00986610		16	0.235499	0.235702	0.395511	0.405301	262
cg23336973		12	0.00600575	0.00604052	0.456071	0.433779	24
cg19053454		5	0.0328255	0.0331735	0.480986	0.465421	279
cg22319267	GRM8	7	0.0481076	0.0481521	0.370698	0.350322	81
cg15134174	SH3RF1	4	0.020244	0.0203162	0.447184	0.464828	172
cg17060157	RPTOR	17	0.0765083	0.0776428	0.477826	0.460962	453
cg14240647	LCN8	9	0.0452583	0.0450564	0.525006	0.506948	124
cg24350296	TNFRSF19	13	0.0702212	0.0708003	0.658723	0.668096	447
cg15134553		7	0.00465025	0.00471964	0.644076	0.62017	2
cg04212568	SETD8	12	0.00595338	0.00598964	0.466412	0.473338	28
cg26343145		7	0.0270747	0.0271536	0.41337	0.42924	195
cg05030698		4	0.00590503	0.00604822	0.429344	0.436412	7
cg16205844	NCOR2	12	0.00275231	0.00280108	0.42828	0.462503	32
cg08498647	TREH	11	0.00262508	0.00267482	0.447643	0.453544	196
cg00226822		4	0.072018	0.0721557	0.473805	0.498099	225
cg23337009		2	0.0555666	0.0553264	0.58269	0.580427	95
cg02569473		8	0.0048888	0.00490427	0.449124	0.461402	56
cg17060249	TMEM111	3	0.00715676	0.00719019	0.447436	0.435281	329
cg06872331	STEAP3	2	0.447076	0.447311	0.533496	0.529052	534
cg20082877		18	0.00712011	0.00713624	0.482233	0.463191	12
cg19053889	C7orf50	7	0.247768	0.24967	0.739755	0.716747	671
cg25337705		17	0.0441749	0.0443193	0.52787	0.482976	85
cg12356249	MAD1L1	7	0.227056	0.227641	0.61108	0.59279	700
cg19054241		20	0.00832306	0.00839333	0.479326	0.481636	11
cg22319311	TSPYL5	8	0.0217963	0.0218267	0.45638	0.417519	53
cg04212846	RUNX1	21	0.0137464	0.0137575	0.482026	0.502718	8
cg24350360	EPHX1	1	0.018249	0.0182559	0.443661	0.43397	88
cg03363565	RAB11FIP3	16	0.0130933	0.0132388	0.479374	0.468931	68
cg23337382	GPR125	4	0.00405306	0.00407827	0.592948	0.568552	3
cg02569554	BDH1	3	0.0161242	0.0161074	0.440022	0.430184	57
cg15134649	MT1E	16	0.0153401	0.0153338	0.396928	0.364278	86
cg14240706		2	0.00696907	0.00705156	0.474054	0.479154	26
cg18081940	TDRD10	1	0.0122341	0.0122715	0.419327	0.460784	140
cg12356261	NES	1	0.0887915	0.0893823	0.529049	0.545474	33
cg08498747		17	0.0811742	0.0814372	0.428451	0.451856	104
cg06872519	ZNF215	11	0.0671647	0.0669653	0.469272	0.470569	201
cg09395844	LDLRAD3	11	0.0331509	0.0332604	0.442022	0.452726	92
cg10303698	CUEDC1	17	0.0349922	0.0348863	0.44673	0.426811	32
cg27303272		3	0.0571542	0.0573658	0.513449	0.503726	99
cg17060263	LYZL4	3	0.0112213	0.0112284	0.415436	0.401489	15
cg04212926	C1orf228	1	0.0326945	0.0328053	0.444612	0.476921	302
cg11261850		11	0.0903287	0.0901916	0.392445	0.391912	138
cg22319611	GNB1L	22	0.0118008	0.0118088	0.426905	0.439285	74
cg16205854	EDN3	20	0.119496	0.119965	0.473649	0.502029	102
cg01773692	GTSE1	22	0.001	0.00101547	0.446191	0.448151	34
cg05962382		2	0.216305	0.209434	0.787925	0.766928	978
cg23337620		5	0.0110012	0.0110626	0.650072	0.643979	5
cg25338036	CSMD1	8	0.0111022	0.0111214	0.530939	0.541421	19
cg03363567	DHX40	17	0.001	0.00100014	0.442596	0.480923	58
cg14240790		11	0.0104263	0.0104603	0.499914	0.497194	19
cg20082904	TMEM61	1	0.0709439	0.0710001	0.530799	0.531831	107
cg05962511		10	0.157921	0.157966	0.538967	0.524393	160
cg16205861		12	0.0304914	0.0305995	0.443105	0.467294	158
cg22319618	NUP50	22	0.138323	0.138857	0.474936	0.479503	607
cg25338134	GXYLT2	3	0.0127043	0.0127752	0.464155	0.480315	30
cg03363653	C17orf76	17	0.0108929	0.0110552	0.444284	0.473	34
cg24350475	KIAA1462	10	0.0627282	0.0628682	0.492836	0.489072	84
cg07690455	CAST	5	0.00705818	0.00707981	0.469924	0.486726	14
cg14241323		18	0.0232719	0.023263	0.431697	0.456624	103
cg25338242	RASA3	13	0.301287	0.303826	0.656994	0.618391	630
cg17061183	RASA3	13	0.00960196	0.00961672	0.425946	0.460381	72
cg20083186		3	0.0053316	0.00541576	0.707319	0.673758	3
cg19054360		10	0.0270497	0.0270148	0.44389	0.441844	76
cg09396032	KIAA0182	16	0.0989434	0.0990212	0.49331	0.506451	152
cg00986742	LOC400794	1	0.245758	0.245949	0.607418	0.583475	197
cg27303421		6	0.001	0.00110949	0.46468	0.457465	14
cg14241662	YBX2	17	0.0164856	0.0166095	0.600819	0.594712	22
cg08498830	CD151	11	0.0393169	0.039302	0.426214	0.426576	139
cg20083388	ZNF787	19	0.0104148	0.0107607	0.537017	0.536287	18
cg18082362		3	0.0257774	0.0257644	0.474678	0.48126	88
cg05962710	LAMB4	7	0.0965419	0.0966421	0.40809	0.455537	164
cg15135047		3	0.0469915	0.0471561	0.398602	0.468698	106
cg13370460		10	0.300707	0.300867	0.361274	0.349309	357
cg22319784	BTNL9	5	0.13963	0.140271	0.565312	0.532854	285
cg02569596	NCRNA00111	21	0.00174442	0.00180308	0.494304	0.467983	4
cg17061505	HCCA2	11	0.0174399	0.0174989	0.418618	0.441097	184
cg21175995	TDRD7	9	0.00537982	0.00535038	0.520476	0.544951	4
cg00226831	PLA2G4D	15	0.0246344	0.024726	0.469835	0.498647	163
cg09396217	ANGPT1	8	0.101591	0.102023	0.586343	0.571998	262
cg12356266		8	0.0227792	0.0227981	0.461411	0.465894	183
cg16205979	NOM1	7	0.00247342	0.00247916	0.462681	0.463488	52
cg25338254	JARID2	6	0.00741109	0.00741148	0.485616	0.512133	7
cg27303654	ITGB1BP3	19	0.017308	0.0173242	0.492016	0.503614	2
cg05031016	ADCY4	14	0.00780435	0.00779754	0.463683	0.473516	60
cg19055178	C2orf55	2	0.00340796	0.00338606	0.41267	0.432216	208
cg23337698	OXER1	2	0.0259305	0.0260096	0.436523	0.431257	122
cg06872705	LMX1A	1	0.0246244	0.0246057	0.467056	0.468782	63
cg01773760	SETD6	16	0.0503382	0.0504329	0.485305	0.494239	226
cg25338423	MAGI1	3	0.0474344	0.0475357	0.388298	0.413723	157
cg14241836		7	0.0178557	0.0178052	0.438025	0.423886	47
cg21176026	GUCY1A3	4	0.0941221	0.0941953	0.398598	0.386531	109
cg24351003	GRID1	10	0.02763	0.0277223	0.46889	0.483502	101
cg10303842	CDH12	5	0.0320212	0.0320677	0.399759	0.421027	201
cg09396234		6	0.147283	0.146793	0.532982	0.505536	96
cg06872770	LOC388588	1	0.0465489	0.0466628	0.523136	0.524623	198
cg19055323	KRTAP4-1	17	0.016099	0.0164028	0.499209	0.514827	549
cg20083442	KCNB2	8	0.00195842	0.00196975	0.484018	0.478719	5
cg25338563		8	0.0902293	0.0904406	0.615376	0.601552	131
cg18082515	MYOF	10	0.118591	0.116662	0.754254	0.732685	612
cg12356431		5	0.001	0.001	0.357129	0.380558	8
cg22319984	NDUFC2	11	0.0188044	0.0188367	0.443614	0.44382	361
cg25338581	ERGIC2	12	0.0256768	0.0257752	0.432661	0.428769	272
cg27303674	SLC38A4	12	0.0139051	0.0139173	0.391354	0.391161	163
cg14241879	C7orf50	7	0.0482229	0.0482464	0.468328	0.482686	329
cg16206364	CPT1C	19	0.100815	0.100899	0.404781	0.428677	45
cg00226904	SERPINB5	18	0.00304141	0.00306321	0.525091	0.517217	5
cg08499057	ABCF2	7	0.0177745	0.0178752	0.450064	0.484203	44
cg19055369	SHMT1	17	0.00150661	0.00157728	0.537473	0.488713	3
cg25338707	FERMT3	11	0.00327719	0.00332485	0.50867	0.519222	5
cg10304516		20	0.160778	0.160896	0.287643	0.294049	143
cg03364108	C22orf45	22	0.0433337	0.0435978	0.550922	0.532989	388
cg06872964	IFI44L	1	0.0305186	0.0304833	0.550003	0.526237	21
cg04213386	ZNF696	8	0.0686566	0.069375	0.572333	0.569607	543
cg14242207	PRAM1	19	0.141858	0.142273	0.607403	0.5921	219
cg21176048	PEX5L	3	0.00317399	0.00323636	0.479365	0.500598	11
cg16206460	PGLYRP2	19	0.0245587	0.0245823	0.437514	0.435895	47
cg25338818		18	0.309534	0.310091	0.473635	0.467245	302
cg19055436		7	0.0048447	0.00490279	0.444271	0.445652	31
cg23338029	PCDHB19P	5	0.00835826	0.00845954	0.490323	0.503359	35
cg20083676	C9orf47	9	0.120445	0.120516	0.535465	0.532413	206
cg03364381	NCRNA00111	21	0.548879	0.549234	0.486245	0.497582	280
cg17062171	ARFGAP1	20	0.0268009	0.0267655	0.468648	0.47071	127
cg09396676	LOC154822	7	0.0169286	0.0169596	0.454281	0.43866	119
cg16206496	PLXDC1	17	0.0148788	0.0147885	0.397917	0.395027	33
cg27303933		5	0.0523183	0.0520942	0.438459	0.472092	300
cg00226984	KLHL30	2	0.14502	0.144803	0.441967	0.47471	255
cg21176127	C14orf68	14	0.0756858	0.0819362	0.675899	0.672625	486
cg15135638	VWA5B2	3	0.0120428	0.0120655	0.438002	0.432301	111
cg18082885	TRIM47	17	0.0260572	0.0260505	0.455315	0.466773	144
cg06873024		1	0.00980884	0.00985286	0.472959	0.479143	72
cg22320035		22	0.00316183	0.00319209	0.429139	0.431519	28
cg05031187		7	0.0154234	0.0154326	0.459157	0.475553	26
cg04213390		2	0.00652176	0.00655842	0.481461	0.50635	35
cg23338380	CUX1	7	0.0324051	0.0324777	0.449344	0.467772	173
cg13370746	GORAB	1	0.0251318	0.0251598	0.522205	0.537538	433
cg25338902	ANKRD28	3	0.0325334	0.032379	0.461355	0.486956	310
cg10304865		6	0.00853704	0.00855481	0.530456	0.504366	7
cg04213746	GATA3	10	0.001241	0.00132534	0.498255	0.473558	5
cg27303981	APBB1IP	10	0.0219054	0.0219197	0.440551	0.463482	130
cg09396704	PPFIA4	1	0.268027	0.268256	0.541583	0.531526	136
cg16206504		13	0.100562	0.100642	0.614559	0.602894	323
cg23338408		14	0.100156	0.10009	0.669538	0.661076	163
cg22320183	COL11A2	6	0.0444052	0.0440925	0.474167	0.501765	406
cg00227110		11	0.0116123	0.0116784	0.444376	0.473435	166
cg19055872	NRCAM	7	0.0564736	0.0564093	0.390063	0.40114	476
cg02569613	C10orf72	10	0.188931	0.190048	0.58206	0.572865	756
cg04213775	SLC12A7	5	0.055527	0.055611	0.516173	0.521428	129
cg21176137		9	0.0018568	0.00190954	0.446997	0.457678	40
cg24351410	DAB1	1	0.0624498	0.0625554	0.3412	0.384746	407
cg00987097		1	0.0139277	0.0141752	0.477581	0.48491	72
cg17062268		12	0.0053617	0.00539463	0.438182	0.474873	18
cg22320235		9	0.0173417	0.0173158	0.580587	0.577026	7
cg14242460	LYRM4	6	0.0836147	0.0835619	0.528983	0.494066	62
cg23338503	DOCK2	5	0.00411752	0.00412651	0.468048	0.459816	13
cg12356870	INPP5A	10	0.00874556	0.00878038	0.488258	0.468571	62
cg05031424	SLC16A11	17	0.0210366	0.0211629	0.492124	0.504212	30
cg05962793	USP10	16	0.0121656	0.0122017	0.444577	0.443193	19
cg18082979	HCRTR1	1	0.00397384	0.00407547	0.542114	0.532197	12
cg21176993	NTM	11	0.0578881	0.0581788	0.454853	0.475675	116
cg25338972	ESR1	6	0.0319684	0.0319639	0.425167	0.427012	86
cg09396865		2	0.0755555	0.0755332	0.397257	0.454583	168
cg15135762		2	0.00716287	0.00718216	0.588162	0.558539	6
cg19056573	GALNT9	12	0.00380259	0.00387267	0.408877	0.440989	86
cg27304110	SYT6	1	0.00324483	0.00322162	0.444348	0.43782	18
cg18083008	LRRK1	15	0.0567751	0.0569158	0.494845	0.535925	114
cg04213841		13	0.0127552	0.0127393	0.448395	0.469605	192
cg22320962	GATA4	8	0.0248048	0.0249006	0.480026	0.493041	42
cg25339052		2	0.0347478	0.0349377	0.474592	0.471027	175
cg14242556	PGBD1	6	0.00250579	0.00254153	0.52472	0.529552	8
cg20083900	PTPRN2	7	0.0993405	0.0993323	0.52754	0.550077	86
cg27304328	CD84	1	0.161867	0.162233	0.573047	0.55251	140
cg11262216	MEOX1	17	0.229188	0.228675	0.728624	0.714458	143
cg23338650	IER3	6	0.00115449	0.0012706	0.38325	0.36592	162
cg17062279	ITGAE	17	0.0176786	0.0177345	0.531476	0.535772	9
cg20083995		8	0.00656984	0.00663354	0.445954	0.45779	32
cg22321267		7	0.0213558	0.0213186	0.486982	0.51439	80
cg05031448		5	0.0757559	0.0759868	0.540512	0.556144	40
cg23338654	SEC22A	3	0.00772446	0.00780682	0.439423	0.447209	41
cg03364498	UNC84A	7	0.0193038	0.0192567	0.450591	0.479315	106
cg07691004	GNRH2	20	0.0324733	0.0325005	0.550291	0.565291	45
cg11262262	AATF	17	0.155056	0.154851	0.651657	0.648606	61
cg21177064	CCND2	12	0.0365464	0.0366525	0.486785	0.494865	10
cg18083114		4	0.370227	0.371168	0.644112	0.63406	401
cg12357484	ANO1	11	0.0566615	0.0568248	0.395336	0.405047	77
cg04213854		6	0.022613	0.0226431	0.342873	0.339353	19
cg26343510	P2RY6	11	0.0111281	0.0111242	0.498728	0.512018	48
cg19056664	CLPTM1L	5	0.0242329	0.0242189	0.504007	0.507286	64
cg27304332	SORCS2	4	0.134082	0.134477	0.405973	0.439561	157
cg24351694	C8orf73	8	0.29232	0.293116	0.690669	0.66152	391
cg09397087		11	0.0936205	0.0935145	0.523957	0.499251	124
cg00987350	C1orf21	1	0.10995	0.110108	0.413664	0.438324	376
cg05031521	SOX8	16	0.00843251	0.0084066	0.459149	0.479479	74
cg08499602		8	0.001	0.00100016	0.421976	0.418611	8
cg21177096	MATN3	2	0.00947876	0.00951959	0.464918	0.457259	65
cg06873461	DPP10	2	0.016327	0.0164961	0.478499	0.476396	25
cg17062665		12	0.0312171	0.0312803	0.407241	0.420092	177
cg20084504		13	0.00349828	0.0034978	0.507619	0.520707	4
cg00227156	MICAL3	22	0.432471	0.433416	0.566552	0.554027	398
cg10304922	FBRSL1	12	0.0380219	0.0381092	0.456848	0.429772	258
cg14242735		2	0.0658931	0.0670467	0.501227	0.48747	158
cg25339552	ANKRD27	19	0.0135715	0.013594	0.436718	0.445556	232
cg07691146	FAM124A	13	0.181448	0.18194	0.592458	0.552483	137
cg17063143	TMEM44	3	0.19717	0.196992	0.536475	0.542971	326
cg22321572	C6orf124	6	0.0248966	0.0248925	0.481591	0.510443	147
cg16206743	FAM48A	13	0.0286577	0.0286132	0.568964	0.543157	12
cg26343563		12	0.383388	0.383485	0.611585	0.599982	264
cg18083305	SMG6	17	0.0350365	0.0349658	0.471338	0.480942	356
cg23338755	PSMD1	2	0.145799	0.14681	0.572183	0.552086	293
cg05962950	SNX19	11	0.492727	0.488453	0.704704	0.715681	420
cg01774093	TOPORS	9	0.0032183	0.00324479	0.455969	0.483379	22
cg00987379	ZNF395	8	0.0101224	0.0101382	0.455072	0.453212	44
cg17063371	BBS9	7	0.0151515	0.0152942	0.449746	0.484804	46
cg18083595	USP29	19	0.00884624	0.00885198	0.478516	0.472496	17
cg26343883		2	0.0854542	0.0856039	0.403959	0.440051	142
cg07691200	BRIX1	5	0.001	0.001	0.433441	0.466404	69
cg03364504		1	0.05213	0.0523856	0.442724	0.483115	167
cg04213900		14	0.0567466	0.0567012	0.405501	0.419323	64
cg02569778		3	0.0181068	0.0181614	0.455051	0.426561	63
cg23338773		7	0.010089	0.0101301	0.465298	0.484914	39
cg06873980	KCNK9	8	0.152051	0.152042	0.540475	0.539224	223
cg25339612	ENC1	5	0.00292434	0.00292227	0.474834	0.465064	20
cg21177100		9	0.0233235	0.023286	0.482712	0.499706	88
cg16206813		5	0.118904	0.119315	0.408427	0.497403	285
cg13371675	TPPP	5	0.00199473	0.00199249	0.563374	0.546602	2
cg12357534		13	0.0269777	0.0270899	0.493177	0.498771	39
cg04214075	ZNF10	12	0.0313332	0.0317266	0.657811	0.630329	164
cg21177165	PPEF2	4	0.00320514	0.00327934	0.476819	0.506622	10
cg23338993	UGT1A10	2	0.0155147	0.0155453	0.419674	0.427139	168
cg10305337	SDK2	17	0.001	0.00100059	0.462581	0.487307	9
cg09397246	FES	15	0.0106251	0.0106661	0.458144	0.470169	27
cg27304519		10	0.0075396	0.00756745	0.461636	0.487239	29
cg00227225	SEMA6D	15	0.00462476	0.00470844	0.471178	0.46023	37
cg25339815	ST6GALNAC3	1	0.00835441	0.00834359	0.45119	0.443772	24
cg16206836	BLCAP	20	0.137969	0.137909	0.633852	0.626047	101
cg07691484	TSPAN4	11	0.234945	0.235266	0.676197	0.644154	233
cg19057001	ANXA6	5	0.106788	0.106914	0.330702	0.342561	141
cg20084646	C19orf53	19	0.00138745	0.00149217	0.457712	0.450229	39
cg26343958		12	0.175403	0.177931	0.7696	0.762353	546
cg17063780	C12orf42	12	0.0249014	0.0250667	0.466636	0.480078	147
cg04214403		16	0.27917	0.277872	0.768611	0.739564	133
cg24351916	SNORA62	3	0.00234497	0.00236497	0.439609	0.45324	22
cg14242936	GRASP	12	0.0175176	0.0175788	0.46519	0.449822	29
cg16207110		17	0.138078	0.13838	0.51306	0.484998	216
cg21177426	MEIS2	15	0.00810526	0.00810001	0.592708	0.583516	3
cg00987395		6	0.00873284	0.00874345	0.496028	0.481497	21
cg17063840	DISP2	15	0.12599	0.126046	0.654282	0.656596	117
cg08499756	CLCN7	16	0.131436	0.131527	0.517839	0.52653	92
cg06874144	CAB39	2	0.00755245	0.00761206	0.507144	0.506373	3
cg07691531	NAPRT1	8	0.308934	0.309195	0.789076	0.76599	440
cg27304573	COQ5	12	0.040443	0.0405132	0.557614	0.554778	335
cg17063910	ANO9	11	0.0136782	0.0137502	0.427385	0.429613	168
cg19057459	GATAD2A	19	0.0302168	0.0316066	0.505999	0.521272	326
cg25340098		1	0.0411411	0.0411429	0.436771	0.446663	64
cg26344087	XKR5	8	0.00802508	0.00804523	0.488824	0.496679	44
cg16207330	KRT77	12	0.0113796	0.0113172	0.277187	0.317015	37
cg03365267		13	0.00717295	0.00721784	0.45062	0.433795	31
cg15136292	ITPA	20	0.00101302	0.00121467	0.488497	0.497198	3
cg00987461	GLT8D2	12	0.00496774	0.00499062	0.460664	0.464624	9
cg24351977	LTBP1	2	0.131858	0.132247	0.563115	0.560603	328
cg21177456	C19orf20	19	0.0838067	0.0838912	0.647346	0.641079	9
cg23339230		12	0.00723891	0.00728311	0.39383	0.425473	34
cg22322184	RETN	19	0.0671245	0.0673115	0.550611	0.537935	4
cg08499832	CNTN4	3	0.0837348	0.0837244	0.519083	0.503903	68
cg18083597	SLC16A3	17	0.0554073	0.0560027	0.723339	0.696781	281
cg27304754	CALB2	16	0.0144058	0.0143938	0.606528	0.590629	14
cg19057779	AGPAT3	21	0.00269312	0.00275182	0.508942	0.496819	4
cg05031931	FAM20C	7	0.0826668	0.0835348	0.672907	0.650156	151
cg14242995		9	0.106745	0.106899	0.483692	0.481792	75
cg13371705	CACNA1C	12	0.035053	0.0349424	0.463837	0.469819	128
cg02570298	OLFM4	13	0.001	0.00100012	0.442246	0.425245	8
cg24352054	PCDH9	13	0.021165	0.0211708	0.432456	0.433563	205
cg12357606	CORIN	4	0.0162375	0.0163576	0.438035	0.459534	101
cg11262462	CRABP1	15	0.0191026	0.0190554	0.356464	0.41904	51
cg10305451		2	0.0766081	0.076598	0.330843	0.369031	124
cg00987513	HFE2	1	0.0139964	0.0140153	0.459724	0.470239	21
cg21177494		15	0.0729302	0.0726725	0.551979	0.567671	368
cg27304757	ADSL	22	0.00607069	0.00612094	0.547571	0.528704	3
cg06874216	MGMT	10	0.0178912	0.0179754	0.462894	0.455257	33
cg02570361		17	0.00305105	0.00305678	0.503192	0.524829	15
cg14243010	LOC100129034	9	0.125713	0.125799	0.588179	0.595041	299
cg07691686	TSPAN9	12	0.0977794	0.0977901	0.474575	0.477863	206
cg20084852	MIR654	14	0.0575142	0.0577208	0.481007	0.478965	70
cg09397293	ZNF598	16	0.106623	0.106355	0.474841	0.511978	304
cg15136492		6	0.0585784	0.0587306	0.456657	0.487198	67
cg13371767	ATP11A	13	0.00387882	0.00390898	0.519101	0.535035	3
cg25340973	SUCLA2	13	0.0102593	0.0102787	0.431554	0.453953	162
cg24352369	LOC440839	2	0.0095831	0.00966845	0.46711	0.45931	64
cg22322381	SLC13A3	20	0.013309	0.0133474	0.485984	0.48093	26
cg15136687	NEK7	1	0.0129278	0.0129424	0.436662	0.436977	152
cg06874323		10	0.0569446	0.0549653	0.671009	0.637497	305
cg05963136	IGFL3	19	0.0480555	0.0480365	0.591236	0.616546	79
cg27305303	OTOF	2	0.0843516	0.0841518	0.477949	0.474414	109
cg00227355	SHFM1	7	0.0340246	0.0339748	0.408688	0.399292	377
cg03365403	ANO9	11	0.0166456	0.0168009	0.721319	0.694789	7
cg08499861		6	0.0237649	0.0237827	0.450707	0.46769	73
cg26344233	FHL2	2	0.0475461	0.0475935	0.529069	0.556828	27
cg14243817		9	0.251606	0.251506	0.63012	0.595297	140
cg18083764		5	0.167313	0.16712	0.389058	0.419371	375
cg20085411	ZMAT4	8	0.00861125	0.00864785	0.459132	0.463534	28
cg24352530	ABCG2	4	0.0586217	0.0570986	0.571326	0.552119	374
cg00987534		7	0.0374554	0.037438	0.422939	0.406605	249
cg26344334	ALLC	2	0.086045	0.086135	0.587433	0.581302	118
cg25340983	TBCD	17	0.0902372	0.09032	0.431764	0.423455	482
cg06874326	SNX31	8	0.00148491	0.00156397	0.462755	0.481281	41
cg07692172		8	0.0158827	0.0159884	0.432572	0.424619	268
cg04214430		13	0.0193854	0.0181392	0.527901	0.517495	111
cg12357681	CCNL1	3	0.00324884	0.00328059	0.425255	0.426775	216
cg16207673	ASCL4	12	0.0771979	0.0785442	0.686173	0.665007	419
cg18083817	ARTN	1	0.00185775	0.00189636	0.492268	0.490121	3
cg14243973		17	0.00549231	0.0055554	0.488147	0.494949	13
cg05963179		10	0.632907	0.633447	0.563502	0.559105	753
cg07692288	B3GNT8	19	0.001	0.001	0.449734	0.44196	65
cg04214459	PTPRC	1	0.025835	0.0259382	0.414142	0.440537	21
cg27305383	HOPX	4	0.0687319	0.0686137	0.486678	0.491683	115
cg00227578	RAI14	5	0.0471215	0.0471585	0.536228	0.528526	137
cg22322828		8	0.0806754	0.0805192	0.609857	0.592141	300
cg25341268		2	0.304808	0.305261	0.673567	0.649693	320
cg00987558	NPW	16	0.128999	0.129238	0.486462	0.493288	90
cg10305797	KRTDAP	19	0.0093508	0.00941185	0.460173	0.461282	28
cg04214710	PTPRN2	7	0.147696	0.147729	0.680055	0.652304	85
cg24352561	C7orf50	7	0.681376	0.684143	0.668151	0.639011	849
cg22322863	CDK5R1	17	0.0109523	0.0109942	0.514862	0.533737	36
cg23339656	ATG16L1	2	0.0189059	0.0189127	0.466555	0.476839	71
cg13371777		5	0.17266	0.171714	0.569252	0.550772	419
cg21177599	GNE	9	0.0184881	0.0185095	0.452093	0.480845	79
cg15136870	CRLF1	19	0.0390517	0.0390253	0.423764	0.477108	95
cg09397359	CELSR3	3	0.0175124	0.0176089	0.460259	0.480838	36
cg12358050		2	0.121055	0.121129	0.459957	0.464026	225
cg05032264		2	0.300907	0.30231	0.622323	0.6023	471
cg14244013		17	0.0332556	0.0334286	0.530328	0.520757	37
cg21177778		22	0.0135481	0.0136302	0.425787	0.460365	35
cg04214878	SCARA5	8	0.0933743	0.0937746	0.547087	0.512044	175
cg26344532	PDX1	13	0.0130669	0.0131406	0.461799	0.507665	46
cg23339720	SPSB4	3	0.0529227	0.0527596	0.461156	0.454702	169
cg27305510	C11orf48	11	0.00812625	0.00818449	0.501642	0.502475	16
cg19058189	HIC1	17	0.0385685	0.0387629	0.517196	0.541744	96
cg16208258		15	0.00305669	0.00310796	0.506946	0.524876	8
cg15137213	VPS53	17	0.0573111	0.0574597	0.528628	0.522441	196
cg11262850		5	0.0351394	0.0354289	0.561449	0.509858	78
cg18084215	PHAX	5	0.0624446	0.06324	0.698982	0.698297	572
cg00988037	SSBP3	1	0.113522	0.114288	0.492446	0.473216	381
cg02570527		1	0.0166361	0.016672	0.458804	0.451193	25
cg03365496		15	0.0751629	0.0753218	0.374029	0.401111	236
cg23339936	ZNF221	19	0.0249608	0.0250795	0.468511	0.440374	76
cg25341313		1	0.00196708	0.002004	0.787967	0.740563	2
cg08500112	PDE4D	5	0.00381737	0.00383207	0.472385	0.490285	10
cg06874656	NTM	11	0.065848	0.0659729	0.44386	0.418419	181
cg14244402		9	0.00611906	0.00612175	0.447389	0.451014	47
cg09397579	PRKAG2	7	0.109993	0.110687	0.507465	0.52096	44
cg17064520	LCOR	10	0.0273182	0.027282	0.486174	0.469251	10
cg26344606	HR	8	0.0425262	0.0425204	0.516596	0.55382	87
cg19058865	STAP2	19	0.120904	0.120701	0.471817	0.44951	95
cg27305662	C6orf15	6	0.00295024	0.00311223	0.499615	0.532436	9
cg05032595	C10orf110	10	0.00231966	0.00233422	0.490201	0.515916	22
cg05963211	LRCH1	13	0.0102527	0.0103806	0.418669	0.430826	166
cg24352934	ABR	17	0.00580253	0.00577607	0.438841	0.43875	35
cg26344619	FLVCR2	14	0.24213	0.242274	0.620303	0.591986	126
cg23340017	TLX1	10	0.00833544	0.00832935	0.595233	0.585497	5
cg06874891	RBM20	10	0.01407	0.0140521	0.398438	0.422078	43
cg18084609	COCH	14	0.0252747	0.0253616	0.421117	0.431207	145
cg01775082	HPCAL4	1	0.0137254	0.0137269	0.488577	0.482368	77
cg22324358	C7orf27	7	0.0803005	0.0804063	0.604319	0.621547	243
cg26344798		17	0.0115575	0.0115933	0.4786	0.494927	16
cg19059861	PLUNC	20	0.0122782	0.0122104	0.482243	0.483724	52
cg21178645	DIRAS2	9	0.018596	0.0186438	0.393385	0.404154	66
cg10305969		12	0.0101755	0.0102937	0.459591	0.475354	134
cg07692489	CARHSP1	16	0.171653	0.172282	0.508843	0.485419	338
cg23340214		12	0.0125702	0.0124977	0.449003	0.442644	60
cg04215126	FLJ23834	7	0.0406546	0.0408811	0.474624	0.500184	35
cg19060120	RPTOR	17	0.230142	0.230434	0.608017	0.579783	331
cg15137445	KIF26B	1	0.0327433	0.0328482	0.416272	0.411138	143
cg20086660	PHYHIP	8	0.00282302	0.0028659	0.490237	0.498458	7
cg24353058	ARFGEF1	8	0.00952558	0.0095896	0.509343	0.518892	45
cg05963410	C12orf12	12	0.0018952	0.00194398	0.455021	0.477831	38
cg24353443	PDZRN3	3	0.0491078	0.0491259	0.441416	0.423522	99
cg20086743	UBXN6	19	0.0316141	0.0315143	0.599658	0.6195	88
cg02570643	AP3B1	5	0.001	0.00110492	0.442281	0.441092	87
cg17064754		6	0.0899375	0.0896517	0.588803	0.608445	215
cg23340218		3	0.0428531	0.0428979	0.702463	0.669656	2
cg22324567	EBF2	8	0.001	0.00111475	0.506335	0.517496	3
cg21178711	BAT2L1	9	0.121039	0.12143	0.670925	0.658919	553
cg26344818		8	0.0152727	0.0152144	0.462969	0.449391	41
cg13372055	IL1F10	2	0.140781	0.141565	0.523924	0.51028	588
cg03365733	PRDM13	6	0.0127328	0.0127347	0.445882	0.467312	59
cg00227781		17	0.0110011	0.0110295	0.435753	0.435002	35
cg15137643	ODZ4	11	0.0036436	0.00367367	0.434981	0.450944	52
cg17064870		14	0.0464097	0.0463861	0.526854	0.500346	155
cg18084999	C6orf191	6	0.0209143	0.0209312	0.384844	0.389942	150
cg24353535	ASCL2	11	0.622961	0.624499	0.665271	0.644149	404
cg15137838	ACOX3	4	0.0109004	0.010973	0.491528	0.465718	14
cg16208863	MLLT1	19	0.0342358	0.0343313	0.468497	0.457142	101
cg09397798	NAGLU	17	0.0248287	0.0249494	0.470722	0.482706	201
cg19060550	NRN1	6	0.0599181	0.0600323	0.532213	0.544161	58
cg14244577	DDX19B	16	0.015344	0.0152955	0.4392	0.432322	77
cg06875162		1	0.0286356	0.0286152	0.456003	0.495619	174
cg27305835		3	0.125218	0.125307	0.640242	0.613201	98
cg04215245	OSTCL	6	0.00700425	0.00712664	0.490471	0.501943	87
cg16208959	C3orf27	3	0.00413588	0.00419548	0.465902	0.484145	13
cg17064907	FAM43A	3	0.0190153	0.0189879	0.539044	0.559316	85
cg23340350		5	0.00298135	0.00302247	0.590687	0.585692	2
cg25341674		2	0.009945	0.0099479	0.445845	0.462155	60
cg07692853	KRAS	12	0.0894938	0.0898091	0.43656	0.46535	399
cg11263074	UNC93A	6	0.210413	0.21062	0.504974	0.499634	430
cg03365937	CHST1	11	0.0194153	0.0194827	0.462139	0.495019	71
cg05032788	SLC4A2	7	0.00339158	0.00340474	0.433874	0.424439	26
cg00988129	JPH1	8	0.0267904	0.0268027	0.39576	0.442974	50
cg01775245	MCPH1	8	0.00235339	0.00239769	0.495044	0.501921	7
cg23340505		13	0.564255	0.564717	0.718519	0.702737	568
cg05963690	NADSYN1	11	0.0120244	0.0120482	0.454512	0.44656	121
cg20086916	FOXK1	7	0.00576646	0.00581554	0.494943	0.498604	9
cg00988148		1	0.0185594	0.0184717	0.425109	0.420606	196
cg17065712	ZMIZ1	10	0.0163113	0.0162445	0.483741	0.474926	38
cg26344867		4	0.00252562	0.00261311	0.385702	0.384485	170
cg24353740	KCNK18	10	0.0624638	0.0624012	0.437478	0.443263	32
cg11263345	EXOC3	5	0.0157899	0.015904	0.486489	0.501807	59
cg02570682	C8orf46	8	0.00704275	0.00704225	0.481989	0.479876	3
cg03366168	C22orf9	22	0.0149398	0.0148931	0.43784	0.459048	104
cg06875227	ISL1	5	0.0209085	0.0209944	0.437709	0.435009	163
cg09398082	SDK1	7	0.00366599	0.00365922	0.473909	0.485791	14
cg00988175	OR10V1	11	0.00129941	0.00140712	0.474996	0.482308	7
[truncated: 6,589,291 more chars]
